# Decoding the genetic architecture of hernia through genome-wide association and multi-trait analyses

**DOI:** 10.64898/2026.05.12.26353033

**Authors:** Andrew M. Pregnall, Shuai Yuan, Jeremy M. Lawrence, Sarah A. Abramowitz, John DePaolo, Renae Judy, Gabrielle Shakt, Michael G. Levin, Scott M. Damrauer, Heather Wachtel

## Abstract

Hernias affect millions of individuals worldwide and represent a significant public health burden, yet the genetic mechanisms underlying hernia development and the extent to which they are shared across anatomical subtypes remains incompletely understood. We performed a multi-population genome-wide association meta-analysis of five hernia subtypes and identified 243 genome-wide significant loci, including 173 novel associations. Gene prioritization implicated genes involved in extracellular matrix organization, elastic fiber assembly, and embryologic development as key effectors of hernia susceptibility. Further analyses demonstrated substantial overlap in the genomic architecture of hernia, including 30 causal variants that were shared across different hernia subtypes. We employed genomic structural equation modeling to formally model this relationship, which identified two distinct latent genetic factors corresponding to putative midline fusion defects (ventral, umbilical, diaphragmatic) and inguinofemoral hernias (inguinal, femoral). Mendelian randomization analyses confirmed causal roles for body mass index, visceral adipose tissue, and abdominal subcutaneous adipose tissue in hernia development while also identifying candidate therapeutic targets. Together, these findings delineate the shared and distinct genetic architecture of hernia subtypes providing a mechanistic foundation to enable precision risk stratification and inform the development of novel preventative and therapeutic strategies.

## Supplementary Data for "Decoding the genetic architecture of hernia through genome-wide association and multi-trait analyses" (part 1 of 3)

### Sheet: TOC
Content	Sheet Name	Description
SD1	sample-size	Number of participants with and without hernia subtypes, stratified by biobank and most similar 1000 Genomes reference population.
SD2	meta-qc	Lambda GC estimates and number of genome-wide significant variants for the meta-analyses, stratified by hernia subtype and population.
SD3	lead-variants	Lead variants identified in the multi-population meta analysis for each hernia subtype.
SD4	credible-sets	Credible sets containing less than ten variants for each hernia subtype.
SD5	gene-prioritization	Per-locus summary of gene prioritization.
SD6	gp-go-gsea	Gene set enrichment analysis of prioritized hernia effector genes using GO Biological Processes (2025).
SD7	gp-rectome-gsea	Gene set enrichment analysis of prioritized hernia effector genes using the Reactome Pathways (2024).
SD8	lava-univar	Results of LAVA univariate analysis.
SD9	lava-bivar	Results of LAVA bivariate analysis.
SD10	coloc	Results of Bayesian multi-trait colocalization analysis.
SD11	coloc-finemapping	Statistical finemapping for causal variants at loci identified in colocalization analysis.
SD12	coloc-gsea	Gene set enrichment analysis of prioritized genes at loci identified in colocalization analysis.
SD13	efa	Results from exploratory factor analysis of hernia subtypes.
SD14	mr-summary	Summary details of Mendelian Randomization instruments.
SD15	mr-instruments	Mendelian randomization instruments.
SD16	mr-results	Mendelian randomization results.
SD17	proteome-mr	Results of proteome-wide Mendelian randomization.
SD18	pqtl-mr	Results of Bayesian pQTL colocalization analysis.
SD19	drug-mr	Results of drug repurposing Mendelian randomization.

### Sheet: sample-size
Biobank	Phenotype	Population	Cases	Controls	N_Effective	h2_obs	h2_se	Lambda_gc	Mean_chi2	Intercept	Intercept_se	Ratio	Ratio_se	n_variants	n_variants_significant
FinnGen-R12	Diaphragmatic	EUR	16034	426666	61813	0.0203897	0.00181932	1.24689	1.27839	1.08605	0.0103473	0.309091	0.0371683	11091636	548
FinnGen-R12	Femoral	EUR	1660	426666	6614	0.00320053	0.00109846	1.05381	1.0578	1.02904	0.00783198	0.502447	0.135495	7666689	60
FinnGen-R12	Inguinal	EUR	43066	426666	156470	0.0430253	0.00460437	1.40649	1.59571	1.18507	0.0174055	0.310677	0.0292181	12738469	5387
FinnGen-R12	Umbilical	EUR	11934	426666	46437	0.02017	0.00299439	1.20513	1.28667	1.10863	0.011679	0.378936	0.040741	10645494	1768
FinnGen-R12	Ventral	EUR	10405	426666	40629	0.0140478	0.001877	1.17659	1.2019	1.07492	0.00998735	0.371078	0.0494671	10441328	989
MVP	Diaphragmatic	EUR	19852	406606	75711	0.0155395	0.00168325	1.27283	1.25836	1.1215	0.0095668	0.470255	0.0370284	12784488	597
MVP	Diaphragmatic	AFR	3387	112800	13153	0.0236254	0.00709557	1.06649	1.05236	1.02124	0.00876205	0.405716	0.167356	15842000	1
MVP	Diaphragmatic	AMR	1712	55914	6645	0.0126892	0.00799061	1.03122	1.02334	1.00927	0.00682818	0.397179	0.29251	8541996	0
MVP	Inguinal	EUR	30294	410088	112840	0.0277164	0.00267185	1.33447	1.39864	1.1472	0.0106763	0.36925	0.0267816	13851263	2214
MVP	Inguinal	AFR	6816	112669	25709	0.0251705	0.00694216	1.07434	1.06633	1.03215	0.00756088	0.484729	0.113992	18999934	1
MVP	Inguinal	AMR	3160	55423	11958	0.0318693	0.00970061	1.04851	1.04956	1.01334	0.00744769	0.269052	0.150266	10252472	92
MVP	Umbilical	EUR	9512	433175	37230	0.0195199	0.00225917	1.26557	1.2993	1.12288	0.00948522	0.410575	0.0316918	10853031	1529
MVP	Umbilical	AFR	1923	118383	7569	0.0176619	0.00649052	1.05092	1.04258	1.01808	0.00690217	0.424667	0.162086	13419991	0
MVP	Umbilical	AMR	1066	57884	4187	0.0234769	0.00902763	1.03792	1.0405	1.01296	0.00692972	0.320048	0.171101	7562100	0
MVP	Ventral	EUR	5481	442933	21656	0.00741695	0.00128302	1.12539	1.12264	1.05446	0.00743463	0.44409	0.0606236	9716729	358
MVP	Ventral	AFR	842	120592	3345	0.00528987	0.00525901	1.02693	1.01859	1.01113	0.00662217	0.598808	0.356153	10206362	0
MVP	Ventral	AMR	563	59045	2231	0.0222012	0.00830505	1.01651	1.01564	0.989375	0.00638645	Ratio < 0		6431349	0
Pan-UKBB	Diaphragmatic	EUR	33482	363863	122643	0.0263874	0.00180027	1.21708	1.25792	1.03868	0.00893178	0.149957	0.0346307	12466511	616
Pan-UKBB	Diaphragmatic	AFR	326	6019	1237	0.0779526	0.0866245	1.00086	0.998229	0.99249	0.00541548			6698884	0
Pan-UKBB	Diaphragmatic	EAS	88	2581	340	-0.0576263	0.131382	1.01026	0.992503	0.995716	0.00566945			2125627	0
Pan-UKBB	Diaphragmatic	CSA	660	7837	2435	0.0683387	0.0506211	1.0187	1.0125	1.00182	0.00634317	0.145989	0.507427	6492884	0
Pan-UKBB	Diaphragmatic	AMR	70	868	259	-0.773259	0.460399	1.00016	0.99646	1.01071	0.00716868			1420381	0
Pan-UKBB	Diaphragmatic	MID	139	1375	505	0.374043	0.291658	1.00474	1.00459	0.994986	0.0056738	Ratio < 0		3594603	0
Pan-UKBB	Femoral	EUR	786	363863	3137	0.00306712	0.00133353	1.018	1.02815	1.00394	0.00745994	0.139997	0.265039	6609490	47
Pan-UKBB	Inguinal	EUR	18559	363863	70633	0.0234865	0.00275589	1.14269	1.21395	1.02425	0.00859491	0.113351	0.0401734	11465271	2994
Pan-UKBB	Inguinal	AFR	151	6019	589	-0.0492516	0.0898711	0.998334	0.995226	0.998747	0.00549219			4103095	0
Pan-UKBB	Inguinal	CSA	297	7837	1145	0.0372169	0.0578998	1.01161	1.00429	0.998743	0.00658733	Ratio < 0		5197681	0
Pan-UKBB	Inguinal	MID	70	1375	266	-0.0796675	0.32532	1.00348	0.994013	0.995985	0.00626165			1428361	0
Pan-UKBB	Umbilical	EUR	4541	363863	17940	0.00884041	0.00148255	1.06756	1.08245	1.01496	0.00694615	0.181385	0.0842451	9220362	344
Pan-UKBB	Umbilical	AFR	105	6019	413	0.125051	0.0995453	1.01408	1.00012	0.991378	0.00611488	Ratio < 0		2864497	0
Pan-UKBB	Umbilical	CSA	90	7837	356	0.132592	0.0588105	1.01727	1.00757	0.988223	0.00606542	Ratio < 0		2300678	0
Pan-UKBB	Ventral	EUR	4426	363863	17491	0.00574647	0.00134063	1.05713	1.06596	1.02103	0.00677613	0.31881	0.102724	9178150	53
Pan-UKBB	Ventral	AFR	79	6019	312	-0.12812	0.0940863	1.00493	0.992109	1.00116	0.00572765			1857667	0
Pan-UKBB	Ventral	CSA	58	7837	230	-0.0113253	0.0520735	1.0039	0.984243	0.985897	0.00608224			676113	0
AOU	Inguinal	AFR	317	39939	1258	-0.0204629	0.0139308	0.997283	0.988419	0.99797	0.00582292			6520188	0
AOU	Inguinal	AMR	227	31912	902	0.0354542	0.0138116	1.01486	1.0111	0.989037	0.00714192	Ratio < 0		4614830	0
AOU	Inguinal	EUR	1800	96762	7069	0.00118718	0.00394391	1.01694	1.01449	1.01194	0.00672325	0.823766	0.4639	7710744	0
AOU	Umbilical	AFR	509	39396	2010	-0.00640125	0.0144979	1.00757	1.00359	1.00655	0.00608876	1.82526	1.69665	8184372	0
AOU	Umbilical	AMR	356	31603	1408	0.0156381	0.0131999	1.01008	1.00361	0.993806	0.00658605	Ratio < 0		5489859	0
AOU	Umbilical	EUR	1331	96915	5252	-0.00024611	0.00427721	1.01504	1.01116	1.01168	0.00692715	1.04645	0.620711	7250304	0
AOU	Ventral	AFR	337	39910	1337	0.00315457	0.0157329	1.00753	1.00792	1.00646	0.00672063	0.816349	0.848858	6732262	0
AOU	Ventral	AMR	230	31927	913	0.00329213	0.0136328	0.998994	0.997575	0.995511	0.00626555			4642342	0
AOU	Ventral	EUR	933	97772	3697	0.00305286	0.00420705	1.00514	1.00284	0.996293	0.00670594	Ratio < 0		6719460	0
AOU	Diaphragmatic	AFR	922	38388	3601	-0.0263121	0.0148018	0.995903	0.998732	1.01072	0.00649359			10410207	0
AOU	Diaphragmatic	AMR	774	30730	3020	0.0101399	0.013736	1.01689	1.01887	1.01261	0.0067172	0.668256	0.355941	6839960	0
AOU	Diaphragmatic	EUR	3702	91724	14234	0.0206919	0.005881	1.04286	1.05301	1.00994	0.008045	0.187574	0.151775	8868215	0
BJP	Inguinal	EAS	1664	177062	6594	0.00657877	0.00245005	1.01912	1.02223	0.998322	0.00752535	Ratio < 0		6365098	10

### Sheet: meta-qc
Phenotype	Population	Lambda GC	Number of Variants	Genome-Wide Significant Variants
Diaphragmatic	EUR	1.16556	15772114	4615
Diaphragmatic	AFR	1.01643	16148848	3
Diaphragmatic	AMR	1.02163	8746948	0
Diaphragmatic	EAS	1.01313	2125627	0
Femoral	EUR	1.0221	8079983	274
Inguinal	EUR	1.12479	16829388	16912
Inguinal	AFR	1.01595	19214171	0
Inguinal	AMR	1.0436	10383985	75
Inguinal	EAS	1.01313	6365098	10
Umbilical	EUR	1.11718	12647805	5512
Umbilical	AFR	1.02258	13655476	1
Umbilical	AMR	1.03592	7714020	0
Ventral	EUR	1.0871	11784345	2159
Ventral	AFR	1.0103	10392012	1
Ventral	AMR	1.02923	6552354	0
Ventral	CSA	0.996276	676113	0
Ventral	ALL	1.06788	15392488	2247
Inguinal	ALL	1.08759	26983104	17932
Umbilical	ALL	1.09157	18731909	6037
Femoral	ALL	1.0221	8079983	274
Diaphragmatic	ALL	1.10909	23352671	4981

### Sheet: lead-variants
Phenotype	SNPID	CHR	POS	EA	NEA	EAF	BETA	SE	P	N	N_CASE	N_CONTROL	LOCATION	GENE
Ventral	1:1387698:A:G	1	1387698	A	G	0.2788	0.0795	0.0106	7.277e-14	1605920	23217	1582710	0	CCNL2
Ventral	1:3230035:G:C	1	3230035	C	G	0.1879	0.075	0.0136	3.288e-08	1605920	23217	1582710	0	PRDM16
Ventral	1:9287219:G:A	1	9287219	A	G	0.2747	0.0651	0.0099	3.818e-11	1613820	23275	1590540	5675	SPSB1
Ventral	1:85726536:A:G	1	85726536	A	G	0.9285	0.18	0.0245	2.272e-13	1253770	20312	1233460	2697	COL24A1
Ventral	1:219569195:C:T	1	219569195	T	C	0.2965	0.1638	0.0096	6.025e-65	1565680	22880	1542800	38817	ZC3H11B
Ventral	2:19587075:A:C	2	19587075	A	C	0.8705	0.1487	0.0138	4.263e-27	1444240	22038	1422210	-228452	OSR1
Ventral	2:55869757:A:G	2	55869757	A	G	0.7778	0.1489	0.0108	6.704e-43	1565680	22880	1542800	0	EFEMP1
Ventral	2:241234501:G:A	2	241234501	A	G	0.4632	-0.0483	0.0088	4.543e-08	1605920	23217	1582710	0	HDLBP
Ventral	3:49141413:T:C	3	49141413	T	C	0.3355	0.0524	0.0092	1.358e-08	1612020	23296	1588730	-8295	LAMB2
Ventral	3:52830844:A:G	3	52830844	A	G	0.754	-0.0602	0.0103	5.554e-09	1565680	22880	1542800	0
Ventral	5:5142240:A:G	5	5142240	A	G	0.5691	-0.0604	0.0088	6.288e-12	1612020	23296	1588730	0	ADAMTS16
Ventral	5:65064690:A:T	5	65064690	A	T	0.5128	-0.089	0.0087	1.098e-24	1619920	23354	1596560	0	CWC27
Ventral	6:80524551:A:G	6	80524551	A	G	0.4817	0.0654	0.0088	9.16e-14	1605920	23217	1582710	-178281	BCKDHB
Ventral	6:106487956:A:G	6	106487956	A	G	0.526	0.0501	0.0089	1.789e-08	1605920	23217	1582710	0	CRYBG1
Ventral	6:133690021:C:T	6	133690021	T	C	0.2378	-0.0619	0.0104	3.102e-09	1612020	23296	1588730	-157893	EYA4
Ventral	7:20102006:A:G	7	20102006	A	G	0.654	-0.0619	0.0092	1.336e-11	1605920	23217	1582710	32649	MACC1
Ventral	7:134907757:C:A	7	134907757	A	C	0.3575	0.0741	0.0097	1.648e-14	1605920	23217	1582710	0	CALD1
Ventral	8:116556836:T:C	8	116556836	T	C	0.9083	-0.0921	0.0158	5.555e-09	1573770	22987	1550780	85294	EIF3H
Ventral	10:21501547:G:A	10	21501547	A	G	0.3064	0.0653	0.0097	1.784e-11	1565680	22880	1542800	11928	SKIDA1
Ventral	11:32437682:G:T	11	32437682	T	G	0.3603	-0.079	0.0093	1.882e-17	1619920	23354	1596560	-2118	WT1
Ventral	11:66316311:G:A	11	66316311	A	G	0.463	0.0565	0.009	3.188e-10	1605920	23217	1582710	0	CD248
Ventral	12:105725263:A:G	12	105725263	A	G	0.8382	-0.1228	0.0121	4.591e-24	1565680	22880	1542800	-329166	C12orf75
Ventral	15:40160874:G:A	15	40160874	A	G	0.2057	0.0635	0.0112	1.319e-08	1605920	23217	1582710	149	BUB1B
Ventral	15:83869380:G:A	15	83869380	A	G	0.099	-0.1079	0.0159	1.119e-11	1565680	22880	1542800	0	ADAMTSL3
Ventral	17:7506180:G:T	17	7506180	T	G	0.5545	0.0485	0.0088	3.704e-08	1605920	23217	1582710	0	POLR2A
Ventral	17:56695877:T:G	17	56695877	T	G	0.5204	-0.0738	0.0087	3.309e-17	1613820	23275	1590540	96036	C17orf67
Ventral	18:63214695:T:A	18	63214695	A	T	0.0603	0.1313	0.0226	6.635e-09	1533520	22650	1510870	0	BCL2
Ventral	20:57224983:G:A	20	57224983	A	G	0.1188	-0.0809	0.0139	6.185e-09	1605920	23217	1582710	0	BMP7
Ventral	20:64064671:C:T	20	64064671	T	C	0.5068	0.0531	0.0088	1.612e-09	1619920	23354	1596560	0	TCEA2
Ventral	21:27267676:G:A	21	27267676	A	G	0.3668	-0.0555	0.0094	3.595e-09	1619920	23354	1596560	-300588	ADAMTS5
Inguinal	1:3015996:C:T	1	3015996	T	C	0.1053	-0.0582	0.0085	9.244e-12	1780030	105586	1674440	5471	ACTRT2
Inguinal	1:9376529:C:T	1	9376529	T	C	0.3708	-0.0587	0.0053	2.649e-28	1829870	106270	1723600	-6997	SPSB1
Inguinal	1:50931785:A:T	1	50931785	A	T	0.3962	0.0415	0.0052	1.73e-15	1836040	106421	1729620	0	FAF1
Inguinal	1:55650559:C:G	1	55650559	C	G	0.6101	0.0308	0.0051	1.588e-09	1834590	106351	1728240	-435181	USP24
Inguinal	1:65555668:A:G	1	65555668	A	G	0.3204	0.0327	0.0055	2.53e-09	1834590	106351	1728240	0	LEPR
Inguinal	1:85608176:A:C	1	85608176	A	C	0.5206	0.0283	0.005	1.587e-08	1836040	106421	1729620	-23587	CCN1
Inguinal	1:109822423:G:A	1	109822423	A	G	0.3075	0.032	0.0057	1.624e-08	1836040	106421	1729620	-46995	GSTM5
Inguinal	1:112659949:G:A	1	112659949	A	G	0.2769	0.0488	0.0057	1.122e-17	1828420	106200	1722220	0	CAPZA1
Inguinal	1:151808852:A:G	1	151808852	A	G	0.658	-0.0299	0.0052	1.243e-08	1829870	106270	1723600	0	RORC
Inguinal	1:155592792:T:C	1	155592792	T	C	0.3187	-0.0336	0.0054	4.687e-10	1834590	106351	1728240	0	MSTO1
Inguinal	1:217750870:G:A	1	217750870	A	G	0.0274	-0.0936	0.0169	3.004e-08	1569170	103695	1465470	0	SPATA17
Inguinal	1:219569203:A:C	1	219569203	A	C	0.7041	-0.0895	0.0055	6.403e-60	1788160	105883	1682280	38809	ZC3H11B
Inguinal	1:222753913:A:G	1	222753913	A	G	0.157	-0.0446	0.0069	8.957e-11	1828420	106200	1722220	-2909	FAM177B
Inguinal	2:19592680:G:A	2	19592680	A	G	0.1295	-0.0625	0.0076	2.549e-16	1780030	105586	1674440	-234057	OSR1
Inguinal	2:24968876:A:T	2	24968876	A	T	0.4569	-0.0406	0.0051	1.325e-15	1829870	106270	1723600	0	DNAJC27
Inguinal	2:43224818:G:A	2	43224818	A	G	0.0599	-0.0882	0.0117	5.524e-14	1569170	103695	1465470	0	ZFP36L2
Inguinal	2:45749443:T:C	2	45749443	T	C	0.3556	-0.0285	0.0052	4.246e-08	1836040	106421	1729620	0	PRKCE
Inguinal	2:46708652:G:C	2	46708652	C	G	0.345	0.0293	0.0053	2.497e-08	1834590	106351	1728240	0	SOCS5
Inguinal	2:53921677:G:A	2	53921677	A	G	0.3515	-0.0467	0.0084	3.22e-08	640689	45410	595279	0	PSME4
Inguinal	2:55869757:A:G	2	55869757	A	G	0.7686	0.1697	0.0061	5.05e-169	1788160	105883	1682280	0	EFEMP1
Inguinal	2:109150220:G:A	2	109150220	A	G	0.5036	-0.0313	0.0051	7.481e-10	1829870	106270	1723600	0	SH3RF3
Inguinal	2:208033556:G:A	2	208033556	A	G	0.578	-0.0487	0.005	2.711e-22	1836040	106421	1729620	-8029	PLEKHM3
Inguinal	2:233718962:T:G	2	233718962	T	G	0.9184	0.0514	0.0094	4.995e-08	1828420	106200	1722220	0	UGT1A10,UGT1A4,UGT1A5,UGT1A6,UGT1A7,UGT1A8,UGT1A9
Inguinal	2:239016174:C:T	2	239016174	T	C	0.0704	0.0802	0.0098	2.702e-16	1577300	103992	1473310	31994	HDAC4
Inguinal	2:240901141:G:A	2	240901141	A	G	0.7072	0.032	0.0055	5.078e-09	1836040	106421	1729620	-4252	MAB21L4
Inguinal	3:8561557:T:C	3	8561557	T	C	0.2688	0.0358	0.0058	7.746e-10	1788160	105883	1682280	0	LMCD1
Inguinal	3:13638355:T:A	3	13638355	A	T	0.3	0.0385	0.0059	5.37e-11	1763640	105877	1657760	0	FBLN2
Inguinal	3:33219943:G:A	3	33219943	A	G	0.1695	0.0392	0.0071	2.894e-08	1834590	106351	1728240	-1133	SUSD5
Inguinal	3:49097481:T:G	3	49097481	T	G	0.3423	0.041	0.0052	4.566e-15	1655860	104687	1551180	0	QARS1
Inguinal	3:52614249:T:C	3	52614249	T	C	0.4459	-0.0416	0.0051	5.341e-16	1716550	99605	1616950	0	PBRM1
Inguinal	3:56155105:G:T	3	56155105	T	G	0.2942	-0.0782	0.0055	1.549e-45	1828420	106200	1722220	0	ERC2
Inguinal	3:75826754:A:G	3	75826754	A	G	0.44	0.037	0.005	8.71e-14	1836040	106421	1729620	-41171	ZNF717
Inguinal	3:99656307:A:G	3	99656307	A	G	0.5704	0.0473	0.0051	2.981e-20	1828420	106200	1722220	0	COL8A1
Inguinal	3:124876108:T:C	3	124876108	T	C	0.3772	-0.0294	0.005	5.886e-09	1834590	106351	1728240	0	ITGB5
Inguinal	3:152200632:A:T	3	152200632	A	T	0.8821	-0.0452	0.0082	3.165e-08	1788160	105883	1682280	43196	MBNL1
Inguinal	3:169642102:T:A	3	169642102	A	T	0.38	0.0371	0.0052	8.445e-13	1828420	106200	1722220	0	MECOM
Inguinal	4:4914335:A:C	4	4914335	A	C	0.291	-0.0536	0.0055	3.455e-22	1836040	106421	1729620	-50399	MSX1
Inguinal	4:14391265:G:A	4	14391265	A	G	0.3006	-0.0311	0.0055	1.584e-08	1834590	106351	1728240	611216	CPEB2
Inguinal	4:15429405:C:T	4	15429405	T	C	0.3329	0.0317	0.0055	1.082e-08	1828420	106200	1722220	0	C1QTNF7
Inguinal	4:53485868:T:C	4	53485868	T	C	0.243	-0.0361	0.0061	3.462e-09	1834590	106351	1728240	0	LNX1
Inguinal	4:94953399:C:T	4	94953399	T	C	0.2256	0.0386	0.006	1.264e-10	1655860	104687	1551180	0	BMPR1B
Inguinal	4:123610322:T:C	4	123610322	T	C	0.3617	0.0339	0.0052	8.447e-11	1836040	106421	1729620	-206562	SPRY1
Inguinal	4:168772193:C:T	4	168772193	T	C	0.4037	-0.04	0.0051	3.935e-15	1836040	106421	1729620	0	PALLD
Inguinal	4:173695023:T:C	4	173695023	T	C	0.6571	-0.0559	0.0053	5.647e-26	1834590	106351	1728240	-164794	HAND2
Inguinal	5:175321:C:G	5	175321	C	G	0.4652	-0.0288	0.0052	2.481e-08	1777450	103261	1674190	0	PLEKHG4B
Inguinal	5:5383002:T:G	5	5383002	T	G	0.9016	-0.0816	0.0084	1.878e-22	1788160	105883	1682280	37662	ICE1
Inguinal	5:32828740:T:C	5	32828740	T	C	0.4098	0.029	0.005	6.942e-09	1836040	106421	1729620	-37016	NPR3
Inguinal	5:65054606:A:T	5	65054606	A	T	0.3308	-0.0854	0.0054	1.12e-55	1828420	106200	1722220	0	CWC27
Inguinal	5:113481178:C:T	5	113481178	T	C	0.4319	0.0336	0.0053	2.686e-10	1789610	105953	1683660	0	MCC
Inguinal	5:122078979:T:G	5	122078979	T	G	0.6691	-0.0582	0.0055	1.44e-26	1828420	106200	1722220	-566	LOX
Inguinal	5:123017499:A:G	5	123017499	A	G	0.6248	0.0311	0.0052	2.56e-09	1834590	106351	1728240	0	SNX24
Inguinal	5:135029401:T:C	5	135029401	T	C	0.6099	0.0307	0.0051	2.08e-09	1834590	106351	1728240	0	PITX1
Inguinal	5:159810784:G:A	5	159810784	A	G	0.2538	-0.089	0.0159	2.074e-08	1517030	102363	1414670	54296	ADRA1B
Inguinal	6:2507667:T:C	6	2507667	T	C	0.5276	0.0345	0.005	7.724e-12	1836040	106421	1729620	155962	MYLK4
Inguinal	6:6743086:A:G	6	6743086	A	G	0.4072	0.0732	0.0053	7.437e-44	1716550	99605	1616950	-88103	LY86
Inguinal	6:23598570:C:T	6	23598570	T	C	0.318	-0.0304	0.0055	2.49e-08	1828420	106200	1722220	527616	NRSN1
Inguinal	6:28699892:A:G	6	28699892	A	G	0.9194	0.0967	0.0111	3.732e-18	1470600	101895	1368710	-83680	ZBED9
Inguinal	6:45512453:G:A	6	45512453	A	G	0.1207	-0.0846	0.0081	8.298e-26	1470600	101895	1368710	0	RUNX2
Inguinal	6:55702955:G:A	6	55702955	A	G	0.8123	-0.0593	0.0066	3.085e-19	1788160	105883	1682280	50698	BMP5
Inguinal	6:80555965:C:T	6	80555965	T	C	0.3577	-0.0312	0.0051	1.021e-09	1836040	106421	1729620	-209695	BCKDHB
Inguinal	6:117169501:T:C	6	117169501	T	C	0.3502	0.069	0.0053	3.546e-39	1836040	106421	1729620	96057	VGLL2
Inguinal	6:132093961:C:T	6	132093961	T	C	0.2643	-0.0344	0.0057	1.645e-09	1834590	106351	1728240	-142589	CCN2
Inguinal	6:133717923:G:C	6	133717923	C	G	0.2494	-0.042	0.006	2.144e-12	1834590	106351	1728240	171190	TCF21
Inguinal	6:143332150:A:G	6	143332150	A	G	0.4044	0.0644	0.0052	1.086e-35	1657310	104757	1552550	0	AIG1
Inguinal	6:169185584:A:G	6	169185584	A	G	0.3793	0.0406	0.0051	2.76e-15	1836040	106421	1729620	30196	THBS2
Inguinal	7:15076703:T:C	7	15076703	T	C	0.9133	0.0571	0.0091	3.462e-10	1756030	105656	1650370	-101926	DGKB
Inguinal	7:25667640:G:A	7	25667640	A	G	0.2302	0.0567	0.006	3.082e-21	1834590	106351	1728240	-439154	NPVF
Inguinal	7:27650744:C:T	7	27650744	T	C	0.7003	0.0499	0.0056	5.686e-19	1769840	103040	1666800	0	HIBADH
Inguinal	7:33871540:T:A	7	33871540	A	T	0.4489	0.0278	0.0051	4.121e-08	1836040	106421	1729620	0	BBS9
Inguinal	7:74060495:G:C	7	74060495	C	G	0.0785	-0.1045	0.0102	7.979e-25	1569170	103695	1465470	0	ELN
Inguinal	7:84217258:T:C	7	84217258	T	C	0.9442	-0.0627	0.0112	2.421e-08	1569170	103695	1465470	0	SEMA3A
Inguinal	7:101372226:T:C	7	101372226	T	C	0.5084	-0.0416	0.005	4.39e-17	1836040	106421	1729620	0	COL26A1
Inguinal	7:102783677:G:C	7	102783677	C	G	0.3726	0.0301	0.0054	2.701e-08	1836040	106421	1729620	0	FAM185A
Inguinal	7:116503748:C:T	7	116503748	T	C	0.3339	-0.0415	0.0054	2.591e-14	1777450	103261	1674190	0	CAV2
Inguinal	7:152521804:C:T	7	152521804	T	C	0.5658	-0.0432	0.0051	4.645e-17	1836040	106421	1729620	-85160	KMT2C
Inguinal	8:25848843:A:G	8	25848843	A	G	0.5629	-0.1417	0.0051	9.39e-170	1829870	106270	1723600	0	EBF2
Inguinal	8:30452819:T:C	8	30452819	T	C	0.5237	-0.0314	0.0049	1.649e-10	1836040	106421	1729620	0	RBPMS
Inguinal	8:73707422:C:G	8	73707422	C	G	0.738	0.0501	0.0058	1.015e-17	1834590	106351	1728240	0	STAU2
Inguinal	8:74801472:G:C	8	74801472	C	G	0.0195	0.1182	0.0191	6.594e-10	1391100	93719	1297380	23062	PI15
Inguinal	8:95775733:G:A	8	95775733	A	G	0.3958	0.0306	0.005	7.987e-10	1836040	106421	1729620	366600	GDF6
Inguinal	9:1102828:T:A	9	1102828	A	T	0.8374	-0.0426	0.0071	1.706e-09	1577300	103992	1473310	-45276	DMRT2
Inguinal	9:7024196:C:G	9	7024196	C	G	0.8328	-0.0383	0.0068	2.153e-08	1729580	102723	1626860	0	KDM4C
Inguinal	9:13568064:C:T	9	13568064	T	C	0.244	-0.042	0.0058	6.14e-13	1836040	106421	1729620	-288372	MPDZ
Inguinal	9:16751847:T:C	9	16751847	T	C	0.1279	0.0881	0.0082	1.124e-26	1834590	106351	1728240	0	BNC2
Inguinal	9:106932858:A:G	9	106932858	A	G	0.8258	-0.0372	0.0066	1.506e-08	1788160	105883	1682280	0	ZNF462
Inguinal	9:123663539:A:G	9	123663539	A	G	0.8051	0.0502	0.0066	2.309e-14	1780030	105586	1674440	0	DENND1A
Inguinal	9:130286222:G:A	9	130286222	A	G	0.5284	-0.0348	0.0051	1.107e-11	1710380	99454	1610930	0	HMCN2
Inguinal	9:133256625:T:C	9	133256625	T	C	0.3771	0.0349	0.0051	7.502e-12	1834590	106351	1728240	0	ABO
Inguinal	9:136218808:C:T	9	136218808	T	C	0.3037	-0.0377	0.0055	5.599e-12	1788160	105883	1682280	0	QSOX2
Inguinal	10:21501547:G:A	10	21501547	A	G	0.3048	0.0357	0.0055	1.044e-10	1610880	104289	1506600	11928	SKIDA1
Inguinal	10:36172832:G:A	10	36172832	A	G	0.4744	-0.0374	0.0051	2.793e-13	1731300	104470	1626830	-530536	FZD8
Inguinal	10:43183348:C:T	10	43183348	T	C	0.2733	0.0509	0.0058	1.784e-18	1689600	104083	1585520	0	CSGALNACT2
Inguinal	10:63126354:T:C	10	63126354	T	C	0.2459	0.0363	0.0063	6.953e-09	1834590	106351	1728240	6893	NRBF2
Inguinal	10:68412994:G:T	10	68412994	T	G	0.8326	0.0406	0.007	6.91e-09	1834590	106351	1728240	1070	DNA2
Inguinal	10:117797186:T:C	10	117797186	T	C	0.8794	-0.0984	0.008	3.595e-35	1796280	105973	1690310	207730	RAB11FIP2
Inguinal	10:119670121:T:C	10	119670121	T	C	0.7881	-0.0352	0.0062	1.157e-08	1609440	104219	1505220	0	BAG3
Inguinal	11:27256209:A:G	11	27256209	A	G	0.4088	0.0354	0.0051	2.48e-12	1836040	106421	1729620	74618	CCDC34
Inguinal	11:30738876:A:T	11	30738876	A	T	0.9878	0.2213	0.04	3.024e-08	469732	43066	426666	91493	DCDC1
Inguinal	11:32437682:G:T	11	32437682	T	G	0.3618	-0.1269	0.0053	9.28e-127	1836040	106421	1729620	-2118	WT1
Inguinal	11:48171519:G:A	11	48171519	A	G	0.1556	0.044	0.0068	9.427e-11	1834590	106351	1728240	-680	PTPRJ
Inguinal	11:61814292:T:C	11	61814292	T	C	0.6615	0.0334	0.0052	1.551e-10	1834590	106351	1728240	0	FADS1,FADS2
Inguinal	11:64350019:G:A	11	64350019	A	G	0.1432	0.042	0.0071	3.368e-09	1788160	105883	1682280	0	CCDC88B
Inguinal	11:66312316:G:A	11	66312316	A	G	0.4559	-0.0399	0.0049	7.336e-16	1836040	106421	1729620	2178	CD248
Inguinal	11:116888616:T:C	11	116888616	T	C	0.8861	-0.0466	0.0079	3.617e-09	1788160	105883	1682280	0	SIK3
Inguinal	12:56213263:C:A	12	56213263	A	C	0.0031	0.6402	0.066	3.206e-22	469732	43066	426666	0	RNF41
Inguinal	12:65937585:G:C	12	65937585	C	G	0.2496	0.0572	0.0058	7.027e-23	1834590	106351	1728240	0	HMGA2
Inguinal	12:76892449:T:G	12	76892449	T	G	0.8443	-0.0393	0.0072	4.956e-08	1788160	105883	1682280	-13426	CSRP2
Inguinal	12:84170289:G:A	12	84170289	A	G	0.4523	0.0352	0.005	1.787e-12	1836040	106421	1729620	689202	SLC6A15
Inguinal	13:26074120:G:T	13	26074120	T	G	0.192	-0.0379	0.0063	1.631e-09	1834590	106351	1728240	-22104	SHISA2
Inguinal	13:31782151:C:T	13	31782151	T	C	0.5046	0.0561	0.0049	7.053e-30	1836040	106421	1729620	0	RXFP2
Inguinal	13:50620269:C:T	13	50620269	T	C	0.3424	0.0726	0.0053	1.669e-42	1834590	106351	1728240	0	DLEU7
Inguinal	13:80880906:T:G	13	80880906	T	G	0.8485	0.0416	0.007	2.162e-09	1828420	106200	1722220	-539780	SPRY2
Inguinal	14:24369415:C:T	14	24369415	T	C	0.385	0.0303	0.0051	2.681e-09	1834590	106351	1728240	0	NFATC4
Inguinal	14:35401887:C:T	14	35401887	T	C	0.3928	-0.0347	0.005	5.58e-12	1836040	106421	1729620	0	NFKBIA
Inguinal	14:53524987:T:C	14	53524987	T	C	0.6552	-0.0303	0.0052	7.199e-09	1828420	106200	1722220	-371664	DDHD1
Inguinal	14:54309849:C:T	14	54309849	T	C	0.5301	0.0402	0.0051	2.554e-15	1836040	106421	1729620	87000	CDKN3
Inguinal	14:68765800:G:C	14	68765800	C	G	0.5114	0.0301	0.005	1.293e-09	1836040	106421	1729620	21860	ZFP36L1
Inguinal	14:75447393:C:G	14	75447393	C	G	0.6983	0.0317	0.0056	1.473e-08	1834590	106351	1728240	0	JDP2
Inguinal	14:75981507:G:A	14	75981507	A	G	0.066	-0.0573	0.0105	4.386e-08	1569170	103695	1465470	0	IFT43,TGFB3
Inguinal	15:36966520:A:C	15	36966520	A	C	0.5913	0.0281	0.0051	2.928e-08	1657310	104757	1552550	0	MEIS2
Inguinal	15:62516340:C:T	15	62516340	T	C	0.345	0.037	0.0054	1.09e-11	1828420	106200	1722220	0	TLN2
Inguinal	15:67180345:G:C	15	67180345	C	G	0.2309	-0.0574	0.0061	4.487e-21	1828420	106200	1722220	0	SMAD3
Inguinal	15:75208372:G:T	15	75208372	T	G	0.0183	0.1612	0.0215	6.6e-14	1292540	91919	1200620	0	C15orf39
Inguinal	15:83787744:G:T	15	83787744	T	G	0.2783	0.0335	0.0055	1.019e-09	1828420	106200	1722220	0	ADAMTSL3
Inguinal	15:95605210:G:C	15	95605210	C	G	0.2656	0.0333	0.0059	1.409e-08	1834590	106351	1728240	720728	NR2F2
Inguinal	15:101029169:C:T	15	101029169	T	C	0.0074	0.25	0.0454	3.599e-08	469732	43066	426666	0	LRRK1
Inguinal	16:1533633:T:C	16	1533633	T	C	0.8377	0.0687	0.0076	1.087e-19	1834590	106351	1728240	0	IFT140,TMEM204
Inguinal	16:3317229:T:C	16	3317229	T	C	0.7331	-0.0322	0.0057	1.657e-08	1788160	105883	1682280	0	ZNF75A
Inguinal	16:11086905:C:G	16	11086905	C	G	0.873	-0.0468	0.0074	1.969e-10	1828420	106200	1722220	0	CLEC16A
Inguinal	16:75200974:C:A	16	75200974	A	C	0.0817	0.0596	0.0095	3.432e-10	1569170	103695	1465470	3129	CTRB2
Inguinal	16:79816404:C:G	16	79816404	C	G	0.9114	0.0537	0.0098	4.052e-08	1794320	105827	1688490	-215667	MAF
Inguinal	16:84823772:A:G	16	84823772	A	G	0.5854	-0.0671	0.005	8.126e-41	1836040	106421	1729620	0	CRISPLD2
Inguinal	16:89587252:G:C	16	89587252	C	G	0.0697	0.0759	0.0137	2.952e-08	1000870	58829	942043	0	CPNE7
Inguinal	17:512427:T:C	17	512427	T	C	0.5577	0.0283	0.0051	2.492e-08	1829870	106270	1723600	0	VPS53
Inguinal	17:12288022:C:T	17	12288022	T	C	0.296	0.0845	0.0055	6.124e-53	1828420	106200	1722220	-144192	MAP2K4
Inguinal	17:19385973:G:C	17	19385973	C	G	0.0201	-0.1662	0.0202	1.801e-16	1569170	103695	1465470	0	MFAP4
Inguinal	17:45870517:T:G	17	45870517	T	G	0.7961	-0.0502	0.0084	2.535e-09	1000870	58829	942043	-23450	SPPL2C
Inguinal	17:56236494:T:G	17	56236494	T	G	0.8728	0.0426	0.0077	3.361e-08	1802450	106124	1696330	0	ANKFN1
Inguinal	17:64680031:A:G	17	64680031	A	G	0.2496	0.0358	0.0061	5.03e-09	1828420	106200	1722220	-17724	SMURF2
Inguinal	17:68019980:C:T	17	68019980	T	C	0.224	-0.0367	0.0061	1.514e-09	1609440	104219	1505220	15656	KPNA2
Inguinal	18:22727231:A:G	18	22727231	A	G	0.7882	0.0669	0.0066	6.959e-24	1834590	106351	1728240	71030	RBBP8
Inguinal	18:43316652:T:A	18	43316652	A	T	0.5372	0.0326	0.0054	1.247e-09	1651140	104606	1546530	-39117	SYT4
Inguinal	18:48943592:C:G	18	48943592	C	G	0.4594	-0.0302	0.0052	5.681e-09	1828420	106200	1722220	0	SMAD7
Inguinal	19:36707874:C:T	19	36707874	T	C	0.3132	0.0332	0.0053	2.703e-10	1834590	106351	1728240	0	ZNF567
Inguinal	19:40605163:G:A	19	40605163	A	G	0.469	0.0306	0.005	7.24e-10	1836040	106421	1729620	0	LTBP4
Inguinal	19:44909976:G:T	19	44909976	T	G	0.075	-0.0605	0.0098	6.732e-10	1615590	104163	1511430	-583	APOE
Inguinal	19:58061611:G:A	19	58061611	A	G	0.8311	-0.0395	0.0072	3.594e-08	1788160	105883	1682280	0	ZNF135
Inguinal	20:6586318:C:T	20	6586318	T	C	0.6551	0.0305	0.0056	4.66e-08	1836040	106421	1729620	181368	BMP2
Inguinal	20:32737558:A:G	20	32737558	A	G	0.2956	0.0311	0.0056	2.883e-08	1834590	106351	1728240	0	COMMD7
Inguinal	20:51464374:C:T	20	51464374	T	C	0.5828	0.0302	0.0052	7.42e-09	1836040	106421	1729620	0	NFATC2
Inguinal	20:57260984:G:A	20	57260984	A	G	0.2571	-0.0685	0.0058	5.47e-32	1834590	106351	1728240	0	BMP7
Inguinal	20:62445400:C:T	20	62445400	T	C	0.5663	-0.0276	0.005	4.738e-08	1657310	104757	1552550	-17861	RBBP8NL
Inguinal	21:26933158:T:G	21	26933158	T	G	0.8505	-0.0411	0.0068	1.756e-09	1828420	106200	1722220	0	ADAMTS5
Inguinal	22:21588689:A:T	22	21588689	A	T	0.7582	-0.0379	0.006	2.45e-10	1788160	105883	1682280	0	UBE2L3
Umbilical	1:1309988:G:A	1	1309988	A	G	0.709	-0.0667	0.009	1.407e-13	1606980	31262	1575720	0	PUSL1
Umbilical	1:9287219:G:A	1	9287219	A	G	0.2717	0.0639	0.0086	1.38e-13	1606980	31262	1575720	5675	SPSB1
Umbilical	1:22756174:G:A	1	22756174	A	G	0.4075	0.0747	0.008	1.011e-20	1613110	31367	1581740	0	EPHB2
Umbilical	1:170506380:T:C	1	170506380	T	C	0.8383	-0.0603	0.0106	1.428e-08	1613110	31367	1581740	25439	GORAB
Umbilical	1:219569203:A:C	1	219569203	A	C	0.7039	-0.2032	0.0084	1.28e-129	1606980	31262	1575720	38809	ZC3H11B
Umbilical	1:222750497:A:G	1	222750497	A	G	0.1293	-0.0869	0.0121	5.929e-13	1559150	30663	1528490	0	FAM177B
Umbilical	2:5800049:T:C	2	5800049	T	C	0.3494	0.0552	0.0083	2.654e-11	1606980	31262	1575720	-98664	SOX11
Umbilical	2:19609668:A:G	2	19609668	A	G	0.8724	0.1072	0.0119	2.678e-19	1559150	30663	1528490	-251045	OSR1
Umbilical	2:28160974:G:A	2	28160974	A	G	0.2279	0.0654	0.0091	6.095e-13	1606980	31262	1575720	0	BABAM2
Umbilical	2:55881198:C:T	2	55881198	T	C	0.3135	-0.1081	0.0084	6.695e-38	1613110	31367	1581740	0	EFEMP1
Umbilical	2:111116974:G:A	2	111116974	A	G	0.4695	0.0697	0.0079	8.448e-19	1613110	31367	1581740	0	ACOXL
Umbilical	2:111927859:C:A	2	111927859	A	C	0.5474	-0.0451	0.0076	2.855e-09	1613110	31367	1581740	0	MERTK
Umbilical	2:198798240:G:A	2	198798240	A	G	0.5852	-0.0596	0.008	1.043e-13	1605180	31277	1573900	-225659	PLCL1
Umbilical	2:217850128:T:A	2	217850128	A	T	0.5986	-0.0544	0.008	9.501e-12	1606980	31262	1575720	0	TNS1
Umbilical	3:100048709:A:C	3	100048709	A	C	0.4148	0.087	0.0078	3.729e-29	1613110	31367	1581740	0	CMSS1,FILIP1L
Umbilical	3:157077679:A:G	3	157077679	A	G	0.6027	0.0666	0.0084	2.524e-15	1613110	31367	1581740	-31550	LEKR1
Umbilical	4:15374326:C:T	4	15374326	T	C	0.2697	0.0686	0.0087	3.526e-15	1606980	31262	1575720	0	C1QTNF7
Umbilical	4:38697303:C:T	4	38697303	T	C	0.3533	-0.0572	0.0085	1.637e-11	1599060	31172	1567880	0	KLF3
Umbilical	4:53483140:A:G	4	53483140	A	G	0.7886	-0.0765	0.0094	5.619e-16	1613110	31367	1581740	0	LNX1
Umbilical	4:94965821:T:C	4	94965821	T	C	0.7669	-0.0625	0.0092	9.156e-12	1605180	31277	1573900	0	BMPR1B
Umbilical	4:110624884:C:T	4	110624884	T	C	0.1396	0.092	0.0112	1.702e-16	1599060	31172	1567880	0	PITX2
Umbilical	4:112067792:T:C	4	112067792	T	C	0.6523	0.0671	0.0081	1.769e-16	1605180	31277	1573900	77662	FAM241A
Umbilical	4:156783307:A:G	4	156783307	A	G	0.661	-0.0704	0.0083	1.743e-17	1606980	31262	1575720	0	PDGFC
Umbilical	5:5146264:T:C	5	5146264	T	C	0.5637	-0.0442	0.0076	5.349e-09	1613110	31367	1581740	0	ADAMTS16
Umbilical	5:51405916:T:A	5	51405916	A	T	0.3739	0.0636	0.0079	8.933e-16	1613110	31367	1581740	-11186	ISL1
Umbilical	5:56512648:C:T	5	56512648	T	C	0.6915	-0.0681	0.0083	1.757e-16	1613110	31367	1581740	-279318	ANKRD55
Umbilical	5:65064690:A:T	5	65064690	A	T	0.5193	-0.0455	0.0076	1.839e-09	1613110	31367	1581740	0	CWC27
Umbilical	6:7887104:G:A	6	7887104	A	G	0.1592	-0.0612	0.0111	3.979e-08	1605180	31277	1573900	0	BLOC1S5-TXNDC5,TXNDC5
Umbilical	6:39754479:C:T	6	39754479	T	C	0.2709	0.0562	0.0089	2.592e-10	1508740	29931	1478810	-29071	KIF6
Umbilical	6:56363607:G:A	6	56363607	A	G	0.2573	0.0541	0.0088	7.5e-10	1605180	31277	1573900	0	COL21A1
Umbilical	6:84996219:C:T	6	84996219	T	C	0.5888	0.0711	0.0079	1.812e-19	1599060	31172	1567880	-231621	TBX18
Umbilical	6:133767881:A:G	6	133767881	A	G	0.7484	0.1078	0.0099	8.426e-28	1599060	31172	1567880	121232	TCF21
Umbilical	6:143332150:A:G	6	143332150	A	G	0.3992	0.0492	0.008	6.715e-10	1599060	31172	1567880	0	AIG1
Umbilical	7:20102006:A:G	7	20102006	A	G	0.659	-0.0678	0.008	2.927e-17	1606980	31262	1575720	32649	MACC1
Umbilical	7:35410168:A:C	7	35410168	A	C	0.7441	0.0488	0.0089	4.397e-08	1606980	31262	1575720	-156068	TBX20
Umbilical	7:47212163:G:A	7	47212163	A	G	0.3659	0.0644	0.0084	1.532e-14	1606980	31262	1575720	62991	TNS3
Umbilical	7:121085300:T:C	7	121085300	T	C	0.5987	0.0608	0.0079	1.531e-14	1613110	31367	1581740	0	CPED1
Umbilical	7:134906346:C:T	7	134906346	T	C	0.354	0.1259	0.0084	4.412e-51	1599060	31172	1567880	0	CALD1
Umbilical	7:151391869:C:G	7	151391869	C	G	0.5767	-0.0459	0.0084	4.866e-08	1599060	31172	1567880	0	WDR86
Umbilical	8:25848843:A:G	8	25848843	A	G	0.5643	0.0983	0.0079	2.448e-35	1606980	31262	1575720	0	EBF2
Umbilical	8:47602961:T:G	8	47602961	T	G	0.4243	-0.0451	0.0081	2.209e-08	1606980	31262	1575720	0	SPIDR
Umbilical	8:76587216:G:A	8	76587216	A	G	0.1074	0.0727	0.0126	8.652e-09	1527190	30307	1496890	94023	ZFHX4
Umbilical	8:77634401:T:C	8	77634401	T	C	0.3615	-0.0479	0.0079	1.552e-09	1613110	31367	1581740	-633357	PEX2
Umbilical	8:98371221:G:A	8	98371221	A	G	0.2122	0.054	0.0098	3.664e-08	1599060	31172	1567880	7	STK3
Umbilical	8:127587699:G:A	8	127587699	A	G	0.5201	0.0517	0.0077	1.724e-11	1606980	31262	1575720	147735	MYC
Umbilical	9:30998194:T:A	9	30998194	A	T	0.0456	0.2038	0.0369	3.317e-08	621943	12501	609442	1000000	intergenic
Umbilical	9:108413327:T:C	9	108413327	T	C	0.6132	0.062	0.008	7.192e-15	1613110	31367	1581740	441261	ACTL7B
Umbilical	9:115401284:C:T	9	115401284	T	C	0.6486	-0.0452	0.0081	2.071e-08	1599060	31172	1567880	-283077	TNC
Umbilical	9:123211138:A:G	9	123211138	A	G	0.7667	0.0582	0.0104	2.252e-08	1599060	31172	1567880	0	STRBP
Umbilical	10:21538867:G:A	10	21538867	A	G	0.3469	0.0638	0.0079	7.59e-16	1605180	31277	1573900	0	MLLT10
Umbilical	10:24502494:G:A	10	24502494	A	G	0.3563	0.0479	0.008	2.23e-09	1613110	31367	1581740	0	KIAA1217
Umbilical	10:94263320:T:C	10	94263320	T	C	0.5777	-0.0478	0.0077	5.997e-10	1613110	31367	1581740	0	PLCE1
Umbilical	10:121150416:G:A	10	121150416	A	G	0.5744	-0.0652	0.008	4.157e-16	1606980	31262	1575720	-240892	WDR11
Umbilical	11:32325269:G:T	11	32325269	T	G	0.2424	-0.078	0.0094	8.069e-17	1606980	31262	1575720	62506	WT1
Umbilical	11:33504763:C:T	11	33504763	T	C	0.0384	-0.2087	0.0381	4.328e-08	438600	11934	426666	0	KIAA1549L
Umbilical	11:66320241:T:C	11	66320241	T	C	0.5491	-0.0466	0.0078	2.736e-09	1606980	31262	1575720	-3197	CD248
Umbilical	12:3965740:A:C	12	3965740	A	C	0.377	0.0459	0.0078	4.367e-09	1613110	31367	1581740	-92292	PARP11
Umbilical	12:20436764:G:A	12	20436764	A	G	0.2857	0.0632	0.0084	7.662e-14	1599060	31172	1567880	0	PDE3A
Umbilical	12:77749602:G:A	12	77749602	A	G	0.4458	0.1271	0.0077	2.703e-61	1613110	31367	1581740	0	NAV3
Umbilical	12:105725263:A:G	12	105725263	A	G	0.8388	-0.06	0.0107	2.146e-08	1559150	30663	1528490	-329166	C12orf75
Umbilical	13:74134559:C:T	13	74134559	T	C	0.6922	-0.0493	0.0089	2.933e-08	1606980	31262	1575720	-155	KLF12
Umbilical	13:105636852:T:C	13	105636852	T	C	0.8228	0.0581	0.0102	1.083e-08	1599060	31172	1567880	-145818	DAOA
Umbilical	13:106276400:C:T	13	106276400	T	C	0.6138	0.0457	0.0082	2.107e-08	1606980	31262	1575720	213345	EFNB2
Umbilical	14:22848616:A:G	14	22848616	A	G	0.6074	-0.0551	0.0084	4.274e-11	1605180	31277	1573900	0	MMP14
Umbilical	14:54230488:C:T	14	54230488	T	C	0.7085	-0.0589	0.0086	8.303e-12	1599060	31172	1567880	166361	CDKN3
Umbilical	14:92646579:G:A	14	92646579	A	G	0.1655	-0.0711	0.0109	5.608e-11	1599060	31172	1567880	0	RIN3
Umbilical	15:32814973:C:T	15	32814973	T	C	0.2492	-0.1154	0.0094	1.674e-34	1559150	30663	1528490	0	FMN1
Umbilical	15:40121915:G:T	15	40121915	T	G	0.1877	0.0669	0.01	2.589e-11	1599060	31172	1567880	-13023	BMF
Umbilical	15:67184397:G:A	15	67184397	A	G	0.2199	-0.0686	0.0121	1.644e-08	1156370	21660	1134710	0	SMAD3
Umbilical	15:101029169:C:T	15	101029169	T	C	0.0074	0.5774	0.0671	7.681e-18	438600	11934	426666	0	LRRK1
Umbilical	16:4254236:A:G	16	4254236	A	G	0.7562	-0.0739	0.0089	1.327e-16	1599060	31172	1567880	2950	TFAP4
Umbilical	16:79768507:C:A	16	79768507	A	C	0.2196	-0.0624	0.0094	3.637e-11	1605180	31277	1573900	-167770	MAF
Umbilical	17:7502815:A:G	17	7502815	A	G	0.3952	-0.056	0.0082	7.018e-12	1492800	29444	1463360	0	POLR2A
Umbilical	17:56695877:T:G	17	56695877	T	G	0.5205	-0.0632	0.0076	1.34e-16	1606980	31262	1575720	96036	C17orf67
Umbilical	17:81970757:A:G	17	81970757	A	G	0.3888	0.0442	0.008	2.785e-08	1613110	31367	1581740	6050	ASPSCR1
Umbilical	18:63249035:C:T	18	63249035	T	C	0.059	0.1812	0.0218	9.246e-17	1406890	28384	1378500	0	BCL2
Umbilical	18:79554392:G:A	18	79554392	A	G	0.617	-0.0468	0.0079	2.622e-09	1613110	31367	1581740	-25067	NFATC1
Umbilical	19:18287474:A:T	19	18287474	A	T	0.3659	0.045	0.0079	1.504e-08	1613110	31367	1581740	-5852	JUND
Umbilical	19:33402545:T:C	19	33402545	T	C	0.576	-0.0447	0.0078	8.345e-09	1605180	31277	1573900	0	PEPD
Umbilical	20:57260984:G:A	20	57260984	A	G	0.2622	-0.0749	0.0091	1.468e-16	1613110	31367	1581740	0	BMP7
Umbilical	21:27268346:A:G	21	27268346	A	G	0.6112	0.0589	0.0082	7.546e-13	1613110	31367	1581740	-301258	ADAMTS5
Umbilical	21:34947743:T:C	21	34947743	T	C	0.8536	-0.1003	0.0146	6.338e-12	1605180	31277	1573900	0	RUNX1
Umbilical	22:45333543:G:A	22	45333543	A	G	0.2986	-0.0581	0.0088	4.637e-11	1606980	31262	1575720	0	FAM118A
Femoral	1:219577375:G:T	1	219577375	T	G	0.3136	0.2718	0.0312	3.241e-18	792975	2446	790529	30637	ZC3H11B
Femoral	2:55879793:C:T	2	55879793	T	C	0.2076	-0.2653	0.0355	7.68e-14	792975	2446	790529	0	EFEMP1
Femoral	11:32425801:C:G	11	32425801	C	G	0.6757	0.2115	0.031	9.297e-12	792975	2446	790529	0	WT1
Diaphragmatic	1:50649501:T:C	1	50649501	T	C	0.5911	-0.0392	0.0057	5.91e-12	1507660	77673	1429990	0	FAF1
Diaphragmatic	1:85779480:A:T	1	85779480	A	T	0.5214	0.0307	0.0055	1.798e-08	1625580	81078	1544500	0	COL24A1
Diaphragmatic	1:183991603:C:T	1	183991603	T	C	0.2825	0.036	0.0063	1.034e-08	1626520	81148	1545370	0	COLGALT2
Diaphragmatic	1:218434159:C:T	1	218434159	T	C	0.0023	0.6309	0.1017	5.632e-10	442700	16034	426666	0	TGFB2
Diaphragmatic	1:222484430:C:T	1	222484430	T	C	0.2501	0.0375	0.0065	8.541e-09	1621400	80851	1540550	37828	HHIPL2
Diaphragmatic	2:20678646:T:C	2	20678646	T	C	0.6381	-0.0434	0.0057	2.64e-14	1620170	80822	1539350	0	GDF7
Diaphragmatic	2:24854987:C:T	2	24854987	T	C	0.4174	-0.0317	0.0056	1.231e-08	1625580	81078	1544500	0	ADCY3
Diaphragmatic	2:32290329:G:A	2	32290329	A	G	0.6344	-0.0321	0.0058	2.492e-08	1622910	80990	1541920	0	YIPF4
Diaphragmatic	2:55868859:C:G	2	55868859	C	G	0.8397	-0.1077	0.0075	1.457e-46	1621400	80851	1540550	0	EFEMP1
Diaphragmatic	2:67588181:A:T	2	67588181	A	T	0.1952	0.0441	0.0071	6.019e-10	1616570	80664	1535900	-176092	ETAA1
Diaphragmatic	2:143450954:G:T	2	143450954	T	G	0.3425	-0.0335	0.0059	1.053e-08	1622910	80990	1541920	0	ARHGAP15
Diaphragmatic	2:159711078:G:T	2	159711078	T	G	0.3739	0.0332	0.0057	4.48e-09	1567960	79366	1488590	1379	MARCHF7
Diaphragmatic	2:198824456:G:A	2	198824456	A	G	0.3069	0.0339	0.006	1.259e-08	1622910	80990	1541920	-251875	PLCL1
Diaphragmatic	2:221490753:G:C	2	221490753	C	G	0.2745	-0.0432	0.0063	4.865e-12	1619240	80752	1538480	0	EPHA4
Diaphragmatic	3:56020706:C:T	3	56020706	T	C	0.3692	-0.0393	0.0058	8.624e-12	1626520	81148	1545370	0	ERC2
Diaphragmatic	3:70871334:A:T	3	70871334	A	T	0.3401	0.0659	0.0059	8.151e-29	1625580	81078	1544500	83359	FOXP1
Diaphragmatic	3:99699700:A:C	3	99699700	A	C	0.86	0.0502	0.0084	2.684e-09	1615050	80525	1534530	0	COL8A1
Diaphragmatic	3:134653644:T:G	3	134653644	T	G	0.3721	-0.0342	0.0057	2.434e-09	1622910	80990	1541920	-2008	KY
Diaphragmatic	3:197478665:C:A	3	197478665	A	C	0.1751	-0.1666	0.0298	2.158e-08	645926	26199	619727	31118	BDH1
Diaphragmatic	4:19360744:C:G	4	19360744	C	G	0.7679	-0.0369	0.0064	8.37e-09	1622910	80990	1541920	891161	SLIT2
Diaphragmatic	4:102267552:C:T	4	102267552	T	C	0.076	0.0967	0.0113	1.368e-17	1567250	78943	1488300	0	SLC39A8
Diaphragmatic	4:174149695:T:G	4	174149695	T	G	0.2494	-0.0404	0.0066	6.596e-10	1622910	80990	1541920	86963	FBXO8
Diaphragmatic	5:524657:A:G	5	524657	A	G	0.8159	-0.0482	0.0071	1.146e-11	1621400	80851	1540550	-208	SLC9A3
Diaphragmatic	5:4977023:C:T	5	4977023	T	C	0.9034	-0.1552	0.0104	7.875e-51	1578410	79691	1498720	163307	ADAMTS16
Diaphragmatic	5:28903430:T:C	5	28903430	T	C	0.8104	-0.0401	0.0072	2.174e-08	1615050	80525	1534530	1000000	intergenic
Diaphragmatic	5:65095887:G:A	5	65095887	A	G	0.3489	0.0357	0.0057	3.989e-10	1622910	80990	1541920	0	CWC27
Diaphragmatic	5:83543755:T:A	5	83543755	A	T	0.8748	0.0459	0.0082	2.579e-08	1621400	80851	1540550	0	VCAN
Diaphragmatic	5:122336657:A:G	5	122336657	A	G	0.9536	0.0774	0.0135	1e-08	1535740	78169	1457570	0	SNCAIP
Diaphragmatic	5:123166170:A:G	5	123166170	A	G	0.6048	-0.0421	0.0057	2.018e-13	1626520	81148	1545370	0	PRDM6
Diaphragmatic	6:2507667:T:C	6	2507667	T	C	0.5246	0.0485	0.0055	1.225e-18	1626520	81148	1545370	155962	MYLK4
Diaphragmatic	6:7695185:G:T	6	7695185	T	G	0.4715	-0.0341	0.0056	1.242e-09	1623850	81060	1542790	30914	BMP6
Diaphragmatic	6:9509647:T:C	6	9509647	T	C	0.9063	-0.0539	0.0098	3.226e-08	1575740	79603	1496140	883539	TFAP2A
Diaphragmatic	6:27332531:A:G	6	27332531	A	G	0.8826	0.0738	0.0094	3.778e-15	1525970	77149	1448820	-20258	POM121L2
Diaphragmatic	6:31358398:G:T	6	31358398	T	G	0.7129	0.0391	0.0066	2.886e-09	1525970	77149	1448820	0	HLA-B
Diaphragmatic	6:34621855:C:T	6	34621855	T	C	0.1619	0.0446	0.0076	4.703e-09	1486660	76227	1410440	0	ILRUN
Diaphragmatic	6:39318179:C:T	6	39318179	T	C	0.0437	0.0877	0.0155	1.655e-08	1266500	69368	1197140	0	KCNK16
Diaphragmatic	6:92378187:C:T	6	92378187	T	C	0.5007	-0.0304	0.0055	3.765e-08	1626520	81148	1545370	861833	EPHA7
Diaphragmatic	6:98060211:T:C	6	98060211	T	C	0.6361	0.0325	0.0058	1.825e-08	1625580	81078	1544500	774363	POU3F2
Diaphragmatic	6:110984652:C:G	6	110984652	C	G	0.7979	-0.0382	0.0069	2.502e-08	1622910	80990	1541920	0	RPF2
Diaphragmatic	6:149240025:T:C	6	149240025	T	C	0.8049	0.0382	0.007	4.474e-08	1589890	80077	1509820	0	TAB2
Diaphragmatic	7:74033176:G:A	7	74033176	A	G	0.0886	0.0695	0.0103	1.746e-11	1621400	80851	1540550	0	ELN
Diaphragmatic	7:134874055:C:T	7	134874055	T	C	0.3012	-0.0513	0.0061	3.182e-17	1619240	80752	1538480	0	CALD1
Diaphragmatic	8:8462519:G:A	8	8462519	A	G	0.4549	0.038	0.006	2.059e-10	1623850	81060	1542790	-76080	PRAG1
Diaphragmatic	8:9172877:T:G	8	9172877	T	G	0.4769	-0.0334	0.006	2.176e-08	1623850	81060	1542790	-21303	PPP1R3B
Diaphragmatic	8:11573481:C:T	8	11573481	T	C	0.3405	0.0539	0.0061	8.931e-19	1623850	81060	1542790	-8882	BLK
Diaphragmatic	9:93823893:G:A	9	93823893	A	G	0.5441	-0.0646	0.0055	3.869e-32	1626520	81148	1545370	127734	BARX1
Diaphragmatic	9:136202959:C:T	9	136202959	T	C	0.3237	-0.0333	0.006	2.482e-08	1616570	80664	1535900	0	LHX3
Diaphragmatic	10:76828987:G:C	10	76828987	C	G	0.4114	-0.0312	0.0056	1.991e-08	1626520	81148	1545370	40614	KCNMA1
Diaphragmatic	10:119661757:T:A	10	119661757	A	T	0.3342	-0.0375	0.0057	5.917e-11	1625580	81078	1544500	0	BAG3
Diaphragmatic	11:13289307:T:C	11	13289307	T	C	0.7373	0.0338	0.0062	4.477e-08	1625580	81078	1544500	0	BMAL1
Diaphragmatic	11:32436961:G:A	11	32436961	A	G	0.3714	-0.0983	0.0057	2.845e-66	1626520	81148	1545370	-1397	WT1
Diaphragmatic	11:58000163:A:G	11	58000163	A	G	0.4928	-0.0308	0.0054	1.49e-08	1626520	81148	1545370	23718	OR9Q1
Diaphragmatic	11:67366129:G:A	11	67366129	A	G	0.1756	0.0432	0.0073	2.773e-09	1575740	79603	1496140	0	CLCF1,RAD9A
Diaphragmatic	12:27879754:A:G	12	27879754	A	G	0.8914	-0.0515	0.0091	1.763e-08	1621400	80851	1540550	-76714	KLHL42
Diaphragmatic	12:130955788:G:T	12	130955788	T	G	0.2987	0.0587	0.0077	2.953e-14	1209210	46383	1162830	0	ADGRD1
Diaphragmatic	14:29281038:A:G	14	29281038	A	G	0.4233	0.0322	0.0055	5.702e-09	1625580	81078	1544500	295441	PRKD1
Diaphragmatic	15:67242874:C:G	15	67242874	C	G	0.78	0.0394	0.0066	2.644e-09	1619240	80752	1538480	0	AAGAB
Diaphragmatic	15:67955630:T:C	15	67955630	T	C	0.5313	0.0358	0.0055	8.38e-11	1626520	81148	1545370	98679	PIAS1
Diaphragmatic	16:15767939:T:A	16	15767939	A	T	0.1338	-0.0497	0.0084	2.689e-09	1615050	80525	1534530	0	MYH11
Diaphragmatic	16:77468707:G:T	16	77468707	T	G	0.539	0.0379	0.0054	3.151e-12	1623850	81060	1542790	-33673	ADAMTS18
Diaphragmatic	16:78373556:T:C	16	78373556	T	C	0.3188	-0.0342	0.0061	1.661e-08	1623850	81060	1542790	0	WWOX
Diaphragmatic	16:86468299:C:T	16	86468299	T	C	0.1625	0.0454	0.0075	1.498e-09	1615050	80525	1534530	42228	FOXF1
Diaphragmatic	17:3926839:G:T	17	3926839	T	G	0.1434	0.0578	0.0081	1.186e-12	1622910	80990	1541920	0	ATP2A3
Diaphragmatic	17:15144185:G:A	17	15144185	A	G	0.0788	-0.0588	0.0104	1.476e-08	1615050	80525	1534530	85588	PMP22
Diaphragmatic	17:56695877:T:G	17	56695877	T	G	0.5275	-0.0384	0.0054	1.584e-12	1626520	81148	1545370	96036	C17orf67
Diaphragmatic	17:64698620:A:G	17	64698620	A	G	0.2518	0.0358	0.0066	4.958e-08	1622910	80990	1541920	-36313	SMURF2
Diaphragmatic	19:18677171:G:A	19	18677171	A	G	0.5633	-0.0539	0.0055	5.009e-23	1626520	81148	1545370	-5450	KLHL26
Diaphragmatic	20:35317816:G:A	20	35317816	A	G	0.3957	-0.0425	0.0056	2.368e-14	1625580	81078	1544500	0	UQCC1
Diaphragmatic	22:37734378:A:C	22	37734378	A	C	0.4069	-0.0387	0.0055	2.412e-12	1623850	81060	1542790	0	TRIOBP

### Sheet: credible-sets
Phenotype	SNPID	rsID	LOCUS	CHR	POS	EA	NEA	BETA	SE	NEAREST_GENE	BF	BF_PIP	CS_SIZE
Ventral	11:32437682:G:T	rs4140413	11:32437682	11	32437682	T	G	-0.079	0.0093	WT1	3.66692e+12	0.951597	3
Ventral	11:32328481:C:A	rs7924571	11:32437682	11	32328481	A	C	-0.0806	0.0101	WT1	5.31921e+10	0.0138038	3
Ventral	11:32437519:T:C	rs3809061	11:32437682	11	32437519	T	C	0.0733	0.0092	WT1	4.78204e+10	0.0124098	3
Ventral	11:66320241:T:C	rs4930354	11:66316311	11	66320241	T	C	-0.056	0.0089	CD248	312037	0.231316	9
Ventral	11:66316311:G:A	rs3741368	11:66316311	11	66316311	A	G	0.0565	0.009	CD248	285114	0.211358	9
Ventral	11:66308889:T:C	rs12417758	11:66316311	11	66308889	T	C	-0.0561	0.009	CD248	215910	0.160057	9
Ventral	11:66302675:A:C	rs523583	11:66316311	11	66302675	A	C	-0.0549	0.0089	CD248	144471	0.107098	9
Ventral	11:66311890:T:G	rs33981819	11:66316311	11	66311890	T	G	-0.0554	0.009	CD248	133363	0.0988632	9
Ventral	11:66312347:T:G	rs61891388	11:66316311	11	66312347	T	G	-0.0544	0.0089	CD248	102321	0.0758513	9
Ventral	11:66307673:G:T	rs66974947	11:66316311	11	66307673	T	G	0.054	0.0089	CD248	77820.7	0.0576893	9
Ventral	11:66315658:T:C	rs3741367	11:66316311	11	66315658	T	C	-0.0523	0.0087	CD248	55516.1	0.0411547	9
Ventral	11:66352092:C:T	rs7395670	11:66316311	11	66352092	T	C	0.0507	0.009	CD248	6140.24	0.00455182	9
Ventral	17:56695877:T:G	rs227731	17:56695877	17	56695877	T	G	-0.0738	0.0087	C17orf67	3.32184e+12	0.627744	2
Ventral	17:56699594:A:T	rs227727	17:56695877	17	56699594	A	T	-0.0747	0.0089	C17orf67	1.56098e+12	0.294986	2
Ventral	1:85726536:A:G	rs78468242	1:85726536	1	85726536	A	G	0.18	0.0245	COL24A1	4.69849e+08	0.949584	1
Ventral	1:9289091:C:T	rs2179072	1:9287219	1	9289091	T	C	0.0652	0.0099	SPSB1	2.06308e+06	0.42843	7
Ventral	1:9287219:G:A	rs4465231	1:9287219	1	9287219	A	G	0.0651	0.0099	SPSB1	1.9304e+06	0.400877	7
Ventral	1:9292749:G:T	rs189842794	1:9287219	1	9292749	T	G	0.0813	0.0128	SPSB1	479082	0.0994887	7
Ventral	1:9281076:G:C	rs946600	1:9287219	1	9281076	C	G	0.0747	0.0123	SPSB1	84978.6	0.0176471	7
Ventral	1:9281635:G:A	rs1815615	1:9287219	1	9281635	A	G	0.0738	0.0122	SPSB1	73478.2	0.0152589	7
Ventral	1:9281691:C:T	rs946597	1:9287219	1	9281691	T	C	0.0738	0.0122	SPSB1	73478.2	0.0152589	7
Ventral	1:9279408:C:T	rs9442580	1:9287219	1	9279408	T	C	0.0724	0.0122	SPSB1	36944.1	0.00767201	7
Ventral	20:64064671:C:T	rs6062344	20:64064671	20	64064671	T	C	0.0531	0.0088	TCEA2	63334.3	0.400822	6
Ventral	20:64060707:A:C	rs6090040	20:64064671	20	64060707	A	C	-0.0533	0.0089	TCEA2	48228.4	0.305222	6
Ventral	20:64080106:C:T	rs8126001	20:64064671	20	64080106	T	C	0.0528	0.0089	TCEA2	34588.6	0.2189	6
Ventral	20:64080700:T:C	rs8121509	20:64064671	20	64080700	T	C	-0.0495	0.0088	TCEA2	5847.76	0.0370085	6
Ventral	20:64074752:A:G	rs4408777	20:64064671	20	64074752	A	G	-0.0478	0.0088	TCEA2	2009.87	0.0127198	6
Ventral	20:64064578:G:A	rs6062343	20:64064671	20	64064578	A	G	0.0467	0.0087	TCEA2	1422.58	0.00900303	6
Ventral	2:55869757:A:G	rs3791679	2:55869757	2	55869757	A	G	0.1489	0.0108	EFEMP1	1.5084e+38	0.895278	2
Ventral	2:55884174:C:T	rs3791675	2:55869757	2	55884174	T	C	-0.1455	0.0107	EFEMP1	1.13544e+37	0.0673916	2
Ventral	6:106487956:A:G	rs6901858	6:106487956	6	106487956	A	G	0.0501	0.0089	CRYBG1	5999.42	0.311306	7
Ventral	6:106486370:A:T	rs9400017	6:106487956	6	106486370	A	T	0.0492	0.0089	CRYBG1	3412.79	0.177087	7
Ventral	6:106486655:G:A	rs1934766	6:106487956	6	106486655	A	G	-0.0492	0.0089	CRYBG1	3412.79	0.177087	7
Ventral	6:106488750:T:G	rs9398091	6:106487956	6	106488750	T	G	0.0486	0.0088	CRYBG1	3313.15	0.171917	7
Ventral	6:106485179:A:T	rs9398090	6:106487956	6	106485179	A	T	0.0488	0.0089	CRYBG1	2664.69	0.138269	7
Ventral	6:106488608:G:A	rs12664446	6:106487956	6	106488608	A	G	-0.0468	0.0095	CRYBG1	146.891	0.00762207	7
Ventral	6:106488984:G:A	rs72935503	6:106487956	6	106488984	A	G	-0.0457	0.0094	CRYBG1	107.069	0.00555572	7
Ventral	7:134907757:C:A	rs11560395	7:134907757	7	134907757	A	C	0.0741	0.0097	CALD1	3.70851e+09	0.409293	8
Ventral	7:134907803:C:G	rs11562045	7:134907757	7	134907803	C	G	-0.0713	0.0095	CALD1	1.3453e+09	0.148476	8
Ventral	7:134906346:C:T	rs12707188	7:134907757	7	134906346	T	C	0.072	0.0096	CALD1	1.29321e+09	0.142727	8
Ventral	7:134907837:G:A	rs11536603	7:134907757	7	134907837	A	G	0.0712	0.0095	CALD1	1.24318e+09	0.137205	8
Ventral	7:134853589:C:T	rs34610403	7:134907757	7	134853589	T	C	0.0676	0.0091	CALD1	7.58788e+08	0.0837445	8
Ventral	7:134891796:A:G	rs12531510	7:134907757	7	134891796	A	G	-0.0678	0.0093	CALD1	2.73646e+08	0.0302012	8
Ventral	7:134877993:G:A	rs10488466	7:134907757	7	134877993	A	G	0.0678	0.0094	CALD1	1.55933e+08	0.0172097	8
Ventral	7:134880596:C:A	rs12532492	7:134907757	7	134880596	A	C	0.067	0.0093	CALD1	1.46703e+08	0.016191	8
Ventral	8:116556836:T:C	rs11989062	8:116556836	8	116556836	T	C	-0.0921	0.0158	EIF3H	19049.4	0.969586	6
Ventral	8:116507346:A:G	rs13269586	8:116556836	8	116507346	A	G	-0.0454	0.0094	EIF3H	91.5535	0.00465993	6
Ventral	8:116508028:C:T	rs11991164	8:116556836	8	116508028	T	C	0.0454	0.0094	EIF3H	91.5535	0.00465993	6
Ventral	8:116548290:A:G	rs6987839	8:116556836	8	116548290	A	G	-0.0453	0.0094	EIF3H	86.9731	0.00442679	6
Ventral	8:116532251:A:T	rs7835825	8:116556836	8	116532251	A	T	-0.0451	0.0094	EIF3H	78.515	0.00399629	6
Ventral	8:116529922:C:A	rs4876660	8:116556836	8	116529922	A	C	0.0443	0.0094	EIF3H	52.383	0.00266621	6
Inguinal	10:117797186:T:C	rs56390591	10:117797186	10	117797186	T	C	-0.0984	0.008	RAB11FIP2	5.30908e+29	0.821478	5
Inguinal	10:117785051:G:C	rs12359923	10:117797186	10	117785051	C	G	0.0946	0.0078	RAB11FIP2	6.50108e+28	0.100592	5
Inguinal	10:117783991:C:G	rs61867688	10:117797186	10	117783991	C	G	-0.0986	0.0082	RAB11FIP2	1.88008e+28	0.0290906	5
Inguinal	10:117783215:G:A	rs55765162	10:117797186	10	117783215	A	G	0.0983	0.0082	RAB11FIP2	1.21175e+28	0.0187495	5
Inguinal	10:117783071:T:C	rs17096821	10:117797186	10	117783071	T	C	-0.0957	0.008	RAB11FIP2	8.84888e+27	0.0136919	5
Inguinal	10:43120460:C:T	rs2435353	10:43183348	10	43120460	T	C	0.0527	0.006	CSGALNACT2	4.34865e+13	0.31001	10
Inguinal	10:43183348:C:T	rs2435381	10:43183348	10	43183348	T	C	0.0509	0.0058	CSGALNACT2	4.07255e+13	0.290327	10
Inguinal	10:43148241:C:T	rs2505508	10:43183348	10	43148241	T	C	0.0496	0.0057	CSGALNACT2	2.22423e+13	0.158563	10
Inguinal	10:43148018:A:G	rs2435349	10:43183348	10	43148018	A	G	-0.0501	0.0058	CSGALNACT2	1.22546e+13	0.0873617	10
Inguinal	10:43120057:G:A	rs2472737	10:43183348	10	43120057	A	G	0.0506	0.0059	CSGALNACT2	7.12363e+12	0.0507834	10
Inguinal	10:43159110:T:C	rs2435340	10:43183348	10	43159110	T	C	-0.0483	0.0057	CSGALNACT2	2.9709e+12	0.0211792	10
Inguinal	10:43198279:G:A	rs2435373	10:43183348	10	43198279	A	G	0.0483	0.0057	CSGALNACT2	2.9709e+12	0.0211792	10
Inguinal	10:43187542:T:C	rs2435378	10:43183348	10	43187542	T	C	-0.0482	0.0057	CSGALNACT2	2.5609e+12	0.0182563	10
Inguinal	10:43149376:C:T	rs2505507	10:43183348	10	43149376	T	C	0.0481	0.0057	CSGALNACT2	2.20816e+12	0.0157417	10
Inguinal	10:43147362:C:T	rs3004212	10:43183348	10	43147362	T	C	0.048	0.0057	CSGALNACT2	1.90459e+12	0.0135776	10
Inguinal	11:32437261:G:T	rs3809060	11:32437682	11	32437261	T	G	-0.1254	0.0052	WT1	1.41391e+123	0.984202	1
Inguinal	12:56213263:C:A	rs191393676	12:56213263	12	56213263	A	C	0.6402	0.066	RNF41	3.93966e+17	0.543676	1
Inguinal	12:65937585:G:C	rs7966340	12:65937585	12	65937585	C	G	0.0572	0.0058	HMGA2	9.72879e+17	0.20033	8
Inguinal	12:65927093:G:A	rs10878346	12:65937585	12	65927093	A	G	0.0581	0.0059	HMGA2	8.42412e+17	0.173465	8
Inguinal	12:65934247:C:T	rs12810758	12:65937585	12	65934247	T	C	0.057	0.0058	HMGA2	6.92829e+17	0.142664	8
Inguinal	12:65926216:A:C	rs7487625	12:65937585	12	65926216	A	C	-0.0579	0.0059	HMGA2	6.03672e+17	0.124305	8
Inguinal	12:65927564:C:G	rs11175967	12:65937585	12	65927564	C	G	-0.0579	0.0059	HMGA2	6.03672e+17	0.124305	8
Inguinal	12:65946923:A:C	rs35084099	12:65937585	12	65946923	A	C	-0.0567	0.0058	HMGA2	4.17297e+17	0.0859276	8
Inguinal	12:65928542:C:A	rs1460123	12:65937585	12	65928542	A	C	0.0585	0.006	HMGA2	3.4123e+17	0.0702645	8
Inguinal	12:65927712:T:C	rs10878347	12:65937585	12	65927712	T	C	-0.0573	0.0059	HMGA2	2.23679e+17	0.0460589	8
Inguinal	13:31782151:C:T	rs7994829	13:31782151	13	31782151	T	C	0.0561	0.0049	RXFP2	2.14551e+25	0.925883	10
Inguinal	13:31778963:C:A	rs4943729	13:31782151	13	31778963	A	C	0.0545	0.0049	RXFP2	5.38393e+23	0.023234	10
Inguinal	13:31812857:G:T	rs2872643	13:31782151	13	31812857	T	G	0.0539	0.0049	RXFP2	1.38955e+23	0.00599653	10
Inguinal	13:31810398:A:C	rs9549209	13:31782151	13	31810398	A	C	-0.0538	0.0049	RXFP2	1.11038e+23	0.00479177	10
Inguinal	13:31810415:C:T	rs9549210	13:31782151	13	31810415	T	C	0.0538	0.0049	RXFP2	1.11038e+23	0.00479177	10
Inguinal	13:31822976:A:G	rs9532560	13:31782151	13	31822976	A	G	-0.0538	0.0049	RXFP2	1.11038e+23	0.00479177	10
Inguinal	13:31823222:A:G	rs9532561	13:31782151	13	31823222	A	G	-0.0538	0.0049	RXFP2	1.11038e+23	0.00479177	10
Inguinal	13:31823307:G:C	rs6563839	13:31782151	13	31823307	C	G	0.0538	0.0049	RXFP2	1.11038e+23	0.00479177	10
Inguinal	13:31813964:A:C	rs9577041	13:31782151	13	31813964	A	C	-0.0537	0.0049	RXFP2	8.87662e+22	0.00383065	10
Inguinal	13:31814729:C:T	rs9577043	13:31782151	13	31814729	T	C	0.0537	0.0049	RXFP2	8.87662e+22	0.00383065	10
Inguinal	13:50620269:C:T	rs573666	13:50620269	13	50620269	T	C	0.0726	0.0053	DLEU7	4.10554e+37	1	1
Inguinal	15:62516340:C:T	rs956006	15:62516340	15	62516340	T	C	0.037	0.0054	TLN2	1.15761e+07	0.998917	1
Inguinal	15:67180345:G:C	rs7178824	15:67180345	15	67180345	C	G	-0.0574	0.0061	SMAD3	1.24815e+16	0.624064	7
Inguinal	15:67179847:G:C	rs3784681	15:67180345	15	67179847	C	G	-0.0518	0.0056	SMAD3	2803623778095410	0.140178	7
Inguinal	15:67184632:T:C	rs2289790	15:67180345	15	67184632	T	C	0.0551	0.006	SMAD3	1519752934709220	0.0759861	7
Inguinal	15:67184397:G:A	rs7181877	15:67180345	15	67184397	A	G	-0.056	0.0061	SMAD3	1478387716093300	0.0739179	7
Inguinal	15:67184614:G:T	rs2289791	15:67180345	15	67184614	T	G	-0.0546	0.006	SMAD3	709455306823223	0.0354721	7
Inguinal	15:67183150:C:G	rs10152595	15:67180345	15	67183150	C	G	0.0531	0.0059	SMAD3	287004387218605	0.0143499	7
Inguinal	15:67184418:C:T	rs7181543	15:67180345	15	67184418	T	C	-0.0549	0.0061	SMAD3	287004387218603	0.0143499	7
Inguinal	15:75208372:G:T	rs79245819	15:75208372	15	75208372	T	G	0.1612	0.0215	C15orf39	1.41657e+09	0.992039	1
Inguinal	16:1534865:T:C	rs2235642	16:1533633	16	1534865	T	C	0.0475	0.0052	IFT140,TMEM204	970699725845714	0.531312	5
Inguinal	16:1533633:T:C	rs8048206	16:1533633	16	1533633	T	C	0.0687	0.0076	IFT140,TMEM204	409057338114953	0.223897	5
Inguinal	16:1534617:T:C	rs2076438	16:1533633	16	1534617	T	C	0.047	0.0052	IFT140,TMEM204	405171954895523	0.221771	5
Inguinal	16:1555050:A:G	rs9932984	16:1533633	16	1555050	A	G	0.0448	0.0052	IFT140,TMEM204	9.67789e+12	0.00529719	5
Inguinal	16:1555536:T:C	rs1057610	16:1533633	16	1555536	T	C	0.0447	0.0052	IFT140,TMEM204	8.20176e+12	0.00448922	5
Inguinal	16:84823772:A:G	rs2131755	16:84823772	16	84823772	A	G	-0.0671	0.005	CRISPLD2	9.45138e+35	0.529745	4
Inguinal	16:84823739:A:G	rs2131754	16:84823772	16	84823739	A	G	-0.0668	0.005	CRISPLD2	4.23236e+35	0.237222	4
Inguinal	16:84822946:T:C	rs4238714	16:84823772	16	84822946	T	C	-0.0666	0.005	CRISPLD2	2.48224e+35	0.139128	4
Inguinal	16:84823324:T:C	rs4782661	16:84823772	16	84823324	T	C	-0.0663	0.005	CRISPLD2	1.11825e+35	0.062677	4
Inguinal	17:12288022:C:T	rs12453693	17:12288022	17	12288022	T	C	0.0845	0.0055	MAP2K4	1.33255e+48	0.999295	1
Inguinal	17:19385973:G:C	rs139356332	17:19385973	17	19385973	C	G	-0.1662	0.0202	MFAP4	3.99981e+11	0.999995	1
Inguinal	18:22724121:G:A	rs299242	18:22727231	18	22724121	A	G	-0.0669	0.0066	RBBP8	1.51082e+19	0.221776	6
Inguinal	18:22727231:A:G	rs299237	18:22727231	18	22727231	A	G	0.0669	0.0066	RBBP8	1.51082e+19	0.221776	6
Inguinal	18:22728606:C:A	rs1448770	18:22727231	18	22728606	A	C	-0.0668	0.0066	RBBP8	1.29587e+19	0.190224	6
Inguinal	18:22726120:T:G	rs299239	18:22727231	18	22726120	T	G	0.0667	0.0066	RBBP8	1.11176e+19	0.163198	6
Inguinal	18:22729269:T:C	rs299235	18:22727231	18	22729269	T	C	0.0666	0.0066	RBBP8	9.54031e+18	0.140044	6
Inguinal	18:22724298:A:G	rs55662305	18:22727231	18	22724298	A	G	0.0669	0.0067	RBBP8	3.29749e+18	0.0484044	6
Inguinal	19:44909976:G:T	rs1065853	19:44909976	19	44909976	T	G	-0.0605	0.0098	APOE	148488	0.563917	2
Inguinal	19:44908684:T:C	rs429358	19:44909976	19	44908684	T	C	-0.0403	0.0066	APOE	92117.7	0.349839	2
Inguinal	1:219575476:C:G	rs2820446	1:219569203	1	219575476	C	G	-0.0896	0.0055	ZC3H11B	3.18648e+54	0.276267	6
Inguinal	1:219569203:A:C	rs1415288	1:219569203	1	219569203	A	C	-0.0895	0.0055	ZC3H11B	2.36998e+54	0.205477	6
Inguinal	1:219568478:G:A	rs2820444	1:219569203	1	219568478	A	G	0.0894	0.0055	ZC3H11B	1.76329e+54	0.152877	6
Inguinal	1:219569195:C:T	rs1415287	1:219569203	1	219569195	T	C	0.0893	0.0055	ZC3H11B	1.31234e+54	0.113779	6
Inguinal	1:219570796:C:A	rs2785988	1:219569203	1	219570796	A	C	0.0893	0.0055	ZC3H11B	1.31234e+54	0.113779	6
Inguinal	1:219580167:T:C	rs2820443	1:219569203	1	219580167	T	C	-0.0892	0.0055	ZC3H11B	9.77035e+53	0.0847087	6
Inguinal	1:55650559:C:G	rs1514135	1:55650559	1	55650559	C	G	0.0308	0.0051	USP24	61383.6	0.41255	4
Inguinal	1:55650840:T:C	rs1514134	1:55650559	1	55650840	T	C	0.0304	0.0051	USP24	38327.2	0.257591	4
Inguinal	1:55654074:T:G	rs7540786	1:55650559	1	55654074	T	G	0.0308	0.0052	USP24	30645.9	0.205966	4
Inguinal	1:55654846:C:T	rs9436515	1:55650559	1	55654846	T	C	-0.0299	0.0052	USP24	11159.9	0.0750041	4
Inguinal	1:9376529:C:T	rs2153305	1:9376529	1	9376529	T	C	-0.0587	0.0053	SPSB1	3.20176e+23	0.541701	3
Inguinal	1:9381846:C:G	rs2311017	1:9376529	1	9381846	C	G	0.0584	0.0053	SPSB1	1.71325e+23	0.289862	3
Inguinal	1:9385186:C:G	rs12044737	1:9376529	1	9385186	C	G	0.0581	0.0053	SPSB1	9.19691e+22	0.155601	3
Inguinal	20:57260984:G:A	rs6123685	20:57260984	20	57260984	A	G	-0.0685	0.0058	BMP7	1.43499e+27	1	1
Inguinal	21:26933158:T:G	rs2830586	21:26933158	21	26933158	T	G	-0.0411	0.0068	ADAMTS5	63335.3	0.330083	9
Inguinal	21:26953957:G:A	rs233894	21:26933158	21	26953957	A	G	-0.0418	0.007	ADAMTS5	40925.1	0.213288	9
Inguinal	21:26939253:T:C	rs151058	21:26933158	21	26939253	T	C	0.041	0.0069	ADAMTS5	34350.5	0.179024	9
Inguinal	21:26932893:C:T	rs2830585	21:26933158	21	26932893	T	C	0.0404	0.0069	ADAMTS5	20797.5	0.10839	9
Inguinal	21:26908003:T:G	rs151064	21:26933158	21	26908003	T	G	0.0398	0.0069	ADAMTS5	12408	0.0646667	9
Inguinal	21:26918830:C:T	rs2830580	21:26933158	21	26918830	T	C	0.0394	0.0069	ADAMTS5	9343.9	0.0486974	9
Inguinal	21:26956691:A:G	rs233599	21:26933158	21	26956691	A	G	0.0405	0.0072	ADAMTS5	5602.84	0.0292002	9
Inguinal	21:26980152:T:A	rs73187822	21:26933158	21	26980152	A	T	0.0364	0.0068	ADAMTS5	1233.37	0.00642795	9
Inguinal	21:26975764:A:G	rs1497290	21:26933158	21	26975764	A	G	-0.0363	0.0068	ADAMTS5	1140.13	0.00594199	9
Inguinal	2:239016174:C:T	rs78693396	2:239016174	2	239016174	T	C	0.0802	0.0098	HDAC4	2.77932e+11	0.626903	2
Inguinal	2:239016227:G:A	rs113496688	2:239016174	2	239016227	A	G	0.0795	0.0098	HDAC4	1.55303e+11	0.350301	2
Inguinal	2:55869757:A:G	rs3791679	2:55869757	2	55869757	A	G	0.1697	0.0061	EFEMP1	8.54012e+164	0.984203	1
Inguinal	3:33218930:C:T	rs6764459	3:33219943	3	33218930	T	C	0.0387	0.007	SUSD5	3201.53	0.279907	8
Inguinal	3:33219943:G:A	rs4678506	3:33219943	3	33219943	A	G	0.0392	0.0071	SUSD5	3072.52	0.268628	8
Inguinal	3:33226578:C:A	rs4678784	3:33219943	3	33226578	A	C	0.0389	0.0072	SUSD5	1612.47	0.140977	8
Inguinal	3:33226511:A:T	rs4678783	3:33219943	3	33226511	A	T	-0.0387	0.0072	SUSD5	1388.29	0.121377	8
Inguinal	3:33230019:G:A	rs4429580	3:33219943	3	33230019	A	G	0.0376	0.0072	SUSD5	617.897	0.0540221	8
Inguinal	3:33227425:C:T	rs9812290	3:33219943	3	33227425	T	C	0.0378	0.0073	SUSD5	496.666	0.0434231	8
Inguinal	3:33227830:T:C	rs9836433	3:33219943	3	33227830	T	C	-0.0377	0.0073	SUSD5	462.7	0.0404535	8
Inguinal	3:33223422:C:T	rs10222597	3:33219943	3	33223422	T	C	0.0371	0.0073	SUSD5	303.684	0.0265508	8
Inguinal	3:56155105:G:T	rs1485672	3:56155105	3	56155105	T	G	-0.0782	0.0055	ERC2	5.84427e+40	0.71693	4
Inguinal	3:56146859:C:T	rs17235410	3:56155105	3	56146859	T	C	-0.0778	0.0055	ERC2	2.08352e+40	0.25559	4
Inguinal	3:56129532:A:T	rs13058777	3:56155105	3	56129532	A	T	0.0766	0.0055	ERC2	9.74494e+38	0.0119543	4
Inguinal	3:56093501:A:G	rs13097220	3:56155105	3	56093501	A	G	0.0775	0.0056	ERC2	2.87255e+38	0.00352382	4
Inguinal	3:99656307:A:G	rs648006	3:99656307	3	99656307	A	G	0.0473	0.0051	COL8A1	3525450659133560	0.802318	7
Inguinal	3:99711516:T:A	rs6805055	3:99656307	3	99711516	A	T	0.0689	0.0077	COL8A1	191923583731449	0.0436777	7
Inguinal	3:99668753:T:A	rs114390512	3:99656307	3	99668753	A	T	0.0687	0.0077	COL8A1	153715511587896	0.0349824	7
Inguinal	3:99667443:T:C	rs116276712	3:99656307	3	99667443	T	C	-0.0686	0.0077	COL8A1	136909038951462	0.0311576	7
Inguinal	3:99664567:C:A	rs1965397	3:99656307	3	99664567	A	C	0.0685	0.0077	COL8A1	121960669056233	0.0277557	7
Inguinal	3:99676700:A:T	rs115473780	3:99656307	3	99676700	A	T	-0.0684	0.0077	COL8A1	108662757963624	0.0247293	7
Inguinal	3:99675848:T:C	rs41267901	3:99656307	3	99675848	T	C	-0.0683	0.0077	COL8A1	9.68311e+13	0.0220367	7
Inguinal	4:173695023:T:C	rs56063997	4:173695023	4	173695023	T	C	-0.0559	0.0053	HAND2	1.05754e+21	0.479019	5
Inguinal	4:173691456:C:T	rs2067517	4:173695023	4	173691456	T	C	0.0556	0.0053	HAND2	5.8306e+20	0.264101	5
Inguinal	4:173697712:G:A	rs8180252	4:173695023	4	173697712	A	G	0.0551	0.0053	HAND2	2.17688e+20	0.0986035	5
Inguinal	4:173685440:T:C	rs12649191	4:173695023	4	173685440	T	C	-0.055	0.0053	HAND2	1.79248e+20	0.0811918	5
Inguinal	4:173679072:A:G	rs12502027	4:173695023	4	173679072	A	G	-0.0546	0.0053	HAND2	8.21398e+19	0.0372058	5
Inguinal	4:4914335:A:C	rs7683066	4:4914335	4	4914335	A	C	-0.0536	0.0055	MSX1	3.1001e+17	0.178254	7
Inguinal	4:4916890:C:T	rs4621375	4:4914335	4	4916890	T	C	0.0536	0.0055	MSX1	3.1001e+17	0.178254	7
Inguinal	4:4915945:T:C	rs4589979	4:4914335	4	4915945	T	C	-0.0535	0.0055	MSX1	2.59714e+17	0.149334	7
Inguinal	4:4916900:A:G	rs9990576	4:4914335	4	4916900	A	G	-0.0544	0.0056	MSX1	2.29388e+17	0.131897	7
Inguinal	4:4915012:A:T	rs4544663	4:4914335	4	4915012	A	T	-0.0534	0.0055	MSX1	2.17649e+17	0.125147	7
Inguinal	4:4915978:A:G	rs4532180	4:4914335	4	4915978	A	G	-0.0534	0.0055	MSX1	2.17649e+17	0.125147	7
Inguinal	4:4913269:A:C	rs4588409	4:4914335	4	4913269	A	C	-0.054	0.0056	MSX1	1.1471e+17	0.0659575	7
Inguinal	5:122078979:T:G	rs7711879	5:122078979	5	122078979	T	G	-0.0582	0.0055	LOX	1.52756e+21	0.352438	8
Inguinal	5:122079902:C:G	rs41383946	5:122078979	5	122079902	C	G	-0.0558	0.0053	LOX	8.66856e+20	0.200001	8
Inguinal	5:122082850:A:C	rs17352686	5:122078979	5	122082850	A	C	-0.0566	0.0054	LOX	5.30974e+20	0.122506	8
Inguinal	5:122081164:T:C	rs41424048	5:122078979	5	122081164	T	C	-0.0554	0.0053	LOX	3.92734e+20	0.0906115	8
Inguinal	5:122082908:G:A	rs72786962	5:122078979	5	122082908	A	G	0.0564	0.0054	LOX	3.60394e+20	0.08315	8
Inguinal	5:122081099:G:A	rs41490044	5:122078979	5	122081099	A	G	0.0552	0.0053	LOX	2.64912e+20	0.0611204	8
Inguinal	5:122082732:A:G	rs17431081	5:122078979	5	122082732	A	G	-0.056	0.0054	LOX	1.66714e+20	0.0384641	8
Inguinal	5:122081992:G:A	rs3853401	5:122078979	5	122081992	A	G	0.0558	0.0054	LOX	1.13622e+20	0.0262148	8
Inguinal	5:5344254:C:G	rs17784335	5:5383002	5	5344254	C	G	-0.0908	0.0093	ICE1	3.74377e+17	0.427409	5
Inguinal	5:5383002:T:G	rs1560042	5:5383002	5	5383002	T	G	-0.0816	0.0084	ICE1	2.31956e+17	0.264814	5
Inguinal	5:5350524:G:C	rs7715383	5:5383002	5	5350524	C	G	0.0881	0.0091	ICE1	1.68484e+17	0.192351	5
Inguinal	5:5342519:C:G	rs35308383	5:5383002	5	5342519	C	G	-0.089	0.0093	ICE1	5.76446e+16	0.0658102	5
Inguinal	5:5373635:T:C	rs17785206	5:5383002	5	5373635	T	C	-0.0806	0.0085	ICE1	2.50377e+16	0.0285844	5
Inguinal	5:65054606:A:T	rs381829	5:65054606	5	65054606	A	T	-0.0854	0.0054	CWC27	1.51114e+51	0.399189	8
Inguinal	5:65054612:G:T	rs377766	5:65054606	5	65054612	T	G	0.0854	0.0054	CWC27	1.51114e+51	0.399189	8
Inguinal	5:65056115:C:G	rs440276	5:65054606	5	65056115	C	G	-0.0849	0.0054	CWC27	3.50924e+50	0.0927017	8
Inguinal	5:65055319:G:A	rs422529	5:65054606	5	65055319	A	G	0.0847	0.0054	CWC27	1.96164e+50	0.0518196	8
Inguinal	5:65061756:A:G	rs447583	5:65054606	5	65061756	A	G	-0.0842	0.0054	CWC27	4.61043e+49	0.0121791	8
Inguinal	5:65062448:T:G	rs266570	5:65054606	5	65062448	T	G	-0.0842	0.0054	CWC27	4.61043e+49	0.0121791	8
Inguinal	5:65066584:C:T	rs264735	5:65054606	5	65066584	T	C	0.0842	0.0054	CWC27	4.61043e+49	0.0121791	8
Inguinal	5:65061355:T:G	rs365300	5:65054606	5	65061355	T	G	-0.0841	0.0054	CWC27	3.45472e+49	0.00912614	8
Inguinal	6:117169501:T:C	rs1405212	6:117169501	6	117169501	T	C	0.069	0.0053	VGLL2	4.70484e+33	0.72711	3
Inguinal	6:117186819:A:C	rs200889152	6:117169501	6	117186819	A	C	-0.0684	0.0053	VGLL2	1.08638e+33	0.167894	3
Inguinal	6:117202508:A:G	rs2693560	6:117169501	6	117202508	A	G	0.068	0.0053	VGLL2	4.11348e+32	0.0635718	3
Inguinal	6:143332150:A:G	rs6917403	6:143332150	6	143332150	A	G	0.0644	0.0052	AIG1	1.57058e+30	0.439722	3
Inguinal	6:143332585:T:C	rs1863137	6:143332150	6	143332585	T	C	0.0643	0.0052	AIG1	1.23796e+30	0.346596	3
Inguinal	6:143336714:G:A	rs1559598	6:143332150	6	143336714	A	G	-0.0627	0.0051	AIG1	5.14149e+29	0.143949	3
Inguinal	6:169185584:A:G	rs9688864	6:169185584	6	169185584	A	G	0.0406	0.0051	THBS2	4.26154e+10	0.801443	8
Inguinal	6:169189482:G:T	rs9455899	6:169185584	6	169189482	T	G	-0.0387	0.005	THBS2	7.53059e+09	0.141623	8
Inguinal	6:169174898:T:C	rs11751421	6:169185584	6	169174898	T	C	0.0384	0.0051	THBS2	1.50862e+09	0.0283717	8
Inguinal	6:169174049:C:G	rs4708414	6:169185584	6	169174049	C	G	0.0373	0.0051	THBS2	3.04362e+08	0.00572396	8
Inguinal	6:169189779:C:T	rs1123365	6:169185584	6	169189779	T	C	-0.0372	0.0051	THBS2	2.63751e+08	0.0049602	8
Inguinal	6:169192897:A:C	rs6906228	6:169185584	6	169192897	A	C	-0.0369	0.0051	THBS2	1.7203e+08	0.00323526	8
Inguinal	6:169191390:T:C	rs7743288	6:169185584	6	169191390	T	C	-0.0367	0.0051	THBS2	1.29632e+08	0.00243791	8
Inguinal	6:169172507:G:A	rs981010	6:169185584	6	169172507	A	G	-0.0365	0.0051	THBS2	9.78339e+07	0.0018399	8
Inguinal	6:45512453:G:A	rs11498194	6:45512453	6	45512453	A	G	-0.0846	0.0081	RUNX2	4.01854e+20	0.335532	9
Inguinal	6:45512779:A:T	rs62400366	6:45512453	6	45512779	A	T	0.0846	0.0081	RUNX2	4.01854e+20	0.335532	9
Inguinal	6:45509423:A:G	rs62400363	6:45512453	6	45509423	A	G	0.0812	0.0079	RUNX2	7.19854e+19	0.0601051	9
Inguinal	6:45530600:C:T	rs59695096	6:45512453	6	45530600	T	C	-0.0812	0.0079	RUNX2	7.19854e+19	0.0601051	9
Inguinal	6:45522160:A:G	rs62400369	6:45512453	6	45522160	A	G	0.0832	0.0081	RUNX2	6.7075e+19	0.0560051	9
Inguinal	6:45523937:A:T	rs55910744	6:45512453	6	45523937	A	T	0.0818	0.008	RUNX2	4.16037e+19	0.0347375	9
Inguinal	6:45522378:G:T	rs56146601	6:45512453	6	45522378	T	G	-0.0817	0.008	RUNX2	3.66149e+19	0.0305721	9
Inguinal	6:45525500:T:C	rs61243460	6:45512453	6	45525500	T	C	0.0817	0.008	RUNX2	3.66149e+19	0.0305721	9
Inguinal	6:45531774:A:G	rs1319069	6:45512453	6	45531774	A	G	0.0816	0.008	RUNX2	3.22294e+19	0.0269103	9
Inguinal	6:55702955:G:A	rs2498527	6:55702955	6	55702955	A	G	-0.0593	0.0066	BMP5	253251020776682	0.74682	1
Inguinal	6:6743086:A:G	rs1024245	6:6743086	6	6743086	A	G	0.0732	0.0053	LY86	2.01404e+38	0.629548	8
Inguinal	6:6742316:C:G	rs1294419	6:6743086	6	6742316	C	G	0.0699	0.0051	LY86	4.5649e+37	0.142689	8
Inguinal	6:6749556:C:T	rs1294437	6:6743086	6	6749556	T	C	0.0724	0.0053	LY86	2.44916e+37	0.0765557	8
Inguinal	6:6743562:C:T	rs1294423	6:6743086	6	6743562	T	C	-0.0694	0.0051	LY86	1.1966e+37	0.0374034	8
Inguinal	6:6751826:C:T	rs1294438	6:6743086	6	6751826	T	C	0.0721	0.0053	LY86	1.1326e+37	0.0354027	8
Inguinal	6:6742916:T:G	rs1294421	6:6743086	6	6742916	T	G	0.0693	0.0051	LY86	9.16549e+36	0.0286494	8
Inguinal	6:6744465:A:G	rs1294430	6:6743086	6	6744465	A	G	0.0693	0.0051	LY86	9.16549e+36	0.0286494	8
Inguinal	6:6743902:G:A	rs1294424	6:6743086	6	6743902	A	G	-0.0702	0.0052	LY86	2.77424e+36	0.0086717	8
Inguinal	7:74060495:G:C	rs17855988	7:74060495	7	74060495	C	G	-0.1045	0.0102	ELN	4.94745e+19	0.985065	1
Inguinal	8:25848843:A:G	rs4410916	8:25848843	8	25848843	A	G	-0.1417	0.0051	EBF2	3.15886e+164	0.632792	1
Inguinal	9:123663539:A:G	rs56250933	9:123663539	9	123663539	A	G	0.0502	0.0066	DENND1A	2.73667e+09	0.421286	4
Inguinal	9:123662733:G:C	rs77278438	9:123663539	9	123662733	C	G	-0.0501	0.0066	DENND1A	2.43906e+09	0.375472	4
Inguinal	9:123689464:G:A	rs77995732	9:123663539	9	123689464	A	G	-0.0547	0.0073	DENND1A	1.16686e+09	0.179628	4
Inguinal	9:123573539:T:C	rs76282124	9:123663539	9	123573539	T	C	0.0454	0.0064	DENND1A	6.32304e+07	0.00973374	4
Inguinal	9:133256625:T:C	rs7873635	9:133256625	9	133256625	T	C	0.0349	0.0051	ABO	1.08872e+07	0.247613	7
Inguinal	9:133262826:C:T	rs8176691	9:133256625	9	133262826	T	C	0.0348	0.0051	ABO	9.52196e+06	0.216563	7
Inguinal	9:133262914:A:G	rs8176690	9:133256625	9	133262914	A	G	-0.034	0.005	ABO	8.10863e+06	0.184418	7
Inguinal	9:133253159:A:G	rs7857390	9:133256625	9	133253159	A	G	0.0353	0.0052	ABO	7.50019e+06	0.170581	7
Inguinal	9:133262948:A:C	rs8176689	9:133256625	9	133262948	A	C	-0.0345	0.0051	ABO	6.71779e+06	0.152786	7
Inguinal	9:133280442:T:C	rs9411491	9:133256625	9	133280442	T	C	-0.0391	0.0062	ABO	319496	0.00726645	7
Inguinal	9:133280494:T:C	rs9411381	9:133256625	9	133280494	T	C	-0.0391	0.0062	ABO	319496	0.00726645	7
Inguinal	9:13568064:C:T	rs1324186	9:13568064	9	13568064	T	C	-0.042	0.0058	MPDZ	1.79777e+08	0.990021	1
Umbilical	10:121150416:G:A	rs1907256	10:121150416	10	121150416	A	G	-0.0652	0.008	WDR11	2.0915e+11	0.394695	4
Umbilical	10:121138399:G:A	rs2250266	10:121150416	10	121138399	A	G	-0.0649	0.008	WDR11	1.54181e+11	0.290962	4
Umbilical	10:121135315:C:A	rs1907239	10:121150416	10	121135315	A	C	-0.0644	0.008	WDR11	9.3042e+10	0.175583	4
Umbilical	10:121169898:T:G	rs35326857	10:121150416	10	121169898	T	G	0.0631	0.0079	WDR11	5.62955e+10	0.106238	4
Umbilical	10:94263320:T:C	rs57866767	10:94263320	10	94263320	T	C	-0.0478	0.0077	PLCE1	183782	0.336249	4
Umbilical	10:94279840:G:C	rs2274224	10:94263320	10	94279840	C	G	0.0468	0.0076	PLCE1	134995	0.246989	4
Umbilical	10:94253193:G:T	rs7080472	10:94263320	10	94253193	T	G	0.0476	0.0078	PLCE1	96163.7	0.175942	4
Umbilical	10:94254865:C:G	rs10786156	10:94263320	10	94254865	C	G	-0.0474	0.0078	PLCE1	82261.6	0.150506	4
Umbilical	11:32325269:G:T	rs11031715	11:32325269	11	32325269	T	G	-0.078	0.0094	WT1	7.05667e+11	0.285722	8
Umbilical	11:32327407:T:G	rs11031718	11:32325269	11	32327407	T	G	0.0768	0.0093	WT1	5.0756e+11	0.205509	8
Umbilical	11:32336609:G:T	rs12418834	11:32325269	11	32336609	T	G	-0.0765	0.0093	WT1	3.89065e+11	0.157531	8
Umbilical	11:32325691:T:C	rs2038318	11:32325269	11	32325691	T	C	0.0759	0.0093	WT1	2.29323e+11	0.0928519	8
Umbilical	11:32337433:G:A	rs2144327	11:32325269	11	32337433	A	G	-0.075	0.0092	WT1	2.12889e+11	0.0861979	8
Umbilical	11:32335053:G:A	rs11031721	11:32325269	11	32335053	A	G	-0.0766	0.0094	WT1	2.07344e+11	0.083953	8
Umbilical	11:32328481:C:A	rs7924571	11:32325269	11	32328481	A	C	-0.072	0.0089	WT1	1.28129e+11	0.051879	8
Umbilical	11:32338196:C:T	rs12419303	11:32325269	11	32338196	T	C	-0.0744	0.0093	WT1	6.229e+10	0.025221	8
Umbilical	11:33504763:C:T	rs78340118	11:33504763	11	33504763	T	C	-0.2087	0.0381	KIAA1549L	4948.67	0.586377	4
Umbilical	11:33452743:C:T	rs16924341	11:33504763	11	33452743	T	C	-0.2008	0.0379	KIAA1549L	1880.97	0.222879	4
Umbilical	11:33164560:C:G	rs187971519	11:33504763	11	33164560	C	G	0.218	0.0431	KIAA1549L	542.416	0.064272	4
Umbilical	11:33210790:C:T	rs188759164	11:33504763	11	33210790	T	C	-0.2179	0.0431	KIAA1549L	536.089	0.0635223	4
Umbilical	12:20436764:G:A	rs10841525	12:20436764	12	20436764	A	G	0.0632	0.0084	PDE3A	1.5498e+09	0.626299	9
Umbilical	12:20425947:A:G	rs11045235	12:20436764	12	20425947	A	G	-0.0651	0.0089	PDE3A	3.28246e+08	0.132649	9
Umbilical	12:20426005:C:T	rs11045236	12:20436764	12	20426005	T	C	0.0649	0.009	PDE3A	1.54793e+08	0.0625543	9
Umbilical	12:20426641:A:C	rs7488772	12:20436764	12	20426641	A	C	-0.0646	0.009	PDE3A	1.21787e+08	0.0492161	9
Umbilical	12:20427791:T:A	rs73067286	12:20436764	12	20427791	A	T	0.0638	0.009	PDE3A	6.4599e+07	0.0261055	9
Umbilical	12:20428405:A:T	rs7298820	12:20436764	12	20428405	A	T	-0.0644	0.0091	PDE3A	5.93497e+07	0.0239842	9
Umbilical	12:20427035:G:T	rs4762753	12:20436764	12	20427035	T	G	0.0643	0.0091	PDE3A	5.49124e+07	0.022191	9
Umbilical	12:20426458:G:C	rs7488780	12:20436764	12	20426458	C	G	0.0664	0.0094	PDE3A	5.47901e+07	0.0221416	9
Umbilical	12:20428400:C:T	rs7298924	12:20436764	12	20428400	T	C	0.0642	0.0091	PDE3A	5.08129e+07	0.0205343	9
Umbilical	12:3965741:A:C	rs672303	12:3965740	12	3965741	A	C	0.0466	0.0079	PARP11	28302.2	0.31077	3
Umbilical	12:3965740:A:C	rs672304	12:3965740	12	3965740	A	C	0.0459	0.0078	PARP11	26043.2	0.285965	3
Umbilical	12:3966689:T:C	rs631750	12:3965740	12	3966689	T	C	0.0462	0.0079	PARP11	21021.6	0.230826	3
Umbilical	14:22848616:A:G	rs17882077	14:22848616	14	22848616	A	G	-0.0551	0.0084	MMP14	1.73984e+06	0.999427	1
Umbilical	15:101029169:C:T	rs41531245	15:101029169	15	101029169	T	C	0.5774	0.0671	LRRK1	1.81178e+13	1	1
Umbilical	15:32814973:C:T	rs12906786	15:32814973	15	32814973	T	C	-0.1154	0.0094	FMN1	4.27425e+29	0.84628	1
Umbilical	16:4254236:A:G	rs72766507	16:4254236	16	4254236	A	G	-0.0739	0.0089	TFAP4	7.40447e+11	0.344285	10
Umbilical	16:4251526:C:T	rs75253522	16:4254236	16	4251526	T	C	0.0732	0.0089	TFAP4	3.86555e+11	0.179736	10
Umbilical	16:4249988:G:A	rs55697622	16:4254236	16	4249988	A	G	0.0728	0.0089	TFAP4	2.6737e+11	0.124319	10
Umbilical	16:4248900:C:T	rs72766506	16:4254236	16	4248900	T	C	0.0723	0.0089	TFAP4	1.69131e+11	0.0786406	10
Umbilical	16:4272040:C:G	rs144403225	16:4254236	16	4272040	C	G	-0.0705	0.0087	TFAP4	1.43625e+11	0.0667813	10
Umbilical	16:4242001:C:A	rs77545585	16:4254236	16	4242001	A	C	0.0719	0.0089	TFAP4	1.17516e+11	0.0546415	10
Umbilical	16:4246704:C:T	rs17621096	16:4254236	16	4246704	T	C	0.071	0.0088	TFAP4	1.07991e+11	0.0502126	10
Umbilical	16:4249088:G:A	rs79431809	16:4254236	16	4249088	A	G	0.0718	0.0089	TFAP4	1.07326e+11	0.0499032	10
Umbilical	16:4266497:T:G	rs6500594	16:4254236	16	4266497	T	G	-0.0683	0.0086	TFAP4	3.92851e+10	0.0182663	10
Umbilical	16:4273966:T:C	rs3747570	16:4254236	16	4273966	T	C	-0.0683	0.0086	TFAP4	3.92851e+10	0.0182663	10
Umbilical	17:56695877:T:G	rs227731	17:56695877	17	56695877	T	G	-0.0632	0.0076	C17orf67	8.18913e+11	0.662288	2
Umbilical	17:56699594:A:T	rs227727	17:56695877	17	56699594	A	T	-0.064	0.0078	C17orf67	3.28279e+11	0.265493	2
Umbilical	18:63249035:C:T	rs79787767	18:63249035	18	63249035	T	C	0.1812	0.0218	BCL2	8.4755e+11	0.35399	8
Umbilical	18:63246460:G:A	rs12604822	18:63249035	18	63246460	A	G	0.1802	0.0218	BCL2	5.79474e+11	0.242024	8
Umbilical	18:63249823:C:T	rs17070904	18:63249035	18	63249823	T	C	0.1754	0.0213	BCL2	4.29555e+11	0.179409	8
Umbilical	18:63228779:G:A	rs57135973	18:63249035	18	63228779	A	G	0.1742	0.0215	BCL2	1.51734e+11	0.0633735	8
Umbilical	18:63235002:A:G	rs78096097	18:63249035	18	63235002	A	G	-0.1742	0.0215	BCL2	1.51734e+11	0.0633735	8
Umbilical	18:63226935:G:A	rs80009380	18:63249035	18	63226935	A	G	0.1741	0.0215	BCL2	1.46124e+11	0.0610304	8
Umbilical	18:63214322:G:A	rs17841945	18:63249035	18	63214322	A	G	0.1668	0.0211	BCL2	3.13272e+10	0.0130842	8
Umbilical	18:63236818:A:G	rs3810028	18:63249035	18	63236818	A	G	-0.165	0.0209	BCL2	2.88388e+10	0.0120449	8
Umbilical	1:1309988:G:A	rs11590283	1:1309988	1	1309988	A	G	-0.0667	0.009	PUSL1	6.66366e+08	0.521652	5
Umbilical	1:1313807:G:A	rs12142199	1:1309988	1	1313807	A	G	-0.0664	0.009	PUSL1	5.20796e+08	0.407695	5
Umbilical	1:1308516:C:T	rs61766198	1:1309988	1	1308516	T	C	-0.0651	0.0092	PUSL1	5.95985e+07	0.0466556	5
Umbilical	1:1330125:G:A	rs35946613	1:1309988	1	1330125	A	G	-0.0626	0.0092	PUSL1	8.92745e+06	0.00698868	5
Umbilical	1:1358384:G:C	rs34841888	1:1309988	1	1358384	C	G	-0.0619	0.0092	PUSL1	5.33508e+06	0.00417646	5
Umbilical	1:219569195:C:T	rs1415287	1:219569203	1	219569195	T	C	0.2033	0.0084	ZC3H11B	1.23632e+124	0.314785	4
Umbilical	1:219568478:G:A	rs2820444	1:219569203	1	219568478	A	G	0.2032	0.0084	ZC3H11B	9.26894e+123	0.236001	4
Umbilical	1:219569203:A:C	rs1415288	1:219569203	1	219569203	A	C	-0.2032	0.0084	ZC3H11B	9.26894e+123	0.236001	4
Umbilical	1:219580167:T:C	rs2820443	1:219569203	1	219580167	T	C	-0.203	0.0084	ZC3H11B	5.21213e+123	0.132709	4
Umbilical	1:22756174:G:A	rs35001652	1:22756174	1	22756174	A	G	0.0747	0.008	EPHB2	6745256079355410	0.981688	2
Umbilical	1:22739999:T:C	rs963113	1:22756174	1	22739999	T	C	-0.0686	0.0078	EPHB2	4.93496e+13	0.00718222	2
Umbilical	1:9287219:G:A	rs4465231	1:9287219	1	9287219	A	G	0.0639	0.0086	SPSB1	7.67957e+08	0.735404	1
Umbilical	20:57260984:G:A	rs6123685	20:57260984	20	57260984	A	G	-0.0749	0.0091	BMP7	4.04511e+11	0.999851	1
Umbilical	21:27268346:A:G	rs235933	21:27268346	21	27268346	A	G	0.0589	0.0082	ADAMTS5	1.25822e+08	0.361687	6
Umbilical	21:27266812:G:C	rs235931	21:27268346	21	27266812	C	G	-0.0591	0.0083	ADAMTS5	8.05021e+07	0.23141	6
Umbilical	21:27267676:G:A	rs235932	21:27268346	21	27267676	A	G	-0.0586	0.0083	ADAMTS5	5.25179e+07	0.150967	6
Umbilical	21:27268431:A:T	rs235934	21:27268346	21	27268431	A	T	0.0584	0.0083	ADAMTS5	4.43147e+07	0.127386	6
Umbilical	21:27268388:A:T	rs151452	21:27268346	21	27268388	A	T	0.0579	0.0083	ADAMTS5	2.90572e+07	0.0835275	6
Umbilical	21:27262287:G:A	rs235928	21:27268346	21	27262287	A	G	-0.0575	0.0084	ADAMTS5	1.17787e+07	0.0338589	6
Umbilical	2:55881198:C:T	rs1346786	2:55881198	2	55881198	T	C	-0.1081	0.0084	EFEMP1	7.2184e+32	0.999855	1
Umbilical	3:157077679:A:G	rs13322435	3:157077679	3	157077679	A	G	0.0666	0.0084	LEKR1	3.51991e+10	0.238333	7
Umbilical	3:157080505:A:G	rs1482852	3:157077679	3	157080505	A	G	0.067	0.0085	LEKR1	2.44258e+10	0.165387	7
Umbilical	3:157079436:T:C	rs56082403	3:157077679	3	157079436	T	C	0.0661	0.0084	LEKR1	2.19958e+10	0.148933	7
Umbilical	3:157079419:T:G	rs55730982	3:157077679	3	157079419	T	G	0.0668	0.0085	LEKR1	2.02965e+10	0.137428	7
Umbilical	3:157079584:T:C	rs10049210	3:157077679	3	157079584	T	C	0.0663	0.0085	LEKR1	1.28058e+10	0.0867078	7
Umbilical	3:157079913:G:A	rs10049090	3:157077679	3	157079913	A	G	-0.0663	0.0085	LEKR1	1.28058e+10	0.0867078	7
Umbilical	3:157076636:C:G	rs4680338	3:157077679	3	157076636	C	G	0.0654	0.0084	LEKR1	1.14567e+10	0.0775729	7
Umbilical	4:94965821:T:C	rs7676775	4:94965821	4	94965821	T	C	-0.0625	0.0092	BMPR1B	8.29613e+06	0.245133	9
Umbilical	4:94959629:A:C	rs11932090	4:94965821	4	94959629	A	C	-0.0613	0.0092	BMPR1B	3.45596e+06	0.102116	9
Umbilical	4:94942805:G:A	rs13120868	4:94965821	4	94942805	A	G	0.0606	0.0091	BMPR1B	3.36533e+06	0.0994381	9
Umbilical	4:94941233:C:T	rs35716337	4:94965821	4	94941233	T	C	0.0605	0.0091	BMPR1B	3.12804e+06	0.0924267	9
Umbilical	4:94944645:G:T	rs12512681	4:94965821	4	94944645	T	G	0.0605	0.0091	BMPR1B	3.12804e+06	0.0924267	9
Umbilical	4:94953399:C:T	rs56068960	4:94965821	4	94953399	T	C	0.0611	0.0092	BMPR1B	2.99064e+06	0.0883669	9
Umbilical	4:94944922:G:A	rs17022671	4:94965821	4	94944922	A	G	0.0604	0.0091	BMPR1B	2.90783e+06	0.0859201	9
Umbilical	4:94956000:A:T	rs13138431	4:94965821	4	94956000	A	T	-0.0609	0.0092	BMPR1B	2.5892e+06	0.0765051	9
Umbilical	4:94958667:G:A	rs11940026	4:94965821	4	94958667	A	G	0.0609	0.0092	BMPR1B	2.5892e+06	0.0765051	9
Umbilical	6:133767881:A:G	rs1999756	6:133767881	6	133767881	A	G	0.1078	0.0099	TCF21	4.41327e+22	0.627275	10
Umbilical	6:133765630:C:A	rs7739052	6:133767881	6	133765630	A	C	-0.1011	0.0094	TCF21	1.03988e+22	0.147803	10
Umbilical	6:133743024:T:G	rs12216307	6:133767881	6	133743024	T	G	0.0985	0.0092	TCF21	6.1481e+21	0.0873854	10
Umbilical	6:133743408:T:C	rs36092198	6:133767881	6	133743408	T	C	0.0985	0.0092	TCF21	6.1481e+21	0.0873854	10
Umbilical	6:133769644:C:T	rs62426198	6:133767881	6	133769644	T	C	-0.1348	0.0128	TCF21	9.69961e+20	0.0137864	10
Umbilical	6:133765872:G:A	rs7739826	6:133767881	6	133765872	A	G	-0.1008	0.0096	TCF21	6.89526e+20	0.0098005	10
Umbilical	6:133764181:C:T	rs1000025	6:133767881	6	133764181	T	C	-0.1007	0.0096	TCF21	6.18121e+20	0.00878559	10
Umbilical	6:133733211:T:C	rs9493712	6:133767881	6	133733211	T	C	0.0956	0.0092	TCF21	2.21118e+20	0.00314284	10
Umbilical	6:133752076:A:G	rs2207405	6:133767881	6	133752076	A	G	0.0985	0.0095	TCF21	1.74702e+20	0.00248311	10
Umbilical	6:133711393:C:T	rs7767765	6:133767881	6	133711393	T	C	-0.0952	0.0092	TCF21	1.41141e+20	0.00200609	10
Umbilical	7:134907757:C:A	rs11560395	7:134906346	7	134907757	A	C	0.128	0.0085	CALD1	1.38086e+46	0.459124	3
Umbilical	7:134907837:G:A	rs11536603	7:134906346	7	134907837	A	G	0.1262	0.0084	CALD1	8.15502e+45	0.271148	3
Umbilical	7:134906346:C:T	rs12707188	7:134906346	7	134906346	T	C	0.1259	0.0084	CALD1	4.77172e+45	0.158656	3
Umbilical	7:47212163:G:A	rs12668145	7:47212163	7	47212163	A	G	0.0644	0.0084	TNS3	4.57538e+09	0.362742	4
Umbilical	7:47208699:G:T	rs12702317	7:47212163	7	47208699	T	G	0.0628	0.0082	TNS3	4.30145e+09	0.341025	4
Umbilical	7:47210827:G:A	rs12702318	7:47212163	7	47210827	A	G	0.0627	0.0083	TNS3	1.9491e+09	0.154527	4
Umbilical	7:47209874:C:T	rs6972685	7:47212163	7	47209874	T	C	0.0617	0.0082	TNS3	1.55362e+09	0.123173	4
Umbilical	8:127588417:C:T	rs13252781	8:127587699	8	127588417	T	C	0.0514	0.0076	MYC	6.75112e+06	0.527801	3
Umbilical	8:127587699:G:A	rs7834068	8:127587699	8	127587699	A	G	0.0517	0.0077	MYC	4.85676e+06	0.3797	3
Umbilical	8:127588793:A:G	rs13260610	8:127587699	8	127588793	A	G	-0.0594	0.0093	MYC	667930	0.0522186	3
Umbilical	8:25848843:A:G	rs4410916	8:25848843	8	25848843	A	G	0.0983	0.0079	EBF2	3.29403e+30	0.522111	6
Umbilical	8:25855296:T:C	rs4524799	8:25848843	8	25855296	T	C	0.0981	0.0079	EBF2	2.40468e+30	0.381147	6
Umbilical	8:25850262:A:G	rs10746560	8:25848843	8	25850262	A	G	0.0945	0.0077	EBF2	4.00728e+29	0.0635163	6
Umbilical	8:25851304:G:T	rs4618702	8:25848843	8	25851304	T	G	-0.0945	0.0078	EBF2	5.88291e+28	0.00932455	6
Umbilical	8:25870300:G:T	rs4288386	8:25848843	8	25870300	T	G	-0.0966	0.008	EBF2	3.61646e+28	0.00573217	6
Umbilical	8:25860104:T:A	rs6983815	8:25848843	8	25860104	A	T	-0.094	0.0078	EBF2	2.71661e+28	0.00430588	6
Umbilical	9:108413327:T:C	rs1535618	9:108413327	9	108413327	T	C	0.062	0.008	ACTL7B	8.68109e+09	0.412811	4
Umbilical	9:108414044:G:A	rs6477646	9:108413327	9	108414044	A	G	-0.0618	0.008	ACTL7B	7.15427e+09	0.340206	4
Umbilical	9:108413454:T:C	rs7853940	9:108413327	9	108413454	T	C	0.0612	0.008	ACTL7B	4.01946e+09	0.191137	4
Umbilical	9:108417925:C:G	rs6477647	9:108413327	9	108417925	C	G	0.0604	0.0081	ACTL7B	9.34033e+08	0.044416	4
Umbilical	9:30998194:T:A	rs28873746	9:30998194	9	30998194	A	T	0.2038	0.0369	intergenic	5332.94	0.991883	1
Diaphragmatic	10:119661757:T:A	rs4752339	10:119661757	10	119661757	A	T	-0.0375	0.0057	BAG3	1.96418e+06	0.416467	10
Diaphragmatic	10:119667570:G:A	rs10886529	10:119661757	10	119667570	A	G	-0.0373	0.0057	BAG3	1.56026e+06	0.330823	10
Diaphragmatic	10:119668365:C:T	rs4752340	10:119661757	10	119668365	T	C	-0.0362	0.0057	BAG3	449609	0.0953309	10
Diaphragmatic	10:119656483:C:T	rs12413642	10:119661757	10	119656483	T	C	-0.0367	0.0058	BAG3	387893	0.0822454	10
Diaphragmatic	10:119657826:T:G	rs3847489	10:119661757	10	119657826	T	G	0.0361	0.0058	BAG3	202655	0.0429691	10
Diaphragmatic	10:119682987:T:A	rs196302	10:119661757	10	119682987	A	T	0.0413	0.0069	BAG3	59527.8	0.0126217	10
Diaphragmatic	10:119689942:A:G	rs174490	10:119661757	10	119689942	A	G	-0.0364	0.0063	BAG3	13925.7	0.00295268	10
Diaphragmatic	10:119670121:T:C	rs2234962	10:119661757	10	119670121	T	C	-0.0384	0.0067	BAG3	10681.2	0.00226474	10
Diaphragmatic	10:119667372:C:T	rs17617337	10:119661757	10	119667372	T	C	0.0382	0.0067	BAG3	9009.82	0.00191036	10
Diaphragmatic	10:119663324:G:C	rs61869036	10:119661757	10	119663324	C	G	0.0381	0.0067	BAG3	8275.75	0.00175471	10
Diaphragmatic	11:32436439:G:T	rs2301251	11:32436961	11	32436439	T	G	-0.0984	0.0057	WT1	4.05375e+61	0.254607	5
Diaphragmatic	11:32436961:G:A	rs3886325	11:32436961	11	32436961	A	G	-0.0983	0.0057	WT1	2.99497e+61	0.188107	5
Diaphragmatic	11:32436129:A:G	rs2301254	11:32436961	11	32436129	A	G	0.0982	0.0057	WT1	2.21341e+61	0.139019	5
Diaphragmatic	11:32436228:G:A	rs2301253	11:32436961	11	32436228	A	G	-0.0982	0.0057	WT1	2.21341e+61	0.139019	5
Diaphragmatic	11:32436381:C:A	rs2301252	11:32436961	11	32436381	A	C	-0.0982	0.0057	WT1	2.21341e+61	0.139019	5
Diaphragmatic	11:67366129:G:A	rs72932730	11:67366129	11	67366129	A	G	0.0432	0.0073	CLCF1,RAD9A	32051.8	0.827682	3
Diaphragmatic	11:67453394:A:G	rs7936800	11:67366129	11	67453394	A	G	-0.0398	0.0072	CLCF1,RAD9A	3397.26	0.0877283	3
Diaphragmatic	11:67323100:C:T	rs2256154	11:67366129	11	67323100	T	C	-0.0317	0.0058	CLCF1,RAD9A	2410.87	0.0622565	3
Diaphragmatic	12:130955788:G:T	rs4759810	12:130955788	12	130955788	T	G	0.0587	0.0077	ADGRD1	3.78835e+09	0.728027	4
Diaphragmatic	12:130957172:A:G	rs12823266	12:130955788	12	130957172	A	G	-0.0447	0.006	ADGRD1	8.8427e+08	0.169935	4
Diaphragmatic	12:130955959:T:C	rs4759811	12:130955788	12	130955959	T	C	-0.0436	0.006	ADGRD1	2.29461e+08	0.0440968	4
Diaphragmatic	12:130956835:C:A	rs11061262	12:130955788	12	130956835	A	C	0.0433	0.006	ADGRD1	1.59757e+08	0.0307013	4
Diaphragmatic	17:56695877:T:G	rs227731	17:56695877	17	56695877	T	G	-0.0384	0.0054	C17orf67	7.49981e+07	0.757794	1
Diaphragmatic	19:18677171:G:A	rs2891698	19:18677171	19	18677171	A	G	-0.0539	0.0055	KLHL26	5.61295e+17	0.897622	4
Diaphragmatic	19:18691003:A:G	rs2385178	19:18677171	19	18691003	A	G	0.0532	0.0056	KLHL26	3.10998e+16	0.0497348	4
Diaphragmatic	19:18634265:A:G	rs2081191	19:18677171	19	18634265	A	G	0.0517	0.0055	KLHL26	1.20643e+16	0.0192931	4
Diaphragmatic	19:18692362:T:G	rs10419226	19:18677171	19	18692362	T	G	0.0525	0.0056	KLHL26	9559307479934280	0.0152872	4
Diaphragmatic	1:218434159:C:T	rs192335285	1:218434159	1	218434159	T	C	0.6309	0.1017	TGFB2	341680	0.864381	8
Diaphragmatic	1:218348267:G:A	rs2799098	1:218434159	1	218348267	A	G	0.0418	0.0071	TGFB2	26433.4	0.0668711	8
Diaphragmatic	1:218318779:T:C	rs3121580	1:218434159	1	218318779	T	C	-0.042	0.0073	TGFB2	12125.2	0.0306742	8
Diaphragmatic	1:218351290:A:G	rs2799097	1:218434159	1	218351290	A	G	-0.0439	0.0077	TGFB2	8999.87	0.0227678	8
Diaphragmatic	1:218798554:A:G	rs12729817	1:218434159	1	218798554	A	G	-0.0286	0.0054	TGFB2	967.195	0.00244681	8
Diaphragmatic	1:218764902:T:C	rs9431472	1:218434159	1	218764902	T	C	-0.0295	0.0057	TGFB2	514.105	0.00130058	8
Diaphragmatic	1:218847270:A:C	rs653734	1:218434159	1	218847270	A	C	0.0281	0.0056	TGFB2	230.09	0.00058208	8
Diaphragmatic	1:218843661:T:C	rs633068	1:218434159	1	218843661	T	C	0.0285	0.0057	TGFB2	218.346	0.000552371	8
Diaphragmatic	1:222484430:C:T	rs77964932	1:222484430	1	222484430	T	C	0.0375	0.0065	HHIPL2	13261.4	0.23838	10
Diaphragmatic	1:222478553:C:T	rs35843154	1:222484430	1	222478553	T	C	0.0369	0.0064	HHIPL2	12988.4	0.233474	10
Diaphragmatic	1:222464212:C:T	rs10779470	1:222484430	1	222464212	T	C	-0.0357	0.0063	HHIPL2	7367.75	0.132439	10
Diaphragmatic	1:222470387:A:T	rs77795405	1:222484430	1	222470387	A	T	-0.0358	0.0064	HHIPL2	4886.99	0.0878462	10
Diaphragmatic	1:222466902:G:C	rs4846755	1:222484430	1	222466902	C	G	0.0357	0.0064	HHIPL2	4484.31	0.0806077	10
Diaphragmatic	1:222465593:A:G	rs35507273	1:222484430	1	222465593	A	G	-0.0357	0.0064	HHIPL2	4482.22	0.0805702	10
Diaphragmatic	1:222477495:C:T	rs78663642	1:222484430	1	222477495	T	C	0.035	0.0064	HHIPL2	2450.91	0.0440563	10
Diaphragmatic	1:222470370:G:C	rs4011769	1:222484430	1	222470370	C	G	0.0345	0.0064	HHIPL2	1602.87	0.0288125	10
Diaphragmatic	1:222474938:A:T	rs71642765	1:222484430	1	222474938	A	T	-0.0344	0.0064	HHIPL2	1473.05	0.0264788	10
Diaphragmatic	1:222480581:G:A	rs4846756	1:222484430	1	222480581	A	G	0.0366	0.0069	HHIPL2	1067.14	0.0191824	10
Diaphragmatic	2:20678646:T:C	rs3072	2:20678646	2	20678646	T	C	-0.0434	0.0057	GDF7	3.04798e+09	0.622857	4
Diaphragmatic	2:20678393:T:C	rs9306895	2:20678646	2	20678393	T	C	-0.0427	0.0057	GDF7	1.20558e+09	0.246362	4
Diaphragmatic	2:20678345:A:G	rs9306894	2:20678646	2	20678345	A	G	-0.042	0.0057	GDF7	4.84096e+08	0.0989254	4
Diaphragmatic	2:20682080:G:C	rs2289081	2:20678646	2	20682080	C	G	0.0407	0.0057	GDF7	9.25523e+07	0.0189131	4
Diaphragmatic	2:221490753:G:C	rs16862777	2:221490753	2	221490753	C	G	-0.0432	0.0063	EPHA4	1.27555e+07	0.553604	1
Diaphragmatic	2:55868859:C:G	rs17278665	2:55868859	2	55868859	C	G	-0.1077	0.0075	EFEMP1	4.7087e+41	0.974551	3
Diaphragmatic	2:55812964:T:C	rs10199082	2:55868859	2	55812964	T	C	-0.1206	0.0086	EFEMP1	3.96535e+39	0.00820703	3
Diaphragmatic	2:55831221:A:G	rs76032374	2:55868859	2	55831221	A	G	-0.1201	0.0086	EFEMP1	1.77944e+39	0.00368288	3
Diaphragmatic	3:197478665:C:A	rs58264765	3:197478665	3	197478665	A	C	-0.1666	0.0298	BDH1	7617.52	0.855492	10
Diaphragmatic	3:197497787:C:T	rs57153128	3:197478665	3	197497787	T	C	-0.1548	0.0304	BDH1	531.417	0.0596813	10
Diaphragmatic	3:197488564:C:T	rs6768427	3:197478665	3	197488564	T	C	-0.1462	0.0288	BDH1	490.606	0.055098	10
Diaphragmatic	3:197469308:G:A	rs59829318	3:197478665	3	197469308	A	G	-0.224	0.0489	BDH1	89.5298	0.0100547	10
Diaphragmatic	3:197494388:C:T	rs9839423	3:197478665	3	197494388	T	C	-0.1175	0.0272	BDH1	14.0321	0.00157588	10
Diaphragmatic	3:197483641:T:C	rs9836604	3:197478665	3	197483641	T	C	0.1101	0.0256	BDH1	12.9247	0.00145152	10
Diaphragmatic	3:197485853:C:T	rs9824358	3:197478665	3	197485853	T	C	-0.1137	0.0265	BDH1	12.3698	0.0013892	10
Diaphragmatic	3:197495096:T:A	rs9867890	3:197478665	3	197495096	A	T	-0.1166	0.0272	BDH1	12.1698	0.00136674	10
Diaphragmatic	3:197494961:C:T	rs9844258	3:197478665	3	197494961	T	C	-0.1165	0.0272	BDH1	11.9796	0.00134538	10
Diaphragmatic	3:197494983:G:A	rs9880753	3:197478665	3	197494983	A	G	-0.1165	0.0272	BDH1	11.9796	0.00134538	10
Diaphragmatic	3:70871334:A:T	rs4499560	3:70871334	3	70871334	A	T	0.0659	0.0059	FOXP1	9.66611e+23	0.638147	9
Diaphragmatic	3:70858101:A:G	rs1522552	3:70871334	3	70858101	A	G	0.0651	0.0059	FOXP1	2.14537e+23	0.141635	9
Diaphragmatic	3:70879779:A:C	rs2687201	3:70871334	3	70879779	A	C	0.0651	0.0059	FOXP1	2.14537e+23	0.141635	9
Diaphragmatic	3:70875820:G:A	rs2687199	3:70871334	3	70875820	A	G	-0.0632	0.0058	FOXP1	4.75678e+22	0.0314038	9
Diaphragmatic	3:70859888:C:T	rs2699491	3:70871334	3	70859888	T	C	-0.0638	0.0059	FOXP1	1.93281e+22	0.0127602	9
Diaphragmatic	3:70906035:G:A	rs7638679	3:70871334	3	70906035	A	G	0.0616	0.0057	FOXP1	1.80032e+22	0.0118855	9
Diaphragmatic	3:70864142:C:G	rs1522554	3:70871334	3	70864142	C	G	0.0635	0.0059	FOXP1	1.11675e+22	0.00737268	9
Diaphragmatic	3:70910287:G:A	rs9837992	3:70871334	3	70910287	A	G	0.0619	0.0058	FOXP1	4.24162e+21	0.00280027	9
Diaphragmatic	3:70880832:T:C	rs2687202	3:70871334	3	70880832	T	C	0.0628	0.0059	FOXP1	3.1391e+21	0.0020724	9
Diaphragmatic	4:102267552:C:T	rs13107325	4:102267552	4	102267552	T	C	0.0967	0.0113	SLC39A8	6.37354e+12	0.99385	1
Diaphragmatic	4:174149695:T:G	rs11133034	4:174149695	4	174149695	T	G	-0.0404	0.0066	FBXO8	107447	0.812085	7
Diaphragmatic	4:174141056:G:A	rs1992017	4:174149695	4	174141056	A	G	-0.0374	0.0067	FBXO8	4591.46	0.0347023	7
Diaphragmatic	4:174138585:T:C	rs959599	4:174149695	4	174138585	T	C	0.0368	0.0066	FBXO8	4423.43	0.0334323	7
Diaphragmatic	4:174140635:T:C	rs13137293	4:174149695	4	174140635	T	C	0.0368	0.0066	FBXO8	4423.43	0.0334323	7
Diaphragmatic	4:174139506:C:T	rs12512786	4:174149695	4	174139506	T	C	-0.0367	0.0066	FBXO8	4065.55	0.0307274	7
Diaphragmatic	4:174141601:T:C	rs12504485	4:174149695	4	174141601	T	C	0.0367	0.0066	FBXO8	4065.55	0.0307274	7
Diaphragmatic	4:174147364:G:A	rs7687000	4:174149695	4	174147364	A	G	0.036	0.0067	FBXO8	1458.87	0.0110262	7
Diaphragmatic	5:4977023:C:T	rs40646	5:4977023	5	4977023	T	C	-0.1552	0.0104	ADAMTS16	1.81633e+45	0.994076	1
Diaphragmatic	7:134892089:A:G	rs17168118	7:134874055	7	134892089	A	G	0.0523	0.0062	CALD1	2.22423e+12	0.204398	7
Diaphragmatic	7:134867451:G:A	rs2075463	7:134874055	7	134867451	A	G	-0.0513	0.0061	CALD1	1.79125e+12	0.16461	7
Diaphragmatic	7:134874055:C:T	rs12535418	7:134874055	7	134874055	T	C	-0.0513	0.0061	CALD1	1.79125e+12	0.16461	7
Diaphragmatic	7:134874323:G:C	rs58715694	7:134874055	7	134874323	C	G	-0.0512	0.0061	CALD1	1.56078e+12	0.14343	7
Diaphragmatic	7:134870907:G:A	rs2290358	7:134874055	7	134870907	A	G	-0.0511	0.0061	CALD1	1.36032e+12	0.125009	7
Diaphragmatic	7:134867883:G:A	rs1452911	7:134874055	7	134867883	A	G	-0.0508	0.0061	CALD1	9.02077e+11	0.0828977	7
Diaphragmatic	7:134877068:T:C	rs10488465	7:134874055	7	134877068	T	C	0.0508	0.0061	CALD1	9.02077e+11	0.0828977	7
Diaphragmatic	8:11573481:C:T	rs12679960	8:11573481	8	11573481	T	C	0.0539	0.0061	BLK	7.05874e+13	0.501527	2
Diaphragmatic	8:11574944:C:T	rs35353728	8:11573481	8	11574944	T	C	0.0544	0.0062	BLK	4.10183e+13	0.291437	2
Diaphragmatic	9:93823893:G:A	rs10761282	9:93823893	9	93823893	A	G	-0.0646	0.0055	BARX1	7.09693e+26	0.598776	6
Diaphragmatic	9:93819611:A:G	rs4743934	9:93823893	9	93819611	A	G	0.064	0.0055	BARX1	1.98457e+26	0.16744	6
Diaphragmatic	9:93826500:A:G	rs7869328	9:93823893	9	93826500	A	G	0.0637	0.0055	BARX1	1.05356e+26	0.0888903	6
Diaphragmatic	9:93823285:C:T	rs4744287	9:93823893	9	93823285	T	C	-0.0634	0.0055	BARX1	5.6098e+25	0.0473305	6
Diaphragmatic	9:93825851:C:T	rs3957506	9:93823893	9	93825851	T	C	-0.0633	0.0055	BARX1	4.54985e+25	0.0383876	6
Diaphragmatic	9:93821827:G:T	rs10123836	9:93823893	9	93821827	T	G	-0.0632	0.0055	BARX1	3.69139e+25	0.0311447	6

### Sheet: gene-prioritization
PHENOTYPE	SNPID	CHR	POS	EA	NEA	EAF	BETA	SE	P	NEAREST_GENE	MISSENSE_GENE	EQTL_FIBROBLAST_GENE	EQTL_PIP	POPS_GENE	POPS_TOP_10_PERCENT	PRIORITIZED_GENE	METHOD	NOTES
Umbilical	1:1309988:G:A	1	1309988	A	G	0.709	-0.0667	0.009	1.407e-13	PUSL1				VWA1	FALSE	PUSL1	Nearest Gene
Ventral	1:1387698:A:G	1	1387698	A	G	0.2788	0.0795	0.0106	7.277e-14	CCNL2		PUSL1	0.5035	DVL1	FALSE	CCNL2	Nearest Gene
Inguinal	1:3015996:C:T	1	3015996	T	C	0.1053	-0.0582	0.0085	9.244e-12	ACTRT2				PRDM16	FALSE	ACTRT2	Nearest Gene
Ventral	1:3230035:G:C	1	3230035	C	G	0.1879	0.075	0.0136	3.288e-08	PRDM16				PRDM16	FALSE	PRDM16	Nearest Gene
Inguinal	10:21501547:G:A	10	21501547	A	G	0.3048	0.0357	0.0055	1.044e-10	SKIDA1				MLLT10	FALSE	SKIDA1	Nearest Gene
Ventral	10:21501547:G:A	10	21501547	A	G	0.3064	0.0653	0.0097	1.784e-11	SKIDA1				MLLT10	FALSE	SKIDA1	Nearest Gene
Diaphragmatic	11:13289307:T:C	11	13289307	T	C	0.7373	0.0338	0.0062	4.477e-08	BMAL1				ARNTL	FALSE	BMAL1	Nearest Gene
Inguinal	11:27256209:A:G	11	27256209	A	G	0.4088	0.0354	0.0051	2.48e-12	CCDC34				LGR4	FALSE	CCDC34	Nearest Gene
Inguinal	11:30738876:A:T	11	30738876	A	T	0.9878	0.2213	0.04	3.024e-08	DCDC1				DCDC1	FALSE	DCDC1	Nearest Gene
Umbilical	12:3965740:A:C	12	3965740	A	C	0.377	0.0459	0.0078	4.367e-09	PARP11				CCND2	FALSE	PARP11	Nearest Gene
Diaphragmatic	14:29281038:A:G	14	29281038	A	G	0.4233	0.0322	0.0055	5.702e-09	PRKD1				FOXG1	FALSE	PRKD1	Nearest Gene
Umbilical	15:32814973:C:T	15	32814973	T	C	0.2492	-0.1154	0.0094	1.674e-34	FMN1				SCG5	FALSE	FMN1	Nearest Gene
Inguinal	15:36966520:A:C	15	36966520	A	C	0.5913	0.0281	0.0051	2.928e-08	MEIS2				C15orf41	FALSE	MEIS2	Nearest Gene
Diaphragmatic	16:15767939:T:A	16	15767939	A	T	0.1338	-0.0497	0.0084	2.689e-09	MYH11				NDE1	FALSE	MYH11	Nearest Gene
Diaphragmatic	16:77468707:G:T	16	77468707	T	G	0.539	0.0379	0.0054	3.151e-12	ADAMTS18				ADAMTS18	FALSE	ADAMTS18	Nearest Gene
Diaphragmatic	16:78373556:T:C	16	78373556	T	C	0.3188	-0.0342	0.0061	1.661e-08	WWOX				WWOX	FALSE	WWOX	Nearest Gene
Diaphragmatic	16:86468299:C:T	16	86468299	T	C	0.1625	0.0454	0.0075	1.498e-09	FOXF1				FOXC2	FALSE	FOXF1	Nearest Gene
Inguinal	17:512427:T:C	17	512427	T	C	0.5577	0.0283	0.0051	2.492e-08	VPS53	GEMIN4			VPS53	FALSE	GEMIN4	Functional Variant
Diaphragmatic	17:3926839:G:T	17	3926839	T	G	0.1434	0.0578	0.0081	1.186e-12	ATP2A3				ZZEF1	FALSE	ATP2A3	Nearest Gene
Umbilical	17:7502815:A:G	17	7502815	A	G	0.3952	-0.056	0.0082	7.018e-12	POLR2A				TP53	FALSE	POLR2A	Nearest Gene
Umbilical	2:5800049:T:C	2	5800049	T	C	0.3494	0.0552	0.0083	2.654e-11	SOX11				SOX11	FALSE	SOX11	Nearest Gene
Ventral	2:19587075:A:C	2	19587075	A	C	0.8705	0.1487	0.0138	4.263e-27	OSR1				OSR1	TRUE	OSR1	Consensus (2)
Inguinal	2:19592680:G:A	2	19592680	A	G	0.1295	-0.0625	0.0076	2.549e-16	OSR1				OSR1	TRUE	OSR1	Consensus (2)
Umbilical	2:19609668:A:G	2	19609668	A	G	0.8724	0.1072	0.0119	2.678e-19	OSR1				OSR1	TRUE	OSR1	Consensus (2)
Diaphragmatic	2:20678646:T:C	2	20678646	T	C	0.6381	-0.0434	0.0057	2.64e-14	GDF7				HS1BP3	FALSE	GDF7	Nearest Gene
Diaphragmatic	2:24854987:C:T	2	24854987	T	C	0.4174	-0.0317	0.0056	1.231e-08	ADCY3				NCOA1	FALSE	ADCY3	Nearest Gene
Inguinal	2:24968876:A:T	2	24968876	A	T	0.4569	-0.0406	0.0051	1.325e-15	DNAJC27				NCOA1	TRUE	NCOA1	PoPS
Umbilical	2:28160974:G:A	2	28160974	A	G	0.2279	0.0654	0.0091	6.095e-13	BABAM2				BRE	FALSE	BABAM2	Nearest Gene
Inguinal	3:8561557:T:C	3	8561557	T	C	0.2688	0.0358	0.0058	7.746e-10	LMCD1				LMCD1	FALSE	LMCD1	Nearest Gene
Inguinal	3:13638355:T:A	3	13638355	A	T	0.3	0.0385	0.0059	5.37e-11	FBLN2				FBLN2	FALSE	FBLN2	Nearest Gene
Inguinal	3:33219943:G:A	3	33219943	A	G	0.1695	0.0392	0.0071	2.894e-08	SUSD5		SUSD5	0.9932	SUSD5	FALSE	SUSD5	Consensus (2)
Inguinal	3:49097481:T:G	3	49097481	T	G	0.3423	0.041	0.0052	4.566e-15	QARS1	CCDC71	NME6; CCDC36; WDR6; P4HTM	0.6115; 0.6202; 0.6458; 0.7095	DAG1	FALSE	CCDC71; P4HTM	Functional Variant; eQTL Colocalization
Inguinal	4:4914335:A:C	4	4914335	A	C	0.291	-0.0536	0.0055	3.455e-22	MSX1				MSX1	FALSE	MSX1	Nearest Gene
Inguinal	4:14391265:G:A	4	14391265	A	G	0.3006	-0.0311	0.0055	1.584e-08	CPEB2					FALSE	CPEB2	Nearest Gene
Inguinal	5:175321:C:G	5	175321	C	G	0.4652	-0.0288	0.0052	2.481e-08	PLEKHG4B	PLEKHG4B			C5orf55	FALSE	PLEKHG4B	Consensus (2)
Diaphragmatic	5:524657:A:G	5	524657	A	G	0.8159	-0.0482	0.0071	1.146e-11	SLC9A3	CEP72			TPPP	FALSE	CEP72	Functional Variant
Diaphragmatic	5:4977023:C:T	5	4977023	T	C	0.9034	-0.1552	0.0104	7.875e-51	ADAMTS16				ADAMTS16	FALSE	ADAMTS16	Nearest Gene
Ventral	5:5142240:A:G	5	5142240	A	G	0.5691	-0.0604	0.0088	6.288e-12	ADAMTS16				ADAMTS16	FALSE	ADAMTS16	Nearest Gene
Umbilical	5:5146264:T:C	5	5146264	T	C	0.5637	-0.0442	0.0076	5.349e-09	ADAMTS16				ADAMTS16	FALSE	ADAMTS16	Nearest Gene
Inguinal	5:5383002:T:G	5	5383002	T	G	0.9016	-0.0816	0.0084	1.878e-22	ICE1				ADAMTS16	FALSE	ICE1	Nearest Gene
Diaphragmatic	6:2507667:T:C	6	2507667	T	C	0.5246	0.0485	0.0055	1.225e-18	MYLK4				GMDS	FALSE	MYLK4	Nearest Gene
Inguinal	6:2507667:T:C	6	2507667	T	C	0.5276	0.0345	0.005	7.724e-12	MYLK4				GMDS	FALSE	MYLK4	Nearest Gene
Inguinal	6:6743086:A:G	6	6743086	A	G	0.4072	0.0732	0.0053	7.437e-44	LY86				RREB1	FALSE	LY86	Nearest Gene
Diaphragmatic	6:7695185:G:T	6	7695185	T	G	0.4715	-0.0341	0.0056	1.242e-09	BMP6	BMP6			BMP6	FALSE	BMP6	Consensus (2)
Umbilical	6:7887104:G:A	6	7887104	A	G	0.1592	-0.0612	0.0111	3.979e-08	TXNDC5				BMP6	FALSE	TXNDC5	Nearest Gene
Diaphragmatic	6:9509647:T:C	6	9509647	T	C	0.9063	-0.0539	0.0098	3.226e-08	TFAP2A				OFCC1	FALSE	TFAP2A	Nearest Gene
Inguinal	6:23598570:C:T	6	23598570	T	C	0.318	-0.0304	0.0055	2.49e-08	NRSN1				NRSN1	FALSE	NRSN1	Nearest Gene
Diaphragmatic	6:27332531:A:G	6	27332531	A	G	0.8826	0.0738	0.0094	3.778e-15	POM121L2		BTN3A2	0.5609	PGBD1	FALSE	POM121L2	Nearest Gene
Inguinal	7:15076703:T:C	7	15076703	T	C	0.9133	0.0571	0.0091	3.462e-10	DGKB				AGMO	FALSE	DGKB	Nearest Gene
Umbilical	7:20102006:A:G	7	20102006	A	G	0.659	-0.0678	0.008	2.927e-17	MACC1				TWISTNB	FALSE	MACC1	Nearest Gene
Diaphragmatic	8:8462519:G:A	8	8462519	A	G	0.4549	0.038	0.006	2.059e-10	PRAG1				MFHAS1	FALSE	PRAG1	Nearest Gene
Diaphragmatic	8:9172877:T:G	8	9172877	T	G	0.4769	-0.0334	0.006	2.176e-08	PPP1R3B				MSRA	FALSE	PPP1R3B	Nearest Gene
Inguinal	13:31782151:C:T	13	31782151	T	C	0.5046	0.0561	0.0049	7.053e-30	RXFP2				B3GALTL	TRUE	B3GALTL	PoPS
Umbilical	1:9287219:G:A	1	9287219	A	G	0.2717	0.0639	0.0086	1.38e-13	SPSB1		SPSB1	0.9964	H6PD	FALSE	SPSB1	Consensus (2)
Diaphragmatic	2:32290329:G:A	2	32290329	A	G	0.6344	-0.0321	0.0058	2.492e-08	YIPF4				LTBP1	FALSE	YIPF4	Nearest Gene
Ventral	3:49141413:T:C	3	49141413	T	C	0.3355	0.0524	0.0092	1.358e-08	LAMB2	CCDC71	WDR6; NME6; P4HTM; CCDC36; DALRD3	0.6133; 0.504; 0.6085; 0.5971; 0.6885	LAMB2	FALSE	CCDC71	Functional Variant
Inguinal	6:28699892:A:G	6	28699892	A	G	0.9194	0.0967	0.0111	3.732e-18	ZBED9		ZNF391	0.8001	HIST1H2BL	FALSE	ZNF391	eQTL Colocalization
Inguinal	3:52614249:T:C	3	52614249	T	C	0.4459	-0.0416	0.0051	5.341e-16	PBRM1	NEK4	NEK4; PBRM1	0.6479; 0.4516	GLT8D1	FALSE	NEK4	Functional Variant
Diaphragmatic	8:11573481:C:T	8	11573481	T	C	0.3405	0.0539	0.0061	8.931e-19	BLK				GATA4	TRUE	GATA4	PoPS
Umbilical	4:15374326:C:T	4	15374326	T	C	0.2697	0.0686	0.0087	3.526e-15	C1QTNF7		C1QTNF7	0.7658	C1QTNF7	TRUE	C1QTNF7	Consensus (3)
Umbilical	8:25848843:A:G	8	25848843	A	G	0.5643	0.0983	0.0079	2.448e-35	EBF2				EBF2	TRUE	EBF2	Consensus (2)
Inguinal	2:43224818:G:A	2	43224818	A	G	0.0599	-0.0882	0.0117	5.524e-14	ZFP36L2	ZFP36L2			ZFP36L2	FALSE	ZFP36L2	Consensus (2)
Diaphragmatic	5:28903430:T:C	5	28903430	T	C	0.8104	-0.0401	0.0072	2.174e-08	intergenic					FALSE	intergenic	Nearest Gene
Inguinal	2:45749443:T:C	2	45749443	T	C	0.3556	-0.0285	0.0052	4.246e-08	PRKCE				EPAS1	FALSE	PRKCE	Nearest Gene
Umbilical	12:20436764:G:A	12	20436764	A	G	0.2857	0.0632	0.0084	7.662e-14	PDE3A				PDE3A	FALSE	PDE3A	Nearest Gene
Diaphragmatic	19:18677171:G:A	19	18677171	A	G	0.5633	-0.0539	0.0055	5.009e-23	KLHL26				RAB3A	TRUE	RAB3A	PoPS
Inguinal	9:1102828:T:A	9	1102828	A	T	0.8374	-0.0426	0.0071	1.706e-09	DMRT2				DMRT2	FALSE	DMRT2	Nearest Gene
Ventral	1:9287219:G:A	1	9287219	A	G	0.2747	0.0651	0.0099	3.818e-11	SPSB1		SPSB1	0.9951	H6PD	FALSE	SPSB1	Consensus (2)
Diaphragmatic	12:27879754:A:G	12	27879754	A	G	0.8914	-0.0515	0.0091	1.763e-08	KLHL42				PTHLH	TRUE	PTHLH	PoPS
Inguinal	1:9376529:C:T	1	9376529	T	C	0.3708	-0.0587	0.0053	2.649e-28	SPSB1				SPSB1	FALSE	SPSB1	Nearest Gene
Inguinal	2:46708652:G:C	2	46708652	C	G	0.345	0.0293	0.0053	2.497e-08	SOCS5				RHOQ	FALSE	SOCS5	Nearest Gene
Ventral	3:52830844:A:G	3	52830844	A	G	0.754	-0.0602	0.0103	5.554e-09	ITIH4	ITIH4			GNL3	FALSE	ITIH4	Consensus (2)
Diaphragmatic	3:56020706:C:T	3	56020706	T	C	0.3692	-0.0393	0.0058	8.624e-12	ERC2				ERC2	TRUE	ERC2	PoPS
Inguinal	21:26933158:T:G	21	26933158	T	G	0.8505	-0.0411	0.0068	1.756e-09	ADAMTS5	ADAMTS5			APP	FALSE	ADAMTS5	Functional Variant
Umbilical	11:32325269:G:T	11	32325269	T	G	0.2424	-0.078	0.0094	8.069e-17	WT1				WT1	TRUE	WT1	Consensus (2)
Ventral	17:7506180:G:T	17	7506180	T	G	0.5545	0.0485	0.0088	3.704e-08	POLR2A				DVL2	FALSE	POLR2A	Nearest Gene
Inguinal	3:56155105:G:T	3	56155105	T	G	0.2942	-0.0782	0.0055	1.549e-45	ERC2				ERC2	TRUE	ERC2	Consensus (2)
Inguinal	5:32828740:T:C	5	32828740	T	C	0.4098	0.029	0.005	6.942e-09	NPR3		NPR3	0.3043	NPR3	FALSE	NPR3	Nearest Gene
Inguinal	16:89587252:G:C	16	89587252	C	G	0.0697	0.0759	0.0137	2.952e-08	CPNE7	DPEP1			RPL13	FALSE	CPNE7	Functional Variant
Inguinal	12:56213263:C:A	12	56213263	A	C	0.0031	0.6402	0.066	3.206e-22	RNF41				PAN2	FALSE	RNF41	Nearest Gene
Femoral	11:32425801:C:G	11	32425801	C	G	0.6757	0.2115	0.031	9.297e-12	WT1				WT1	TRUE	WT1	Consensus (2)
Inguinal	17:12288022:C:T	17	12288022	T	C	0.296	0.0845	0.0055	6.124e-53	MAP2K4				MAP2K4	FALSE	MAP2K4	Nearest Gene
Inguinal	20:62445400:C:T	20	62445400	T	C	0.5663	-0.0276	0.005	4.738e-08	RBBP8NL	LAMA5; CABLES2			KCNQ2	FALSE	LAMA5; CABLES2	Functional Variant
Umbilical	15:40121915:G:T	15	40121915	T	G	0.1877	0.0669	0.01	2.589e-11	BMF				BMF	FALSE	BMF	Nearest Gene
Diaphragmatic	3:70871334:A:T	3	70871334	A	T	0.3401	0.0659	0.0059	8.151e-29	FOXP1				FOXP1	FALSE	FOXP1	Nearest Gene
Inguinal	14:75447393:C:G	14	75447393	C	G	0.6983	0.0317	0.0056	1.473e-08	JDP2	NEK9; MLH3; ZC2HC1C			LTBP2	FALSE	NEK9; MLH3; ZC2HC1C	Functional Variant
Diaphragmatic	11:32436961:G:A	11	32436961	A	G	0.3714	-0.0983	0.0057	2.845e-66	WT1				WT1	TRUE	WT1	Consensus (2)
Diaphragmatic	6:31358398:G:T	6	31358398	T	G	0.7129	0.0391	0.0066	2.886e-09	HLA-B	HLA-B; HLA-C; DPCR1; MUC22			EHMT2	FALSE	HLA-B	Consensus (2)	Based on functional variant in HLA-B and HLA-B as the nearest gene.
Inguinal	2:53921677:G:A	2	53921677	A	G	0.3515	-0.0467	0.0084	3.22e-08	PSME4				SPTBN1	FALSE	PSME4	Nearest Gene
Inguinal	19:36707874:C:T	19	36707874	T	C	0.3132	0.0332	0.0053	2.703e-10	ZNF567	ZNF382	ZNF529	0.3786	HSPB6	FALSE	ZNF382	Functional Variant	eQTL excluded based on posterior probability of colocalization < 0.7
Ventral	7:20102006:A:G	7	20102006	A	G	0.654	-0.0619	0.0092	1.336e-11	MACC1				TWISTNB	FALSE	MACC1	Nearest Gene
Umbilical	1:22756174:G:A	1	22756174	A	G	0.4075	0.0747	0.008	1.011e-20	EPHB2				CDC42	TRUE	CDC42	PoPS
Diaphragmatic	1:50649501:T:C	1	50649501	T	C	0.5911	-0.0392	0.0057	5.91e-12	FAF1				ELAVL4	FALSE	FAF1	Nearest Gene
Inguinal	1:50931785:A:T	1	50931785	A	T	0.3962	0.0415	0.0052	1.73e-15	FAF1				ELAVL4	FALSE	FAF1	Nearest Gene
Inguinal	1:55650559:C:G	1	55650559	C	G	0.6101	0.0308	0.0051	1.588e-09	USP24				DHCR24	FALSE	USP24	Nearest Gene
Inguinal	22:21588689:A:T	22	21588689	A	T	0.7582	-0.0379	0.006	2.45e-10	UBE2L3		CCDC116	0.8663	CRKL	FALSE	CCDC116	eQTL Colocalization
Inguinal	1:65555668:A:G	1	65555668	A	G	0.3204	0.0327	0.0055	2.53e-09	LEPR				DNAJC6	FALSE	LEPR	Nearest Gene
Inguinal	1:85608176:A:C	1	85608176	A	C	0.5206	0.0283	0.005	1.587e-08	CCN1		ZNHIT6	0.7758	DDAH1	FALSE	ZNHIT6	eQTL Colocalization
Ventral	1:85726536:A:G	1	85726536	A	G	0.9285	0.18	0.0245	2.272e-13	COL24A1				DDAH1	FALSE	COL24A1	Nearest Gene
Diaphragmatic	1:85779480:A:T	1	85779480	A	T	0.5214	0.0307	0.0055	1.798e-08	COL24A1		ZNHIT6	0.7929	DDAH1	FALSE	ZNHIT6	eQTL Colocalization
Inguinal	1:109822423:G:A	1	109822423	A	G	0.3075	0.032	0.0057	1.624e-08	GSTM5				SORT1	FALSE	GSTM5	Nearest Gene
Inguinal	1:112659949:G:A	1	112659949	A	G	0.2769	0.0488	0.0057	1.122e-17	CAPZA1				KCND3	FALSE	CAPZA1	Nearest Gene
Inguinal	1:151808852:A:G	1	151808852	A	G	0.658	-0.0299	0.0052	1.243e-08	RORC		TDRKH	0.6974	RORC	FALSE	RORC	Nearest Gene
Umbilical	10:21538867:G:A	10	21538867	A	G	0.3469	0.0638	0.0079	7.59e-16	MLLT10				NEBL	FALSE	MLLT10	Nearest Gene
Umbilical	10:24502494:G:A	10	24502494	A	G	0.3563	0.0479	0.008	2.23e-09	KIAA1217				KIAA1217	FALSE	KIAA1217	Nearest Gene
Inguinal	10:36172832:G:A	10	36172832	A	G	0.4744	-0.0374	0.0051	2.793e-13	FZD8				CCNY	FALSE	FZD8	Nearest Gene
Inguinal	10:43183348:C:T	10	43183348	T	C	0.2733	0.0509	0.0058	1.784e-18	CSGALNACT2	CSGALNACT2			RET	FALSE	CSGALNACT2	Consensus (2)
Inguinal	10:63126354:T:C	10	63126354	T	C	0.2459	0.0363	0.0063	6.953e-09	NRBF2				TMEM26	FALSE	NRBF2	Nearest Gene
Inguinal	7:25667640:G:A	7	25667640	A	G	0.2302	0.0567	0.006	3.082e-21	NPVF				NPVF	FALSE	NPVF	Nearest Gene
Inguinal	11:32437682:G:T	11	32437682	T	G	0.3618	-0.1269	0.0053	9.28e-127	WT1				WT1	TRUE	WT1	Consensus (2)
Ventral	11:32437682:G:T	11	32437682	T	G	0.3603	-0.079	0.0093	1.882e-17	WT1				WT1	TRUE	WT1	Consensus (2)
Umbilical	11:33504763:C:T	11	33504763	T	C	0.0384	-0.2087	0.0381	4.328e-08	KIAA1549L				CCDC73	FALSE	KIAA1549L	Nearest Gene
Inguinal	9:7024196:C:G	9	7024196	C	G	0.8328	-0.0383	0.0068	2.153e-08	KDM4C	KDM4C			KDM4C	FALSE	KDM4C	Consensus (2)
Inguinal	11:48171519:G:A	11	48171519	A	G	0.1556	0.044	0.0068	9.427e-11	PTPRJ	OR4X1			PTPRJ	FALSE	OR4X1	Functional Variant
Inguinal	12:65937585:G:C	12	65937585	C	G	0.2496	0.0572	0.0058	7.027e-23	HMGA2				WIF1	TRUE	WIF1	PoPS
Inguinal	12:76892449:T:G	12	76892449	T	G	0.8443	-0.0393	0.0072	4.956e-08	CSRP2	E2F7			ZDHHC17	FALSE	E2F7	Functional Variant
Inguinal	10:68412994:G:T	10	68412994	T	G	0.8326	0.0406	0.007	6.91e-09	DNA2		RUFY2	0.8007	CTNNA3	FALSE	RUFY2	eQTL Colocalization
Inguinal	13:50620269:C:T	13	50620269	T	C	0.3424	0.0726	0.0053	1.669e-42	DLEU7				KPNA3	FALSE	DLEU7	Nearest Gene
Inguinal	13:80880906:T:G	13	80880906	T	G	0.8485	0.0416	0.007	2.162e-09	SPRY2				SPRY2	FALSE	SPRY2	Nearest Gene
Diaphragmatic	6:34621855:C:T	6	34621855	T	C	0.1619	0.0446	0.0076	4.703e-09	ILRUN		C6orf106	0.44	PPARD	FALSE	ILRUN	Nearest Gene	eQTL excluded based on posterior probability of colocalization < 0.7
Inguinal	14:35401887:C:T	14	35401887	T	C	0.3928	-0.0347	0.005	5.58e-12	NFKBIA				SNX6	FALSE	NFKBIA	Nearest Gene
Inguinal	14:53524987:T:C	14	53524987	T	C	0.6552	-0.0303	0.0052	7.199e-09	DDHD1				BMP4	FALSE	DDHD1	Nearest Gene
Inguinal	14:54309849:C:T	14	54309849	T	C	0.5301	0.0402	0.0051	2.554e-15	CDKN3				BMP4	FALSE	CDKN3	Nearest Gene
Inguinal	14:68765800:G:C	14	68765800	C	G	0.5114	0.0301	0.005	1.293e-09	ZFP36L1				RAD51B	FALSE	ZFP36L1	Nearest Gene
Inguinal	1:155592792:T:C	1	155592792	T	C	0.3187	-0.0336	0.0054	4.687e-10	MSTO1		YY1AP1; ADAM15	0.4588; 0.663	LMNA	FALSE	MSTO1	Nearest Gene
Inguinal	14:75981507:G:A	14	75981507	A	G	0.066	-0.0573	0.0105	4.386e-08	TGFB3				JDP2	FALSE	TGFB3	Nearest Gene
Umbilical	1:170506380:T:C	1	170506380	T	C	0.8383	-0.0603	0.0106	1.428e-08	GORAB				PRRX1	FALSE	GORAB	Nearest Gene
Ventral	15:40160874:G:A	15	40160874	A	G	0.2057	0.0635	0.0112	1.319e-08	BUB1B				THBS1	FALSE	BUB1B	Nearest Gene
Inguinal	15:62516340:C:T	15	62516340	T	C	0.345	0.037	0.0054	1.09e-11	TLN2				TLN2	FALSE	TLN2	Nearest Gene
Inguinal	15:67180345:G:C	15	67180345	C	G	0.2309	-0.0574	0.0061	4.487e-21	SMAD3				SMAD3	FALSE	SMAD3	Nearest Gene
Diaphragmatic	22:37734378:A:C	22	37734378	A	C	0.4069	-0.0387	0.0055	2.412e-12	TRIOBP	TRIOBP	TRIOBP	0.741	H1F0	FALSE	TRIOBP	Consensus (3)
Umbilical	15:67184397:G:A	15	67184397	A	G	0.2199	-0.0686	0.0121	1.644e-08	SMAD3				SMAD3	FALSE	SMAD3	Nearest Gene
Inguinal	16:11086905:C:G	16	11086905	C	G	0.873	-0.0468	0.0074	1.969e-10	CLEC16A				CIITA	FALSE	CLEC16A	Nearest Gene
Diaphragmatic	20:35317816:G:A	20	35317816	A	G	0.3957	-0.0425	0.0056	2.368e-14	UQCC1	UQCC1	UQCC1	0.7233	RBL1	FALSE	UQCC1	Consensus (3)
Inguinal	16:75200974:C:A	16	75200974	A	C	0.0817	0.0596	0.0095	3.432e-10	CTRB2				WDR59	FALSE	CTRB2	Nearest Gene
Inguinal	16:79816404:C:G	16	79816404	C	G	0.9114	0.0537	0.0098	4.052e-08	MAF				WWOX	FALSE	MAF	Nearest Gene
Inguinal	16:1533633:T:C	16	1533633	T	C	0.8377	0.0687	0.0076	1.087e-19	TMEM204		TMEM204	0.6279	TMEM204	FALSE	TMEM204	Consensus (3)	Strictly nearest gene; however, all methods point towards same gene.
Inguinal	19:58061611:G:A	19	58061611	A	G	0.8311	-0.0395	0.0072	3.594e-08	ZNF135	ZNF135; ZNF418; ZNF587; ZNF132; ZNF211; ZNF606; ZNF211; ZNF587B; ZSCAN1; ZNF324; ZIK1; ZNF274; ZNF544; ZNF446	ZNF135	0.9997	USP29	FALSE	ZNF135	Consensus (3)
Diaphragmatic	17:15144185:G:A	17	15144185	A	G	0.0788	-0.0588	0.0104	1.476e-08	PMP22				PMP22	FALSE	PMP22	Nearest Gene
Inguinal	17:19385973:G:C	17	19385973	C	G	0.0201	-0.1662	0.0202	1.801e-16	MFAP4				MFAP4	FALSE	MFAP4	Nearest Gene
Inguinal	17:45870517:T:G	17	45870517	T	G	0.7961	-0.0502	0.0084	2.535e-09	SPPL2C				HOXB6	FALSE	SPPL2C	Nearest Gene
Inguinal	4:15429405:C:T	4	15429405	T	C	0.3329	0.0317	0.0055	1.082e-08	C1QTNF7				C1QTNF7	FALSE	C1QTNF7	Nearest Gene
Inguinal	17:56236494:T:G	17	56236494	T	G	0.8728	0.0426	0.0077	3.361e-08	ANKFN1				LPO	FALSE	ANKFN1	Nearest Gene
Diaphragmatic	17:56695877:T:G	17	56695877	T	G	0.5275	-0.0384	0.0054	1.584e-12	C17orf67				TEX14	FALSE	C17orf67	Nearest Gene
Inguinal	16:3317229:T:C	16	3317229	T	C	0.7331	-0.0322	0.0057	1.657e-08	ZNF75A	ZNF263; MEFV	TIGD7; ZNF263; ZNF75A	0.8709; 0.9345; 0.9013	HCFC1R1	FALSE	ZNF263; ZNF75A; TIGD7; MEFV	Consensus (2); Consensus (2); eQTL Colocalization; Function Variant
Inguinal	18:22727231:A:G	18	22727231	A	G	0.7882	0.0669	0.0066	6.959e-24	RBBP8				ZNF521	FALSE	RBBP8	Nearest Gene
Inguinal	18:43316652:T:A	18	43316652	A	T	0.5372	0.0326	0.0054	1.247e-09	SYT4				PSTPIP2	FALSE	SYT4	Nearest Gene
Inguinal	18:48943592:C:G	18	48943592	C	G	0.4594	-0.0302	0.0052	5.681e-09	SMAD7				ME2	FALSE	SMAD7	Nearest Gene
Inguinal	19:44909976:G:T	19	44909976	T	G	0.075	-0.0605	0.0098	6.732e-10	APOE				IGSF23	FALSE	APOE	Nearest Gene
Diaphragmatic	2:55868859:C:G	2	55868859	C	G	0.8397	-0.1077	0.0075	1.457e-46	EFEMP1				EFEMP1	FALSE	EFEMP1	Nearest Gene
Diaphragmatic	15:67242874:C:G	15	67242874	C	G	0.78	0.0394	0.0066	2.644e-09	AAGAB				MAP2K5	FALSE	AAGAB	Nearest Gene
Inguinal	2:55869757:A:G	2	55869757	A	G	0.7686	0.1697	0.0061	5.05e-169	EFEMP1				PNPT1	TRUE	PNPT1	PoPS
Ventral	2:55869757:A:G	2	55869757	A	G	0.7778	0.1489	0.0108	6.704e-43	EFEMP1				PNPT1	FALSE	EFEMP1	Nearest Gene
Femoral	2:55879793:C:T	2	55879793	T	C	0.2076	-0.2653	0.0355	7.68e-14	EFEMP1				PNPT1	FALSE	EFEMP1	Nearest Gene
Umbilical	2:55881198:C:T	2	55881198	T	C	0.3135	-0.1081	0.0084	6.695e-38	EFEMP1				PNPT1	FALSE	EFEMP1	Nearest Gene
Diaphragmatic	2:67588181:A:T	2	67588181	A	T	0.1952	0.0441	0.0071	6.019e-10	ETAA1				ETAA1	FALSE	ETAA1	Nearest Gene
Inguinal	2:109150220:G:A	2	109150220	A	G	0.5036	-0.0313	0.0051	7.481e-10	SH3RF3				GCC2	FALSE	SH3RF3	Nearest Gene
Inguinal	20:32737558:A:G	20	32737558	A	G	0.2956	0.0311	0.0056	2.883e-08	COMMD7				ASIP	FALSE	COMMD7	Nearest Gene
Inguinal	20:51464374:C:T	20	51464374	T	C	0.5828	0.0302	0.0052	7.42e-09	NFATC2				TSHZ2	FALSE	NFATC2	Nearest Gene
Inguinal	20:57260984:G:A	20	57260984	A	G	0.2571	-0.0685	0.0058	5.47e-32	BMP7				GNAS	FALSE	BMP7	Nearest Gene
Inguinal	20:6586318:C:T	20	6586318	T	C	0.6551	0.0305	0.0056	4.66e-08	BMP2				BMP2	FALSE	BMP2	Nearest Gene
Inguinal	3:75826754:A:G	3	75826754	A	G	0.44	0.037	0.005	8.71e-14	ZNF717				ROBO2	FALSE	ZNF717	Nearest Gene
Inguinal	3:99656307:A:G	3	99656307	A	G	0.5704	0.0473	0.0051	2.981e-20	COL8A1				FILIP1L	TRUE	FILIP1L	PoPS
Diaphragmatic	6:39318179:C:T	6	39318179	T	C	0.0437	0.0877	0.0155	1.655e-08	KCNK16				MOCS1	FALSE	KCNK16	Nearest Gene
Diaphragmatic	3:99699700:A:C	3	99699700	A	C	0.86	0.0502	0.0084	2.684e-09	COL8A1				FILIP1L	FALSE	COL8A1	Nearest Gene
Umbilical	6:39754479:C:T	6	39754479	T	C	0.2709	0.0562	0.0089	2.592e-10	KIF6				DAAM2	FALSE	KIF6	Nearest Gene
Inguinal	9:13568064:C:T	9	13568064	T	C	0.244	-0.042	0.0058	6.14e-13	MPDZ				MPDZ	FALSE	MPDZ	Nearest Gene
Umbilical	3:100048709:A:C	3	100048709	A	C	0.4148	0.087	0.0078	3.729e-29	FILIP1L				FILIP1L	TRUE	FILIP1L	Consensus (2)
Inguinal	3:124876108:T:C	3	124876108	T	C	0.3772	-0.0294	0.005	5.886e-09	ITGB5				HEG1	FALSE	ITGB5	Nearest Gene
Diaphragmatic	4:19360744:C:G	4	19360744	C	G	0.7679	-0.0369	0.0064	8.37e-09	SLIT2					FALSE	SLIT2	Nearest Gene
Umbilical	4:38697303:C:T	4	38697303	T	C	0.3533	-0.0572	0.0085	1.637e-11	KLF3				KLF3	FALSE	KLF3	Nearest Gene
Umbilical	4:53483140:A:G	4	53483140	A	G	0.7886	-0.0765	0.0094	5.619e-16	LNX1				USP46	FALSE	LNX1	Nearest Gene
Inguinal	4:53485868:T:C	4	53485868	T	C	0.243	-0.0361	0.0061	3.462e-09	LNX1				USP46	FALSE	LNX1	Nearest Gene
Inguinal	4:94953399:C:T	4	94953399	T	C	0.2256	0.0386	0.006	1.264e-10	BMPR1B				HPGDS	FALSE	BMPR1B	Nearest Gene
Umbilical	4:94965821:T:C	4	94965821	T	C	0.7669	-0.0625	0.0092	9.156e-12	BMPR1B				SMARCAD1	FALSE	BMPR1B	Nearest Gene
Diaphragmatic	4:102267552:C:T	4	102267552	T	C	0.076	0.0967	0.0113	1.368e-17	SLC39A8	SLC39A8			EMCN	FALSE	SLC39A8	Consensus (2)
Umbilical	4:110624884:C:T	4	110624884	T	C	0.1396	0.092	0.0112	1.702e-16	PITX2				CASP6	FALSE	PITX2	Nearest Gene
Umbilical	5:51405916:T:A	5	51405916	A	T	0.3739	0.0636	0.0079	8.933e-16	ISL1					FALSE	ISL1	Nearest Gene
Umbilical	5:56512648:C:T	5	56512648	T	C	0.6915	-0.0681	0.0083	1.757e-16	ANKRD55				GPBP1	FALSE	ANKRD55	Nearest Gene
Inguinal	5:65054606:A:T	5	65054606	A	T	0.3308	-0.0854	0.0054	1.12e-55	CWC27				NLN	TRUE	NLN	PoPS
Umbilical	5:65064690:A:T	5	65064690	A	T	0.5193	-0.0455	0.0076	1.839e-09	CWC27				NLN	FALSE	CWC27	Nearest Gene
Ventral	5:65064690:A:T	5	65064690	A	T	0.5128	-0.089	0.0087	1.098e-24	CWC27				SGTB	FALSE	CWC27	Nearest Gene
Diaphragmatic	5:65095887:G:A	5	65095887	A	G	0.3489	0.0357	0.0057	3.989e-10	CWC27				SGTB	FALSE	CWC27	Nearest Gene
Diaphragmatic	15:67955630:T:C	15	67955630	T	C	0.5313	0.0358	0.0055	8.38e-11	PIAS1				MAP2K5	FALSE	PIAS1	Nearest Gene
Inguinal	6:45512453:G:A	6	45512453	A	G	0.1207	-0.0846	0.0081	8.298e-26	RUNX2				RUNX2	TRUE	RUNX2	Consensus (2)
Inguinal	6:55702955:G:A	6	55702955	A	G	0.8123	-0.0593	0.0066	3.085e-19	BMP5				BMP5	TRUE	BMP5	Consensus (2)
Umbilical	6:56363607:G:A	6	56363607	A	G	0.2573	0.0541	0.0088	7.5e-10	COL21A1				DST	FALSE	COL21A1	Nearest Gene
Ventral	6:80524551:A:G	6	80524551	A	G	0.4817	0.0654	0.0088	9.16e-14	BCKDHB				SH3BGRL2	FALSE	BCKDHB	Nearest Gene
Inguinal	6:80555965:C:T	6	80555965	T	C	0.3577	-0.0312	0.0051	1.021e-09	BCKDHB				BCKDHB	FALSE	BCKDHB	Nearest Gene
Umbilical	6:84996219:C:T	6	84996219	T	C	0.5888	0.0711	0.0079	1.812e-19	TBX18				TBX18	FALSE	TBX18	Nearest Gene
Diaphragmatic	6:92378187:C:T	6	92378187	T	C	0.5007	-0.0304	0.0055	3.765e-08	EPHA7					FALSE	EPHA7	Nearest Gene
Diaphragmatic	6:98060211:T:C	6	98060211	T	C	0.6361	0.0325	0.0058	1.825e-08	POU3F2				KLHL32	FALSE	POU3F2	Nearest Gene
Ventral	6:106487956:A:G	6	106487956	A	G	0.526	0.0501	0.0089	1.789e-08	CRYBG1				AIM1	FALSE	CRYBG1	Nearest Gene
Inguinal	7:27650744:C:T	7	27650744	T	C	0.7003	0.0499	0.0056	5.686e-19	HIBADH				HOXA3	FALSE	HIBADH	Nearest Gene
Inguinal	7:33871540:T:A	7	33871540	A	T	0.4489	0.0278	0.0051	4.121e-08	BBS9				BMPER	FALSE	BBS9	Nearest Gene
Umbilical	7:35410168:A:C	7	35410168	A	C	0.7441	0.0488	0.0089	4.397e-08	TBX20				46272	FALSE	TBX20	Nearest Gene
Umbilical	7:47212163:G:A	7	47212163	A	G	0.3659	0.0644	0.0084	1.532e-14	TNS3				TNS3	FALSE	TNS3	Nearest Gene
Diaphragmatic	7:74033176:G:A	7	74033176	A	G	0.0886	0.0695	0.0103	1.746e-11	ELN				GTF2IRD1	FALSE	ELN	Nearest Gene
Inguinal	7:74060495:G:C	7	74060495	C	G	0.0785	-0.1045	0.0102	7.979e-25	ELN	ELN			GTF2I	FALSE	ELN	Consensus (2)
Inguinal	7:84217258:T:C	7	84217258	T	C	0.9442	-0.0627	0.0112	2.421e-08	SEMA3A				SEMA3A	FALSE	SEMA3A	Nearest Gene
Inguinal	7:101372226:T:C	7	101372226	T	C	0.5084	-0.0416	0.005	4.39e-17	COL26A1				CUX1	FALSE	COL26A1	Nearest Gene
Inguinal	7:102783677:G:C	7	102783677	C	G	0.3726	0.0301	0.0054	2.701e-08	FAM185A		POLR2J2	0.913	LRRC17	FALSE	POLR2J2	eQTL Colocalization
Inguinal	8:25848843:A:G	8	25848843	A	G	0.5629	-0.1417	0.0051	9.39e-170	EBF2				EBF2	TRUE	EBF2	Consensus (2)
Inguinal	16:84823772:A:G	16	84823772	A	G	0.5854	-0.0671	0.005	8.126e-41	CRISPLD2		CRISPLD2	0.9849	USP10	FALSE	CRISPLD2	Consensus (2)
Inguinal	8:30452819:T:C	8	30452819	T	C	0.5237	-0.0314	0.0049	1.649e-10	RBPMS				TEX15	FALSE	RBPMS	Nearest Gene
Umbilical	8:47602961:T:G	8	47602961	T	G	0.4243	-0.0451	0.0081	2.209e-08	SPIDR				SPIDR	FALSE	SPIDR	Nearest Gene
Diaphragmatic	10:76828987:G:C	10	76828987	C	G	0.4114	-0.0312	0.0056	1.991e-08	KCNMA1				KAT6B	FALSE	KCNMA1	Nearest Gene
Inguinal	9:16751847:T:C	9	16751847	T	C	0.1279	0.0881	0.0082	1.124e-26	BNC2				BNC2	TRUE	BNC2	Consensus (2)
Umbilical	9:30998194:T:A	9	30998194	A	T	0.0456	0.2038	0.0369	3.317e-08	intergenic					FALSE	intergenic	Nearest Gene
Diaphragmatic	9:93823893:G:A	9	93823893	A	G	0.5441	-0.0646	0.0055	3.869e-32	BARX1				SYK	TRUE	SYK	PoPS
Inguinal	9:106932858:A:G	9	106932858	A	G	0.8258	-0.0372	0.0066	1.506e-08	ZNF462	ZNF462			SMC2	FALSE	ZNF462	Consensus (2)
Inguinal	8:73707422:C:G	8	73707422	C	G	0.738	0.0501	0.0058	1.015e-17	STAU2				KCNB2	TRUE	KCNB2	PoPS
Inguinal	8:74801472:G:C	8	74801472	C	G	0.0195	0.1182	0.0191	6.594e-10	PI15				RDH10	FALSE	PI15	Nearest Gene
Inguinal	7:116503748:C:T	7	116503748	T	C	0.3339	-0.0415	0.0054	2.591e-14	CAV2				MET	FALSE	CAV2	Nearest Gene
Diaphragmatic	3:134653644:T:G	3	134653644	T	G	0.3721	-0.0342	0.0057	2.434e-09	KY				EPHB1	FALSE	KY	Nearest Gene
Diaphragmatic	6:110984652:C:G	6	110984652	C	G	0.7979	-0.0382	0.0069	2.502e-08	RPF2	REV3L			CDK19	FALSE	REV3L	Functional Variant
Inguinal	6:117169501:T:C	6	117169501	T	C	0.3502	0.069	0.0053	3.546e-39	VGLL2				FAM162B	FALSE	VGLL2	Nearest Gene
Umbilical	22:45333543:G:A	22	45333543	A	G	0.2986	-0.0581	0.0088	4.637e-11	FAM118A	FAM118A			FBLN1	FALSE	FAM118A	Consensus (2)
Inguinal	3:152200632:A:T	3	152200632	A	T	0.8821	-0.0452	0.0082	3.165e-08	MBNL1	AADAC			MBNL1	FALSE	AADAC	Functional Variant
Inguinal	6:132093961:C:T	6	132093961	T	C	0.2643	-0.0344	0.0057	1.645e-09	CCN2				ENPP1	FALSE	CCN2	Nearest Gene
Umbilical	9:108413327:T:C	9	108413327	T	C	0.6132	0.062	0.008	7.192e-15	ACTL7B				TMEM38B	FALSE	ACTL7B	Nearest Gene
Umbilical	3:157077679:A:G	3	157077679	A	G	0.6027	0.0666	0.0084	2.524e-15	LEKR1				VEPH1	FALSE	LEKR1	Nearest Gene
Umbilical	19:18287474:A:T	19	18287474	A	T	0.3659	0.045	0.0079	1.504e-08	JUND		JUND	0.9486	IFI30	FALSE	JUND	Consensus (2)
Umbilical	9:115401284:C:T	9	115401284	T	C	0.6486	-0.0452	0.0081	2.071e-08	TNC		TNC	0.8331	KIAA1958	FALSE	TNC	Consensus (2)
Umbilical	16:4254236:A:G	16	4254236	A	G	0.7562	-0.0739	0.0089	1.327e-16	TFAP4				ADCY9	FALSE	TFAP4	Nearest Gene
Inguinal	15:75208372:G:T	15	75208372	T	G	0.0183	0.1612	0.0215	6.6e-14	C15orf39	C15orf39			CSK	FALSE	C15orf39	Consensus (2)
Umbilical	17:56695877:T:G	17	56695877	T	G	0.5205	-0.0632	0.0076	1.34e-16	C17orf67				TEX14	FALSE	C17orf67	Nearest Gene
Umbilical	14:22848616:A:G	14	22848616	A	G	0.6074	-0.0551	0.0084	4.274e-11	MMP14				ABHD4	FALSE	MMP14	Nearest Gene
Umbilical	12:77749602:G:A	12	77749602	A	G	0.4458	0.1271	0.0077	2.703e-61	NAV3				E2F7	FALSE	NAV3	Nearest Gene
Ventral	6:133690021:C:T	6	133690021	T	C	0.2378	-0.0619	0.0104	3.102e-09	EYA4				EYA4	TRUE	EYA4	Consensus (2)
Inguinal	19:40605163:G:A	19	40605163	A	G	0.469	0.0306	0.005	7.24e-10	LTBP4	LTBP4			SPTBN4	FALSE	LTBP4	Consensus (2)
Umbilical	2:111116974:G:A	2	111116974	A	G	0.4695	0.0697	0.0079	8.448e-19	ACOXL				BUB1	FALSE	ACOXL	Nearest Gene
Diaphragmatic	1:183991603:C:T	1	183991603	T	C	0.2825	0.036	0.0063	1.034e-08	COLGALT2				COLGALT2	FALSE	COLGALT2	Nearest Gene
Inguinal	1:217750870:G:A	1	217750870	A	G	0.0274	-0.0936	0.0169	3.004e-08	SPATA17				TGFB2	TRUE	TGFB2	PoPS
Diaphragmatic	1:218434159:C:T	1	218434159	T	C	0.0023	0.6309	0.1017	5.632e-10	TGFB2				TGFB2	FALSE	TGFB2	Nearest Gene
Inguinal	14:24369415:C:T	14	24369415	T	C	0.385	0.0303	0.0051	2.681e-09	NFATC4	NFATC4	ADCY4	0.5908	EMC9	FALSE	NFATC4	Consensus (2)	eQTL excluded based on posterior probability of colocalization < 0.7
Umbilical	2:111927859:C:A	2	111927859	A	C	0.5474	-0.0451	0.0076	2.855e-09	MERTK	MERTK			BCL2L11	FALSE	MERTK	Consensus (2)
Ventral	1:219569195:C:T	1	219569195	T	C	0.2965	0.1638	0.0096	6.025e-65	ZC3H11B				SLC30A10	FALSE	ZC3H11B	Nearest Gene
Umbilical	10:94263320:T:C	10	94263320	T	C	0.5777	-0.0478	0.0077	5.997e-10	PLCE1	PLCE1			IDE	FALSE	PLCE1	Consensus (2)
Inguinal	10:117797186:T:C	10	117797186	T	C	0.8794	-0.0984	0.008	3.595e-35	RAB11FIP2				ATRNL1	FALSE	RAB11FIP2	Nearest Gene
Diaphragmatic	10:119661757:T:A	10	119661757	A	T	0.3342	-0.0375	0.0057	5.917e-11	BAG3				EMX2	FALSE	BAG3	Nearest Gene
Diaphragmatic	2:143450954:G:T	2	143450954	T	G	0.3425	-0.0335	0.0059	1.053e-08	ARHGAP15				KYNU	FALSE	ARHGAP15	Nearest Gene
Diaphragmatic	11:58000163:A:G	11	58000163	A	G	0.4928	-0.0308	0.0054	1.49e-08	OR9Q1				TMX2	FALSE	OR9Q1	Nearest Gene
Inguinal	11:61814292:T:C	11	61814292	T	C	0.6615	0.0334	0.0052	1.551e-10	FADS1,FADS2				FADS3	FALSE	FADS1,FADS2	Nearest Gene
Inguinal	12:84170289:G:A	12	84170289	A	G	0.4523	0.0352	0.005	1.787e-12	SLC6A15					FALSE	SLC6A15	Nearest Gene
Umbilical	12:105725263:A:G	12	105725263	A	G	0.8388	-0.06	0.0107	2.146e-08	C12orf75				C12orf75	FALSE	C12orf75	Nearest Gene
Diaphragmatic	2:159711078:G:T	2	159711078	T	G	0.3739	0.0332	0.0057	4.48e-09	MARCHF7				DAPL1	TRUE	DAPL1	PoPS
Ventral	12:105725263:A:G	12	105725263	A	G	0.8382	-0.1228	0.0121	4.591e-24	C12orf75				C12orf75	FALSE	C12orf75	Nearest Gene
Umbilical	13:105636852:T:C	13	105636852	T	C	0.8228	0.0581	0.0102	1.083e-08	DAOA				DAOA	FALSE	DAOA	Nearest Gene
Inguinal	10:119670121:T:C	10	119670121	T	C	0.7881	-0.0352	0.0062	1.157e-08	BAG3				EMX2	FALSE	BAG3	Nearest Gene
Umbilical	13:106276400:C:T	13	106276400	T	C	0.6138	0.0457	0.0082	2.107e-08	EFNB2				DAOA	FALSE	EFNB2	Nearest Gene
Diaphragmatic	5:83543755:T:A	5	83543755	A	T	0.8748	0.0459	0.0082	2.579e-08	VCAN				EDIL3	FALSE	VCAN	Nearest Gene
Umbilical	13:74134559:C:T	13	74134559	T	C	0.6922	-0.0493	0.0089	2.933e-08	KLF12				KLF12	FALSE	KLF12	Nearest Gene
Umbilical	9:123211138:A:G	9	123211138	A	G	0.7667	0.0582	0.0104	2.252e-08	STRBP				CDK5RAP2	FALSE	STRBP	Nearest Gene
Umbilical	14:54230488:C:T	14	54230488	T	C	0.7085	-0.0589	0.0086	8.303e-12	CDKN3				BMP4	FALSE	CDKN3	Nearest Gene
Inguinal	15:83787744:G:T	15	83787744	T	G	0.2783	0.0335	0.0055	1.019e-09	ADAMTSL3	ADAMTSL3			TM6SF1	FALSE	ADAMTSL3	Consensus (2)
Umbilical	14:92646579:G:A	14	92646579	A	G	0.1655	-0.0711	0.0109	5.608e-11	RIN3	RIN3			CPSF2	FALSE	RIN3	Consensus (2)
Inguinal	6:133717923:G:C	6	133717923	C	G	0.2494	-0.042	0.006	2.144e-12	TCF21				EYA4	FALSE	TCF21	Nearest Gene
Ventral	15:83869380:G:A	15	83869380	A	G	0.099	-0.1079	0.0159	1.119e-11	ADAMTSL3				HOMER2	FALSE	ADAMTSL3	Nearest Gene
Umbilical	16:79768507:C:A	16	79768507	A	C	0.2196	-0.0624	0.0094	3.637e-11	MAF				WWOX	FALSE	MAF	Nearest Gene
Ventral	17:56695877:T:G	17	56695877	T	G	0.5204	-0.0738	0.0087	3.309e-17	C17orf67				SEPT4	FALSE	C17orf67	Nearest Gene
Ventral	18:63214695:T:A	18	63214695	A	T	0.0603	0.1313	0.0226	6.635e-09	BCL2				CDH7	FALSE	BCL2	Nearest Gene
Umbilical	18:63249035:C:T	18	63249035	T	C	0.059	0.1812	0.0218	9.246e-17	BCL2				CDH7	FALSE	BCL2	Nearest Gene
Inguinal	13:26074120:G:T	13	26074120	T	G	0.192	-0.0379	0.0063	1.631e-09	SHISA2	SHISA2			ATP8A2	FALSE	SHISA2	Consensus (2)
Umbilical	4:112067792:T:C	4	112067792	T	C	0.6523	0.0671	0.0081	1.769e-16	FAM241A				PITX2	FALSE	FAM241A	Nearest Gene
Umbilical	19:33402545:T:C	19	33402545	T	C	0.576	-0.0447	0.0078	8.345e-09	PEPD				CEP89	FALSE	PEPD	Nearest Gene
Umbilical	2:198798240:G:A	2	198798240	A	G	0.5852	-0.0596	0.008	1.043e-13	PLCL1				PLCL1	FALSE	PLCL1	Nearest Gene
Diaphragmatic	2:198824456:G:A	2	198824456	A	G	0.3069	0.0339	0.006	1.259e-08	PLCL1				PLCL1	FALSE	PLCL1	Nearest Gene
Inguinal	2:208033556:G:A	2	208033556	A	G	0.578	-0.0487	0.005	2.711e-22	PLEKHM3				KLF7	FALSE	PLEKHM3	Nearest Gene
Umbilical	2:217850128:T:A	2	217850128	A	T	0.5986	-0.0544	0.008	9.501e-12	TNS1				IGFBP5	FALSE	TNS1	Nearest Gene
Diaphragmatic	2:221490753:G:C	2	221490753	C	G	0.2745	-0.0432	0.0063	4.865e-12	EPHA4					FALSE	EPHA4	Nearest Gene
Inguinal	2:233718962:T:G	2	233718962	T	G	0.9184	0.0514	0.0094	4.995e-08	UGT1A5	UGT1A5			GIGYF2	FALSE	UGT1A5	Consensus (2)
Umbilical	20:57260984:G:A	20	57260984	A	G	0.2622	-0.0749	0.0091	1.468e-16	BMP7				STX16	FALSE	BMP7	Nearest Gene
Inguinal	17:64680031:A:G	17	64680031	A	G	0.2496	0.0358	0.0061	5.03e-09	SMURF2		SMURF2	0.9857	CEP112	FALSE	SMURF2	Consensus (2)
Diaphragmatic	17:64698620:A:G	17	64698620	A	G	0.2518	0.0358	0.0066	4.958e-08	SMURF2		SMURF2	0.9519	PRKCA	FALSE	SMURF2	Consensus (2)
Umbilical	21:27268346:A:G	21	27268346	A	G	0.6112	0.0589	0.0082	7.546e-13	ADAMTS5				APP	FALSE	ADAMTS5	Nearest Gene
Umbilical	21:34947743:T:C	21	34947743	T	C	0.8536	-0.1003	0.0146	6.338e-12	RUNX1				ITSN1	FALSE	RUNX1	Nearest Gene
Inguinal	3:169642102:T:A	3	169642102	A	T	0.38	0.0371	0.0052	8.445e-13	MECOM				MECOM	FALSE	MECOM	Nearest Gene
Inguinal	1:219569203:A:C	1	219569203	A	C	0.7041	-0.0895	0.0055	6.403e-60	ZC3H11B				LYPLAL1	FALSE	ZC3H11B	Nearest Gene
Umbilical	1:219569203:A:C	1	219569203	A	C	0.7039	-0.2032	0.0084	1.28e-129	ZC3H11B				SLC30A10	FALSE	ZC3H11B	Nearest Gene
Inguinal	4:123610322:T:C	4	123610322	T	C	0.3617	0.0339	0.0052	8.447e-11	SPRY1				IL21	FALSE	SPRY1	Nearest Gene
Umbilical	4:156783307:A:G	4	156783307	A	G	0.661	-0.0704	0.0083	1.743e-17	PDGFC				GUCY1B3	TRUE	GUCY1B3	PoPS
Inguinal	4:168772193:C:T	4	168772193	T	C	0.4037	-0.04	0.0051	3.935e-15	PALLD				ANXA10	FALSE	PALLD	Nearest Gene
Inguinal	4:173695023:T:C	4	173695023	T	C	0.6571	-0.0559	0.0053	5.647e-26	HAND2				GALNTL6	FALSE	HAND2	Nearest Gene
Diaphragmatic	4:174149695:T:G	4	174149695	T	G	0.2494	-0.0404	0.0066	6.596e-10	FBXO8				GALNT7	FALSE	FBXO8	Nearest Gene
Inguinal	5:113481178:C:T	5	113481178	T	C	0.4319	0.0336	0.0053	2.686e-10	MCC	YTHDC2	YTHDC2	0.7317	MCC	FALSE	YTHDC2	Consensus (2)
Inguinal	5:122078979:T:G	5	122078979	T	G	0.6691	-0.0582	0.0055	1.44e-26	LOX				SNX2	FALSE	LOX	Nearest Gene
Diaphragmatic	3:197478665:C:A	3	197478665	A	C	0.1751	-0.1666	0.0298	2.158e-08	BDH1				FYTTD1	FALSE	BDH1	Nearest Gene
Diaphragmatic	5:122336657:A:G	5	122336657	A	G	0.9536	0.0774	0.0135	1e-08	SNCAIP				SNX2	FALSE	SNCAIP	Nearest Gene
Inguinal	5:123017499:A:G	5	123017499	A	G	0.6248	0.0311	0.0052	2.56e-09	SNX24				SNX2	FALSE	SNX24	Nearest Gene
Inguinal	15:95605210:G:C	15	95605210	C	G	0.2656	0.0333	0.0059	1.409e-08	NR2F2					FALSE	NR2F2	Nearest Gene
Umbilical	6:133767881:A:G	6	133767881	A	G	0.7484	0.1078	0.0099	8.426e-28	TCF21				EYA4	TRUE	EYA4	PoPS
Inguinal	6:143332150:A:G	6	143332150	A	G	0.4044	0.0644	0.0052	1.086e-35	AIG1				AIG1	FALSE	AIG1	Nearest Gene
Inguinal	9:123663539:A:G	9	123663539	A	G	0.8051	0.0502	0.0066	2.309e-14	DENND1A				TRAF1	FALSE	DENND1A	Nearest Gene
Umbilical	6:143332150:A:G	6	143332150	A	G	0.3992	0.0492	0.008	6.715e-10	AIG1				GPR126	FALSE	AIG1	Nearest Gene
Umbilical	7:121085300:T:C	7	121085300	T	C	0.5987	0.0608	0.0079	1.531e-14	CPED1		CPED1	0.9275	FAM3C	FALSE	CPED1	Consensus (2)
Diaphragmatic	7:134874055:C:T	7	134874055	T	C	0.3012	-0.0513	0.0061	3.182e-17	CALD1				AGBL3	FALSE	CALD1	Nearest Gene
Umbilical	7:134906346:C:T	7	134906346	T	C	0.354	0.1259	0.0084	4.412e-51	CALD1				AGBL3	FALSE	CALD1	Nearest Gene
Ventral	7:134907757:C:A	7	134907757	A	C	0.3575	0.0741	0.0097	1.648e-14	CALD1				CNOT4	FALSE	CALD1	Nearest Gene
Umbilical	8:76587216:G:A	8	76587216	A	G	0.1074	0.0727	0.0126	8.652e-09	ZFHX4				HNF4G	FALSE	ZFHX4	Nearest Gene
Inguinal	2:239016174:C:T	2	239016174	T	C	0.0704	0.0802	0.0098	2.702e-16	HDAC4				HES6	FALSE	HDAC4	Nearest Gene
Umbilical	8:77634401:T:C	8	77634401	T	C	0.3615	-0.0479	0.0079	1.552e-09	PEX2				ZFHX4	FALSE	PEX2	Nearest Gene
Inguinal	8:95775733:G:A	8	95775733	A	G	0.3958	0.0306	0.005	7.987e-10	GDF6				CCNE2	FALSE	GDF6	Nearest Gene
Umbilical	8:98371221:G:A	8	98371221	A	G	0.2122	0.054	0.0098	3.664e-08	STK3				CPQ	FALSE	STK3	Nearest Gene
Ventral	8:116556836:T:C	8	116556836	T	C	0.9083	-0.0921	0.0158	5.555e-09	EIF3H				TRPS1	FALSE	EIF3H	Nearest Gene
Inguinal	9:130286222:G:A	9	130286222	A	G	0.5284	-0.0348	0.0051	1.107e-11	HMCN2	HMCN2			LRSAM1	FALSE	HMCN2	Consensus (2)
Inguinal	11:64350019:G:A	11	64350019	A	G	0.1432	0.042	0.0071	3.368e-09	CCDC88B	FKBP2	ESRRA	0.502	RPS6KA4	FALSE	FKBP2	Functional Variant	eQTL excluded based on posterior probability of colocalization < 0.7
Inguinal	9:133256625:T:C	9	133256625	T	C	0.3771	0.0349	0.0051	7.502e-12	ABO				ABL1	FALSE	ABO	Nearest Gene
Diaphragmatic	9:136202959:C:T	9	136202959	T	C	0.3237	-0.0333	0.006	2.482e-08	LHX3		QSOX2	0.8105	SURF1	FALSE	QSOX2	eQTL Colocalization
Inguinal	11:66312316:G:A	11	66312316	A	G	0.4559	-0.0399	0.0049	7.336e-16	CD248				PACS1	FALSE	CD248	Nearest Gene
Ventral	11:66316311:G:A	11	66316311	A	G	0.463	0.0565	0.009	3.188e-10	CD248				RBM4	FALSE	CD248	Nearest Gene
Umbilical	11:66320241:T:C	11	66320241	T	C	0.5491	-0.0466	0.0078	2.736e-09	CD248				RBM4	FALSE	CD248	Nearest Gene
Diaphragmatic	11:67366129:G:A	11	67366129	A	G	0.1756	0.0432	0.0073	2.773e-09	CLCF1,RAD9A				AIP	FALSE	CLCF1,RAD9A	Nearest Gene
Diaphragmatic	5:123166170:A:G	5	123166170	A	G	0.6048	-0.0421	0.0057	2.018e-13	PRDM6				CSNK1G3	FALSE	PRDM6	Nearest Gene
Inguinal	2:240901141:G:A	2	240901141	A	G	0.7072	0.032	0.0055	5.078e-09	MAB21L4				GPC1	FALSE	MAB21L4	Nearest Gene
Inguinal	9:136218808:C:T	9	136218808	T	C	0.3037	-0.0377	0.0055	5.599e-12	QSOX2		QSOX2	0.9887	RPL7A	FALSE	QSOX2	Consensus (2)
Femoral	1:219577375:G:T	1	219577375	T	G	0.3136	0.2718	0.0312	3.241e-18	ZC3H11B				SLC30A10	FALSE	ZC3H11B	Nearest Gene
Diaphragmatic	1:222484430:C:T	1	222484430	T	C	0.2501	0.0375	0.0065	8.541e-09	HHIPL2				BROX	FALSE	HHIPL2	Nearest Gene
Umbilical	1:222750497:A:G	1	222750497	A	G	0.1293	-0.0869	0.0121	5.929e-13	FAM177B				MIA3	FALSE	FAM177B	Nearest Gene
Inguinal	1:222753913:A:G	1	222753913	A	G	0.157	-0.0446	0.0069	8.957e-11	FAM177B		MIA3	0.4439	FAM177B	FALSE	FAM177B	Nearest Gene	eQTL excluded based on posterior probability of colocalization < 0.7
Umbilical	10:121150416:G:A	10	121150416	A	G	0.5744	-0.0652	0.008	4.157e-16	WDR11				GRK5	FALSE	WDR11	Nearest Gene
Inguinal	11:116888616:T:C	11	116888616	T	C	0.8861	-0.0466	0.0079	3.617e-09	SIK3	BUD13; APOA5; ZNF259			TAGLN	FALSE	BUD13; APOA5; ZNF259	Functional Variant
Diaphragmatic	12:130955788:G:T	12	130955788	T	G	0.2987	0.0587	0.0077	2.953e-14	ADGRD1				RIMBP2	FALSE	ADGRD1	Nearest Gene
Inguinal	15:101029169:C:T	15	101029169	T	C	0.0074	0.25	0.0454	3.599e-08	LRRK1	LRRK1			LYSMD4	FALSE	LRRK1	Functional Variant
Umbilical	15:101029169:C:T	15	101029169	T	C	0.0074	0.5774	0.0671	7.681e-18	LRRK1	LRRK1			ADAMTS17	FALSE	LRRK1	Consensus (2)
Inguinal	17:68019980:C:T	17	68019980	T	C	0.224	-0.0367	0.0061	1.514e-09	KPNA2	C17orf58			KCNJ16	FALSE	C17orf58	Functional Variant
Umbilical	17:81970757:A:G	17	81970757	A	G	0.3888	0.0442	0.008	2.785e-08	ASPSCR1	ASPSCR1	LRRC45	0.873		FALSE	ASPSCR1; LRRC45	Consensus (2); eQTL Colocalization
Umbilical	18:79554392:G:A	18	79554392	A	G	0.617	-0.0468	0.0079	2.622e-09	NFATC1					FALSE	NFATC1	Nearest Gene
Ventral	2:241234501:G:A	2	241234501	A	G	0.4632	-0.0483	0.0088	4.543e-08	HDLBP	SNED1			GPC1	FALSE	SNED1	Functional Variant
Ventral	20:57224983:G:A	20	57224983	A	G	0.1188	-0.0809	0.0139	6.185e-09	BMP7				STX16	FALSE	BMP7	Nearest Gene
Ventral	20:64064671:C:T	20	64064671	T	C	0.5068	0.0531	0.0088	1.612e-09	TCEA2					FALSE	TCEA2	Nearest Gene
Ventral	21:27267676:G:A	21	27267676	A	G	0.3668	-0.0555	0.0094	3.595e-09	ADAMTS5				APP	FALSE	ADAMTS5	Nearest Gene
Inguinal	5:135029401:T:C	5	135029401	T	C	0.6099	0.0307	0.0051	2.08e-09	PITX1				CXCL14	FALSE	PITX1	Nearest Gene
Inguinal	5:159810784:G:A	5	159810784	A	G	0.2538	-0.089	0.0159	2.074e-08	ADRA1B				C1QTNF2	FALSE	ADRA1B	Nearest Gene
Diaphragmatic	6:149240025:T:C	6	149240025	T	C	0.8049	0.0382	0.007	4.474e-08	TAB2				UST	FALSE	TAB2	Nearest Gene
Inguinal	6:169185584:A:G	6	169185584	A	G	0.3793	0.0406	0.0051	2.76e-15	THBS2				THBS2	FALSE	THBS2	Nearest Gene
Umbilical	7:151391869:C:G	7	151391869	C	G	0.5767	-0.0459	0.0084	4.866e-08	WDR86		NUB1	0.6726	PRKAG2	FALSE	WDR86	Nearest Gene
Inguinal	7:152521804:C:T	7	152521804	T	C	0.5658	-0.0432	0.0051	4.645e-17	KMT2C				ACTR3B	FALSE	KMT2C	Nearest Gene
Umbilical	8:127587699:G:A	8	127587699	A	G	0.5201	0.0517	0.0077	1.724e-11	MYC				FAM84B	FALSE	MYC	Nearest Gene

### Sheet: gp-go-gsea
Term	P-value	Adjusted P-value	Odds Ratio	Combined Score	Genes
Positive Regulation of DNA-templated Transcription (GO:0045893)	1.18209e-10	2.21996e-07	3.13322	71.6209	ICE1;RORC;TCF21;MECOM;MYC;PITX2;NCOA1;OSR1;SOX11;ISL1;POU3F2;RUNX2;RUNX1;HAND2;PRKD1;HDAC4;KMT2C;GATA4;PRDM16;APOE;E2F7;TFAP2A;WWOX;ZNF462;ZNF263;TGFB2;JUND;SMAD3;KDM4C;NEK4;FOXF1;TGFB3;MACC1;NFATC2;NFATC1;NR2F2;GDF6;BMP7;MEIS2;BMP6;GDF7;NFATC4;BMP5;NFKBIA;MLLT10;BMP2;TFAP4;WT1;BMPR1B;BMAL1
Regulation of Transcription by RNA Polymerase II (GO:0006357)	2.88621e-09	2.33717e-06	2.44938	48.163	PRDM6;RORC;TCF21;MECOM;MYC;PITX2;PITX1;NCOA1;KLF12;SKIDA1;OSR1;EBF2;SOX11;ISL1;POU3F2;RUNX2;ZNF75A;RUNX1;PIAS1;FOXP1;MAF;ZNF717;HAND2;PRKD1;VGLL2;HDAC4;ZNF391;KMT2C;GATA4;PRDM16;TBX20;RBBP8;MSX1;E2F7;TFAP2A;WWOX;ZNF462;ZNF263;JUND;SMAD3;KDM4C;ZNF382;SMURF2;FOXF1;DMRT2;TGFB3;MACC1;NFATC2;NFATC1;NR2F2;ZFHX4;MEIS2;KLF3;BMP6;TBX18;NFATC4;SMAD7;BMP5;NFKBIA;MLLT10;BMP2;TFAP4;WT1;TCEA2;PMP22;BMPR1B;BMAL1;ZNF135
Positive Regulation of SMAD Protein Signal Transduction (GO:0060391)	3.73349e-09	2.33717e-06	20.9351	406.265	TGFB2;BMP2;SMAD3;TGFB3;GDF6;BMP7;BMP6;BMP5;GDF7
Transforming Growth Factor Beta Receptor Superfamily Signaling Pathway (GO:0141091)	1.16964e-08	4.5257e-06	9.07842	165.808	TGFB2;SMAD3;ITGB5;TGFB3;GDF6;BMP7;RUNX2;BMP6;BMP5;GDF7;SMAD7;BMP2;BMPR1B
Positive Regulation of Transcription by RNA Polymerase II (GO:0045944)	1.27093e-08	4.5257e-06	3.07638	55.9315	HDAC4;KMT2C;TCF21;GATA4;MYC;PITX2;E2F7;NCOA1;TFAP2A;WWOX;ZNF462;ZNF263;JUND;SMAD3;KDM4C;FOXF1;TGFB3;OSR1;MACC1;NFATC2;SOX11;NFATC1;NR2F2;ISL1;POU3F2;MEIS2;RUNX2;BMP6;RUNX1;NFATC4;BMP5;NFKBIA;MLLT10;BMP2;WT1;HAND2;PRKD1;BMPR1B;BMAL1
Regulation of SMAD Protein Signal Transduction (GO:0060390)	1.44591e-08	4.5257e-06	13.9922	252.586	TGFB2;BMP2;SMAD3;TGFB3;GDF6;BMP7;BMP6;BMP5;GDF7;SMAD7
Endocardial Cushion Development (GO:0003197)	1.81678e-08	4.87417e-06	32.361	576.791	ADAMTS5;TGFB2;BMP2;FOXF1;TBX20;GATA4;ISL1
+ Reg of Transmembrane Receptor Prot Serine/Threonine Kinase Sgnlng Pway (GO:0090100)	3.71067e-08	8.7108e-06	10.5673	180.801	TGFB2;BMP2;SMAD3;TGFB3;TBX20;SOX11;GDF6;BMP7;BMP6;BMP5;GDF7
Negative Regulation of DNA-templated Transcription (GO:0045892)	7.18287e-08	1.49883e-05	2.90791	47.8321	HDAC4;PRDM6;RORC;TCF21;GATA4;MECOM;MYC;PRDM16;TBX20;PITX2;E2F7;TFAP2A;ZNF263;KLF12;JUND;SMAD3;SMURF2;OSR1;SOX11;NR2F2;ISL1;COMMD7;BMP7;MEIS2;RUNX2;BMP6;TBX18;RUNX1;NFATC4;PIAS1;FOXP1;SMAD7;NFKBIA;BMP2;TFAP4;MAF;WT1;BMAL1
Regulation of DNA-templated Transcription (GO:0006355)	8.16064e-08	1.53257e-05	2.29838	37.5126	BNC2;RORC;TCF21;EFEMP1;MECOM;MYC;SLC39A8;PITX2;PITX1;NCOA1;KLF12;SKIDA1;EBF2;COMMD7;POU3F2;RUNX2;ZNF75A;RUNX1;PIAS1;FOXP1;MAF;ZNF717;HAND2;VGLL2;HDAC4;ZNF391;GATA4;POLR2A;PRDM16;TBX20;RBBP8;APOE;MSX1;E2F7;TFAP2A;ZNF263;JUND;SMAD3;ZNF382;NEK4;SMURF2;FOXF1;DMRT2;TGFB3;NFATC2;NFATC1;NR2F2;GDF6;BMP7;ZFHX4;KLF3;TBX18;GDF7;SMAD7;MLLT10;BMP2;TFAP4;WT1;TCEA2;PMP22;BMAL1;ZNF135
Skeletal System Development (GO:0001501)	9.60468e-08	1.63978e-05	6.77222	109.428	TFAP2A;LAMA5;WWOX;TGFB2;NFATC2;BMP7;BMP6;PTHLH;BMP5;KIAA1217;BMP2;MMP14;VCAN;PITX1
BMP Signaling Pathway (GO:0030509)	3.50662e-07	5.10594e-05	14.2575	211.915	BMP2;GDF6;BMPR1B;BMP7;BMP6;RUNX2;BMP5;GDF7
Negative Regulation of Transcription by RNA Polymerase II (GO:0000122)	3.53446e-07	5.10594e-05	3.11213	46.2323	HDAC4;PRDM6;RORC;TCF21;GATA4;MYC;PRDM16;TBX20;PITX2;E2F7;TFAP2A;ZNF263;KLF12;JUND;SMAD3;SMURF2;OSR1;SOX11;NR2F2;ISL1;MEIS2;BMP6;TBX18;RUNX1;PIAS1;SMAD7;NFKBIA;BMP2;MAF;WT1
Positive Regulation of RNA Biosynthetic Process (GO:1902680)	6.45017e-07	8.3637e-05	3.40101	48.478	HDAC4;RORC;GATA4;MECOM;MYC;PRDM16;APOE;NCOA1;TFAP2A;SMAD3;NEK4;FOXF1;TGFB3;NFATC2;NFATC1;NR2F2;GDF6;BMP7;RUNX2;RUNX1;GDF7;BMP2;TFAP4;WT1;BMAL1
Positive Regulation of Cellular Component Organization (GO:0051130)	6.68027e-07	8.3637e-05	7.70354	109.536	TGFB2;ICE1;SYK;TGFB3;FAF1;BMF;APOE;BMP7;APOA5;SPIDR;RUNX1
Negative Regulation of Cell Differentiation (GO:0045596)	8.60347e-07	0.000100983	5.17073	72.2141	EPHA4;SMAD3;OSR1;BMP7;MEIS2;ZFP36L2;PTHLH;BMP5;SMAD7;NFKBIA;BMP2;EFEMP1;SPRY2;SPRY1;BMAL1
Cellular Response to BMP Stimulus (GO:0071773)	1.06234e-06	0.000117358	12.0836	166.21	BMP2;GDF6;BMPR1B;BMP7;RUNX2;BMP6;BMP5;GDF7
Positive Regulation of Ossification (GO:0045778)	2.24031e-06	0.000226593	13.8549	180.237	TFAP2A;BMP2;OSR1;SOX11;BMPR1B;BMP7;BMP6
Mesenchyme Morphogenesis (GO:0072132)	2.41313e-06	0.000226593	31.3064	404.936	ADAMTS5;TGFB2;BMP2;TBX20;ISL1
Mesonephric Tubule Development (GO:0072164)	2.41313e-06	0.000226593	31.3064	404.936	WT1;OSR1;TCF21;SLIT2;BMP7
Cardiac Atrium Morphogenesis (GO:0003209)	4.6217e-06	0.000394525	26.4874	325.391	TGFB2;BMP2;TBX20;GATA4;ISL1
Ureteric Bud Development (GO:0001657)	4.6217e-06	0.000394525	26.4874	325.391	WT1;OSR1;TCF21;SLIT2;BMP7
Morphogenesis of an Epithelial Sheet (GO:0002011)	5.22247e-06	0.000426426	54.924	668.016	TBX20;SOX11;BMP7;BMP5
Pulmonary Valve Morphogenesis (GO:0003184)	6.19787e-06	0.000484983	24.5942	294.916	ADAMTS5;TGFB2;TBX20;NFATC1;SLIT2
Regulation of Epithelial to Mesenchymal Transition (GO:0010717)	7.13084e-06	0.000535669	7.63895	90.5298	EPHA4;TGFB2;BMP2;SMAD3;TGFB3;SPRY2;SPRY1;BMP5;SMAD7
Heart Development (GO:0007507)	8.07856e-06	0.000567975	5.28843	62.0137	TGFB2;BMP2;FOXF1;WT1;OSR1;HAND2;GATA4;TAB2;ISL1;BMP7;BMP5;WDR11
Endocardial Cushion Morphogenesis (GO:0003203)	8.16577e-06	0.000567975	22.9534	268.912	ADAMTS5;TGFB2;BMP2;TBX20;ISL1
Atrial Septum Morphogenesis (GO:0060413)	8.60444e-06	0.000577112	45.7677	533.799	TGFB2;TBX20;GATA4;ISL1
Cellular Response to Growth Factor Stimulus (GO:0071363)	1.27369e-05	0.000820203	5.53109	62.341	WWOX;BMP2;SMAD3;PDE3A;SPRY2;PRKD1;BMPR1B;BMP7;ZFP36L2;BMP6;ZFP36L1
Cellular Response to Transforming Growth Factor Beta Stimulus (GO:0071560)	1.31023e-05	0.000820203	7.03562	79.0995	WWOX;TGFB2;SMAD3;ITGB5;TGFB3;PDE3A;ZFP36L2;ZFP36L1;SMAD7
Positive Regulation of Bone Mineralization (GO:0030501)	1.68155e-05	0.00101869	12.9454	142.311	TFAP2A;BMP2;OSR1;BMPR1B;BMP7;BMP6
Eye Development (GO:0001654)	2.04694e-05	0.0012013	9.50055	102.573	TGFB2;EFEMP1;WT1;ADAMTS18;PITX2;BMPR1B;MEIS2
Circulatory System Development (GO:0072359)	2.38466e-05	0.00135709	5.71349	60.8137	TGFB2;BMP2;FOXF1;WT1;OSR1;HAND2;TCF21;TAB2;ISL1;WDR11
Aortic Valve Development (GO:0003176)	2.64035e-05	0.00141674	11.834	124.754	ADAMTS5;BMP2;TBX20;GATA4;NFATC1;SLIT2
Odontogenesis (GO:0042476)	2.64035e-05	0.00141674	11.834	124.754	TGFB2;BMP2;TGFB3;OSR1;MSX1;PITX2
Atrial Septum Development (GO:0003283)	2.83019e-05	0.00143651	30.5072	319.489	TGFB2;TBX20;GATA4;ISL1
Cardiac Right Ventricle Morphogenesis (GO:0003215)	2.83019e-05	0.00143651	30.5072	319.489	TGFB2;TBX20;GATA4;ISL1
Positive Regulation of Cell Population Proliferation (GO:0008284)	3.03673e-05	0.00146536	3.06098	31.8408	HDAC4;EPHA4;TGFB2;KDM4C;TGFB3;OSR1;SOX11;POU3F2;MEIS2;BMP6;PTHLH;FOXP1;BMP5;EFNB2;BMP2;MYC;CLCF1;TBX20;BCL2;PITX2
Cardiac Ventricle Morphogenesis (GO:0003208)	3.04307e-05	0.00146536	11.5047	119.649	TGFB2;FOXF1;TBX20;GATA4;ISL1;SMAD7
Positive Regulation of Cell Differentiation (GO:0045597)	3.24707e-05	0.0015245	3.74403	38.6951	TGFB2;SMAD3;TGFB3;SOX11;GDF6;ISL1;BMP7;RUNX2;BMP6;ZFP36L1;BMP2;CCN2;PRKD1;BMPR1B;BMAL1
Positive Regulation of Biomineral Tissue Development (GO:0070169)	3.49369e-05	0.00160028	11.1932	114.864	TFAP2A;BMP2;OSR1;BMPR1B;BMP7;BMP6
Chordate Embryonic Development (GO:0043009)	5.29575e-05	0.00236796	8.07177	79.4748	KIAA1217;BMP2;FOXF1;TGFB3;ISL1;BMP7;BMP5
Regulation of Cell Population Proliferation (GO:0042127)	6.26158e-05	0.0027014	2.50446	24.2394	HDAC4;PTHLH;ZFP36L1;EFNB2;MYC;PITX2;TFAP2A;EPHA4;TGFB2;JUND;SMAD3;KDM4C;TGFB3;POU3F2;MEIS2;BMP6;RUNX1;PIAS1;RNF41;BMP5;BMP2;TFAP4;WT1;CLCF1;BCL2;CDKN3
Regulation of Epithelial Cell Proliferation (GO:0050678)	6.37216e-05	0.0027014	6.52638	63.0512	TGFB2;MYC;OSR1;PEX2;PRKD1;BMP6;ZFP36L1;BMP5
Regulation of Transforming Growth Factor Beta Receptor Signaling Pathway (GO:0017015)	6.59125e-05	0.0027014	5.63485	54.2477	BMP2;SMURF2;MECOM;PRDM16;LTBP4;SPRY2;SOX11;SPRY1;SMAD7
Positive Regulation of Osteoblast Differentiation (GO:0045669)	6.61684e-05	0.0027014	9.85815	94.868	SOX11;PRKD1;BMPR1B;BMP7;BMP6;RUNX2
Kidney Development (GO:0001822)	8.4324e-05	0.00336937	7.44897	69.8776	TFAP2A;TGFB2;WT1;OSR1;TCF21;GDF6;BMP7
Chondrocyte Differentiation (GO:0002062)	9.19347e-05	0.00351659	12.7441	118.449	BMP2;OSR1;BMPR1B;RUNX2;RUNX1
Cardiac Muscle Tissue Development (GO:0048738)	9.36259e-05	0.00351659	9.19953	85.3367	BMP2;TBX20;GATA4;MSX1;BMP7;BMP5
Negative Regulation of Cell Projection Organization (GO:0031345)	9.36259e-05	0.00351659	9.19953	85.3367	EFNB2;EPHA4;PRAG1;SEMA3A;SPRY2;APOE
Elastic Fiber Assembly (GO:0048251)	0.00010218	0.00369028	51.3151	471.523	MFAP4;LTBP4;MYH11
Pericardium Development (GO:0060039)	0.00010218	0.00369028	51.3151	471.523	TBX20;BMP7;BMP5
SMAD Protein Signal Transduction (GO:0060395)	0.000114362	0.00390495	19.6068	177.954	SMAD3;RBPMS;RUNX2;SMAD7
Mesenchyme Development (GO:0060485)	0.000114362	0.00390495	19.6068	177.954	FOXF1;GATA4;BMP7;ISL1
Pharyngeal System Development (GO:0060037)	0.000114362	0.00390495	19.6068	177.954	TGFB2;BMP7;ISL1;BMP5
Positive Regulation of Cellular Process (GO:0048522)	0.000122926	0.00412241	2.6047	23.4525	HDAC4;EPHA4;TGFB2;KDM4C;TGFB3;ISL1;POU3F2;MEIS2;BMP6;PTHLH;ZFP36L1;BMP5;EFNB2;CDC42;MMP14;BMP2;MYC;CLCF1;BCL2;CCN2;MSX1;PITX2
Response to Transforming Growth Factor Beta (GO:0071559)	0.000143014	0.00455833	11.4679	101.521	WWOX;SMAD3;PDE3A;ZFP36L2;ZFP36L1
Embryonic Digestive Tract Development (GO:0048566)	0.000143206	0.00455833	18.2987	161.966	TGFB2;FOXF1;TCF21;SOX11
Regulation of B Cell Differentiation (GO:0045577)	0.000143206	0.00455833	18.2987	161.966	MMP14;SYK;ZFP36L2;ZFP36L1
Negative Regulation of Cell Population Proliferation (GO:0008285)	0.000148633	0.00465221	3.10079	27.3304	TFAP2A;TGFB2;SMAD3;TGFB3;SOX11;PEX2;PTHLH;RNF41;BMP5;BMP2;TFAP4;WT1;MYC;APOE;BMPR1B;CDKN3
Embryonic Digestive Tract Morphogenesis (GO:0048557)	0.000161728	0.00497126	41.05	358.35	FOXF1;TCF21;SOX11
Negative Regulation of Epithelial to Mesenchymal Transition (GO:0010719)	0.000164121	0.00497126	11.0975	96.7133	EPHA4;SPRY2;SPRY1;BMP5;SMAD7
Renal System Development (GO:0072001)	0.000212536	0.00596857	7.80775	66.0254	TFAP2A;TGFB2;FOXF1;WT1;TCF21;TBX18
Regulation of Bone Mineralization (GO:0030500)	0.000212536	0.00596857	7.80775	66.0254	TFAP2A;BMP2;OSR1;BMPR1B;BMP7;BMP6
Aortic Valve Morphogenesis (GO:0003180)	0.00021339	0.00596857	10.4238	88.1062	ADAMTS5;TBX20;GATA4;NFATC1;SLIT2
Ventricular Septum Development (GO:0003281)	0.00021339	0.00596857	10.4238	88.1062	TGFB2;GATA4;SOX11;SLIT2;SMAD7
Response to BMP (GO:0071772)	0.000216115	0.00596857	16.1443	136.253	BMP2;BMPR1B;BMP7;BMP6
Pulmonary Valve Development (GO:0003177)	0.000216115	0.00596857	16.1443	136.253	ADAMTS5;TGFB2;NFATC1;SLIT2
Regulation of Gene Expression (GO:0010468)	0.000237376	0.0063647	2.10027	17.5286	HDAC4;BNC2;PRDM6;GATA4;MEFV;PTHLH;ZFP36L1;EFEMP1;POLR2A;MYC;SLC39A8;CCNL2;APOE;MSX1;PITX2;TFAP2A;ZNF263;TGFB2;SMAD3;KDM4C;OSR1;NFATC2;SOX11;BMP7;BMP6;FOXP1;BMP2;WT1;HAND2;SPRY2;BMPR1B;BMAL1
Negative Regulation of Striated Muscle Cell Apoptotic Process (GO:0010664)	0.000239982	0.0063647	34.2066	285.11	HAND2;GATA4;BMP7
Negative Regulation of Transforming Growth Factor Beta Receptor Signaling Pathway (GO:0030512)	0.000240625	0.0063647	6.20337	51.6881	BMP2;MECOM;SMURF2;PRDM16;SPRY2;SPRY1;SMAD7
Positive Regulation of Developmental Process (GO:0051094)	0.000263717	0.00687862	3.59518	29.6266	NCOA1;BMP2;SMURF2;MSTO1;WT1;CCN2;APOE;DDHD1;BMPR1B;ISL1;BMP7;BMP5
Negative Regulation of Cellular Process (GO:0048523)	0.000308266	0.00793047	2.61908	21.174	TFAP2A;EPHA4;TGFB2;SMAD3;TGFB3;PEPD;BMP7;PTHLH;RNF41;BMP5;NFKBIA;BMP2;TFAP4;MECOM;WT1;MYC;MSX1;SLIT2;CDKN3
Metanephric Mesenchyme Development (GO:0072075)	0.000339144	0.00860693	29.3185	234.228	WT1;OSR1;TCF21
Extracellular Matrix Organization (GO:0030198)	0.000345829	0.00865957	4.04225	32.215	ADAMTS16;ADAMTS5;TGFB2;COLGALT2;MMP14;LOX;COL24A1;ADAMTS18;COL8A1;SLC39A8
Metanephros Development (GO:0001656)	0.000370739	0.00916116	13.7206	108.393	WT1;OSR1;GDF6;BMP7
Positive Regulation of Cellular Component Biogenesis (GO:0044089)	0.000418474	0.0102064	5.62402	43.7486	SMAD3;ICE1;SYK;FAF1;BMF;SPIDR;BMP7
Embryonic Organ Morphogenesis (GO:0048562)	0.000429996	0.010243	8.81746	68.3507	EFEMP1;FOXF1;TBX20;TCF21;SOX11
Cell Surface Receptor Protein Serine/Threonine Kinase Signaling Pathway (GO:0007178)	0.000436335	0.010243	13.0665	101.097	SMAD3;RBPMS;RUNX2;SMAD7
Response to Glucocorticoid (GO:0051384)	0.000436335	0.010243	13.0665	101.097	SLIT2;ISL1;ZFP36L2;ZFP36L1
Cell Junction Organization (GO:0034330)	0.000500885	0.0116131	6.56508	49.8889	CDC42;TGFB2;SMAD3;TGFB3;CAPZA1;HMCN2
Regulation of Chondrocyte Differentiation (GO:0032330)	0.000509805	0.0116758	12.472	94.556	EFEMP1;GDF6;BMPR1B;PTHLH
Regulation of Protein-Containing Complex Assembly (GO:0043254)	0.000520383	0.0117744	4.6933	35.4858	CDC42;ICE1;SYK;FAF1;BMF;APOE;ISL1;SPIDR
Regulation of Neuron Apoptotic Process (GO:0043523)	0.000608397	0.0132874	4.57623	33.8856	TFAP2A;EPHA7;TGFB2;TGFB3;CLCF1;BCL2;ISL1;NFATC4
Negative Regulation of Transcription by Competitive Promoter Binding (GO:0010944)	0.000608476	0.0132874	22.8009	168.831	HDAC4;TFAP2A;SMAD7
Regulation of Astrocyte Differentiation (GO:0048710)	0.000608476	0.0132874	22.8009	168.831	EPHA4;BMP2;CLCF1
Negative Regulation of Cellular Response to Growth Factor Stimulus (GO:0090288)	0.000677657	0.0145637	6.17188	45.0354	SMURF2;SPRY2;SPRY1;SHISA2;SLIT2;SMAD7
Ventricular Septum Morphogenesis (GO:0060412)	0.000682433	0.0145637	11.4315	83.3337	TGFB2;SOX11;SLIT2;SMAD7
Regulation of Cell Differentiation (GO:0045595)	0.000751829	0.0148463	3.6366	26.1581	TFAP2A;SMAD3;RORC;CCN2;ISL1;RUNX2;PTHLH;RUNX1;ZFP36L1;SMAD7
Regulation of Interleukin-12 Production (GO:0032655)	0.000781424	0.0148463	7.63947	54.6558	SYK;HLA-B;MEFV;ISL1;FOXP1
Regulation of Fat Cell Differentiation (GO:0045598)	0.000782418	0.0148463	5.99237	42.8642	BMP2;SMAD3;RORC;BMAL1;ZFP36L2;ZFP36L1
Positive Regulation of Secretion by Cell (GO:1903532)	0.000782418	0.0148463	5.99237	42.8642	TGFB2;BMP2;RAB3A;TGFB3;SOX11;BMP6
Atrioventricular Valve Development (GO:0003171)	0.00078253	0.0148463	20.5198	146.778	TGFB2;BMP2;TBX20
calcineurin-NFAT Signaling Cascade (GO:0033173)	0.00078253	0.0148463	20.5198	146.778	NFATC2;NFATC1;NFATC4
Response to Iron Ion (GO:0010039)	0.00078253	0.0148463	20.5198	146.778	TFAP2A;BCL2;BMP6
Motor Neuron Axon Guidance (GO:0008045)	0.00078253	0.0148463	20.5198	146.778	EPHA4;SEMA3A;SLIT2
Negative Regulation of Ras Protein Signal Transduction (GO:0046580)	0.00078253	0.0148463	20.5198	146.778	TGFB2;SPRY2;SPRY1
Negative Regulation of Fibroblast Growth Factor Receptor Signaling Pathway (GO:0040037)	0.00078253	0.0148463	20.5198	146.778	SPRY2;SPRY1;SHISA2
Camera-Type Eye Development (GO:0043010)	0.000782633	0.0148463	10.9737	78.4929	EFEMP1;WT1;SOX11;PITX2
Blood Vessel Morphogenesis (GO:0048514)	0.000856185	0.0160792	7.47302	52.7821	EFNB2;SYK;LOX;WT1;SMAD7
Cardiac Muscle Tissue Morphogenesis (GO:0055008)	0.000892788	0.0166006	10.5511	74.0807	BMP2;TBX20;ISL1;SMAD7
Positive Regulation of miRNA Metabolic Process (GO:2000630)	0.00102153	0.0188081	7.16091	49.3133	TGFB2;PNPT1;SMAD3;WT1;MYC
Negative Regulation of Neuron Projection Development (GO:0010977)	0.00111256	0.0202852	7.01441	47.7057	EFNB2;EPHA4;PRAG1;SEMA3A;APOE
Respiratory System Development (GO:0060541)	0.00114507	0.0204803	9.79642	66.3442	FOXF1;WT1;TCF21;MSX1
Negative Regulation of Fat Cell Differentiation (GO:0045599)	0.00114507	0.0204803	9.79642	66.3442	BMP2;SMAD3;BMAL1;ZFP36L2
External Encapsulating Structure Organization (GO:0045229)	0.00120244	0.0209919	4.64636	31.2394	ADAMTS16;ADAMTS5;MMP14;COL24A1;ADAMTS18;COL8A1;SLC39A8
Extracellular Structure Organization (GO:0043062)	0.00120244	0.0209919	4.64636	31.2394	ADAMTS16;ADAMTS5;MMP14;COL24A1;ADAMTS18;COL8A1;SLC39A8
Regulation of Monocyte Differentiation (GO:0045655)	0.00121838	0.0209919	17.0981	114.732	MYC;FOXP1;ZFP36L1
Negative Regulation of Epithelial Cell Differentiation (GO:0030857)	0.00121838	0.0209919	17.0981	114.732	OSR1;SPRY2;SPRY1
Cartilage Development (GO:0051216)	0.00142179	0.0240552	6.60873	43.3257	BMP2;OSR1;NFATC2;RUNX2;RUNX1
Heart Morphogenesis (GO:0003007)	0.00142179	0.0240552	6.60873	43.3257	ADAMTS5;TGFB2;BMP2;TBX20;ISL1
Lung Development (GO:0030324)	0.00144347	0.0242038	9.14239	59.7977	BMP2;FOXF1;TCF21;SOX11
Cellular Response to Corticosteroid Stimulus (GO:0071384)	0.00148349	0.024226	15.7821	102.794	ISL1;ZFP36L2;ZFP36L1
Digestive Tract Morphogenesis (GO:0048546)	0.00148349	0.024226	15.7821	102.794	FOXF1;TCF21;SOX11
Negative Regulation of Cytokine Production Involved in Immune Response (GO:0002719)	0.00148349	0.024226	15.7821	102.794	TGFB2;TGFB3;SMAD7
Mesenchymal Cell Differentiation (GO:0048762)	0.00153769	0.0248947	6.4837	41.998	TGFB2;BMP2;TBX20;ISL1;BMP7
Calcineurin-Mediated Signaling (GO:0097720)	0.0017821	0.0280473	14.654	92.7594	NFATC2;NFATC1;NFATC4
Positive Regulation of Cartilage Development (GO:0061036)	0.0017821	0.0280473	14.654	92.7594	BMP2;GDF6;BMPR1B
Regulation of Cartilage Development (GO:0061035)	0.0017821	0.0280473	14.654	92.7594	BMP2;BMPR1B;PTHLH
Endoderm Formation (GO:0001706)	0.00179216	0.0280473	8.57012	54.2003	MMP14;ITGB5;TBX20;COL8A1
Reg of Epithelial to Mesenchymal Transition Inv in Endocardial Cushion Formation (GO:1905005)	0.00204949	0.0298736	45.4579	281.392	TGFB2;TGFB3
Regulation of Transforming Growth Factor Beta2 Production (GO:0032909)	0.00204949	0.0298736	45.4579	281.392	TGFB2;SMAD3
Trigeminal Nerve Development (GO:0021559)	0.00204949	0.0298736	45.4579	281.392	TFAP2A;ISL1
Glial Cell Migration (GO:0008347)	0.00204949	0.0298736	45.4579	281.392	TGFB2;VCAN
Negative Regulation of Lens Fiber Cell Differentiation (GO:1902747)	0.00204949	0.0298736	45.4579	281.392	SPRY2;SPRY1
Pericardium Morphogenesis (GO:0003344)	0.00204949	0.0298736	45.4579	281.392	TBX20;BMP7
Peripheral Nervous System Neuron Development (GO:0048935)	0.00204949	0.0298736	45.4579	281.392	ISL1;RUNX1
Positive Regulation of Intrinsic Apoptotic Signaling Pathway by P53 Class Mediator (GO:1902255)	0.00204949	0.0298736	45.4579	281.392	MYC;MSX1
- Reg of Transmembrane Receptor Prot Serine/Threonine Kinase Sgnlng Pway (GO:0090101)	0.0020724	0.0298736	4.19957	25.9494	BMP2;SMURF2;MECOM;PRDM16;SPRY2;SPRY1;SMAD7
Branching Involved in Ureteric Bud Morphogenesis (GO:0001658)	0.00211565	0.0298736	13.6764	84.2246	WT1;MYC;TCF21
Cellular Response to Glucocorticoid Stimulus (GO:0071385)	0.00211565	0.0298736	13.6764	84.2246	ISL1;ZFP36L2;ZFP36L1
Extracellular Matrix Assembly (GO:0085029)	0.00211565	0.0298736	13.6764	84.2246	MFAP4;LTBP4;MYH11
Ureteric Bud Morphogenesis (GO:0060675)	0.00211565	0.0298736	13.6764	84.2246	WT1;MYC;TCF21
Intracellular Signaling Cassette (GO:0141124)	0.00215503	0.0302026	2.65601	16.3077	MAP2K4;SMAD3;RBPMS;ARHGAP15;RUNX2;ZFP36L1;SMAD7;NFKBIA;MAF;MYC;PDE3A;PLCE1;TAB2
Positive Regulation of Macromolecule Biosynthetic Process (GO:0010557)	0.00220851	0.0306609	2.6481	16.1943	TFAP2A;TGFB2;SMAD3;OSR1;SOX11;BMP7;BMP6;BMP2;WT1;MYC;HAND2;SPRY2;BMPR1B
Positive Regulation of Apoptotic Process (GO:0043065)	0.00222039	0.0306609	2.77326	16.9449	TFAP2A;EPHA7;TGFB2;BMP2;TFAP4;WT1;TGFB3;FAF1;KCNMA1;BCL2;BMF;SLIT2
Regulation of Osteoblast Differentiation (GO:0045667)	0.00225698	0.0309388	4.80367	29.2723	SOX11;PRKD1;BMPR1B;BMP7;RUNX2;BMP6
Cardiac Epithelial to Mesenchymal Transition (GO:0060317)	0.00248548	0.0335808	12.821	76.891	TGFB2;BMP2;SPRY1
Vasculature Development (GO:0001944)	0.00248548	0.0335808	12.821	76.891	BMP2;FOXF1;TCF21
Negative Regulation of Signal Transduction (GO:0009968)	0.00255788	0.0343122	2.87155	17.1391	WWOX;MMP14;BMP2;WIF1;BCL2;SPRY2;GATA4;SPRY1;SHISA2;SOCS5;BMP5
Branching Morphogenesis of an Epithelial Tube (GO:0048754)	0.0026569	0.0348659	7.61634	45.1694	WT1;MYC;TCF21;SLIT2
Axonogenesis (GO:0007409)	0.00271123	0.0348659	3.26133	19.2756	EFNB2;EPHA4;EPHA7;RAB3A;PALLD;SEMA3A;PLEKHG4B;SLIT2;ISL1
Regulation of miRNA Transcription (GO:1902893)	0.00272966	0.0348659	5.63109	33.2436	TGFB2;SMAD3;WT1;MYC;NFATC4
Negative Regulation of Gene Expression (GO:0010629)	0.00274076	0.0348659	2.579	15.2149	HDAC4;EPHA4;TGFB2;PNPT1;SMAD3;SOX11;ZFP36L2;FOXP1;BMP2;WT1;HAND2;APOE;MSX1
Atrioventricular Valve Morphogenesis (GO:0003181)	0.00289287	0.0348659	12.0662	70.5329	TGFB2;BMP2;GATA4
Heart Trabecula Morphogenesis (GO:0061384)	0.00289287	0.0348659	12.0662	70.5329	TGFB2;BMP7;BMP5
Regulation of Cellular Response to Transforming Growth Factor Beta Stimulus (GO:1903844)	0.00289287	0.0348659	12.0662	70.5329	SMURF2;LTBP4;SOX11
Visual System Development (GO:0150063)	0.0029109	0.0348659	7.41011	43.2698	TGFB2;ADAMTS18;BMPR1B;MEIS2
Regulation of Lens Fiber Cell Differentiation (GO:1902746)	0.00304473	0.0348659	34.0917	197.539	SPRY2;SPRY1
Axon Extension Involved in Axon Guidance (GO:0048846)	0.00304473	0.0348659	34.0917	197.539	SEMA3A;SLIT2
Cardiac Cell Fate Commitment (GO:0060911)	0.00304473	0.0348659	34.0917	197.539	WT1;ISL1
Cardiac Pacemaker Cell Development (GO:0060926)	0.00304473	0.0348659	34.0917	197.539	ISL1;TBX18
Regulation of Vascular Associated Smooth Muscle Cell Differentiation (GO:1905063)	0.00304473	0.0348659	34.0917	197.539	NFATC2;NFATC1
Cellular Response to Iron Ion (GO:0071281)	0.00304473	0.0348659	34.0917	197.539	TFAP2A;BMP6
Type B Pancreatic Cell Development (GO:0003323)	0.00304473	0.0348659	34.0917	197.539	BMP6;BMP5
Ureter Development (GO:0072189)	0.00304473	0.0348659	34.0917	197.539	OSR1;TBX18
Gland Morphogenesis (GO:0022612)	0.00304473	0.0348659	34.0917	197.539	TGFB2;TGFB3
Lung Vasculature Development (GO:0060426)	0.00304473	0.0348659	34.0917	197.539	FOXF1;TCF21
Negative Regulation of Granulocyte Differentiation (GO:0030853)	0.00304473	0.0348659	34.0917	197.539	PRDM16;RUNX1
Negative Regulation of Leukocyte Migration (GO:0002686)	0.00304473	0.0348659	34.0917	197.539	SLIT2;BMP5
Negative Regulation of Steroid Metabolic Process (GO:0045939)	0.00304473	0.0348659	34.0917	197.539	BMP2;BMP5
Neuron Projection Extension Involved in Neuron Projection Guidance (GO:1902284)	0.00304473	0.0348659	34.0917	197.539	SEMA3A;SLIT2
Noradrenergic Neuron Differentiation (GO:0003357)	0.00304473	0.0348659	34.0917	197.539	HAND2;SOX11
Regulation of Aldosterone Biosynthetic Process (GO:0032347)	0.00304473	0.0348659	34.0917	197.539	BMP6;BMP5
Negative Regulation of Multicellular Organismal Process (GO:0051241)	0.00307176	0.0349622	2.97466	17.2099	EPHA4;ADAMTS5;SMAD3;NPVF;PLCL1;SPRY2;SPRY1;BMAL1;BMP5;SMAD7
Extrinsic Apoptotic Signaling Pathway (GO:0097191)	0.00310998	0.035184	5.45177	31.4738	TGFB2;SMAD3;BAG3;BCL2;RNF41
Neuron Projection Guidance (GO:0097485)	0.00322653	0.036284	3.86163	22.1517	EFNB2;EPHA4;EPHA7;PALLD;SEMA3A;PLEKHG4B;SLIT2
Regulation of Fibroblast Growth Factor Receptor Signaling Pathway (GO:0040036)	0.003339	0.0371043	11.3953	64.9767	SPRY2;SPRY1;SHISA2
Positive Regulation of Extracellular Matrix Organization (GO:1903055)	0.003339	0.0371043	11.3953	64.9767	BMP2;SMAD3;RUNX1
Skeletal System Morphogenesis (GO:0048705)	0.00346771	0.038308	7.02939	39.8163	TFAP2A;LAMA5;WWOX;SOX11
Hemopoiesis (GO:0030097)	0.00360004	0.0395373	4.34659	24.4575	TGFB2;MECOM;KLF3;RUNX2;ZFP36L2;RUNX1
ERK1 and ERK2 Cascade (GO:0070371)	0.00382498	0.041522	10.795	60.0869	MYC;ZFP36L2;ZFP36L1
Positive Regulation of p38MAPK Cascade (GO:1900745)	0.00382498	0.041522	10.795	60.0869	BMP2;HAND2;GDF6
Spleen Development (GO:0048536)	0.00422176	0.0440908	27.272	149.11	TCF21;PITX2
Kidney Epithelium Development (GO:0072073)	0.00422176	0.0440908	27.272	149.11	WT1;OSR1
Kidney Mesenchyme Development (GO:0072074)	0.00422176	0.0440908	27.272	149.11	WT1;OSR1
Negative Regulation of Vascular Associated Smooth Muscle Cell Differentiation (GO:1905064)	0.00422176	0.0440908	27.272	149.11	NFATC2;NFATC1
Positive Regulation of Astrocyte Differentiation (GO:0048711)	0.00422176	0.0440908	27.272	149.11	BMP2;CLCF1
Negative Regulation of Epithelial Cell Proliferation (GO:0050680)	0.00422595	0.0440908	5.04962	27.6038	TGFB2;CAV2;PEX2;APOE;NR2F2
Positive Regulation of Protein Transport (GO:0051222)	0.00422595	0.0440908	5.04962	27.6038	TGFB2;ICE1;TGFB3;APOE;BMP6
Negative Regulation of Apoptotic Process (GO:0043066)	0.00427914	0.044399	2.27422	12.4036	TFAP2A;TGFB3;OSR1;GATA4;MERTK;ISL1;NFATC4;BABAM2;WT1;BAG3;MYC;CLCF1;BCL2;SPRY2;TXNDC5
Positive Regulation of Protein-Containing Complex Assembly (GO:0031334)	0.00435733	0.0449619	4.17012	22.6684	ICE1;SYK;FAF1;BMF;PRKD1;SPIDR
Sensory Organ Development (GO:0007423)	0.00447939	0.0459688	4.97618	26.9125	TGFB2;ADAMTS18;MSX1;BMPR1B;MEIS2
Positive Regulation of miRNA Transcription (GO:1902895)	0.00478986	0.0488879	6.3742	34.0462	TGFB2;SMAD3;WT1;MYC
Response to Ketone (GO:1901654)	0.00492058	0.0494163	9.76587	51.8991	TGFB2;TGFB3;SLIT2
Negative Regulation of DNA Binding (GO:0043392)	0.00492058	0.0494163	9.76587	51.8991	ILRUN;TFAP4;SOX11
Outflow Tract Septum Morphogenesis (GO:0003148)	0.00492058	0.0494163	9.76587	51.8991	TGFB2;TBX20;ISL1
Transforming Growth Factor Beta Receptor Signaling Pathway (GO:0007179)	0.0050184	0.0501306	4.83552	25.6023	TGFB2;SMAD3;ITGB5;TGFB3;SMAD7
Neuron Differentiation (GO:0030182)	0.00511715	0.0508466	3.19222	16.8395	TGFB2;HAND2;FZD8;SOX11;PITX2;POU3F2;RUNX2;RUNX1
Regulation of Cell Growth (GO:0001558)	0.00536855	0.0526133	2.92119	15.2696	CDC42;MMP14;TGFB2;SMAD3;WT1;LTBP4;BCL2;MSX1;SLIT2
Regulation of ERK1 and ERK2 Cascade (GO:0070372)	0.00552512	0.0526133	2.90739	15.1139	EPHA4;EPHA7;BMP2;SYK;HAND2;SPRY2;SPRY1;CCN2;APOE
Activin Receptor Signaling Pathway (GO:0032924)	0.00553207	0.0526133	9.3215	48.4456	SMAD3;GDF6;GDF7
Cardiac Conduction System Development (GO:0003161)	0.00553207	0.0526133	9.3215	48.4456	GATA4;MSX1;TBX18
Negative Chemotaxis (GO:0050919)	0.00553207	0.0526133	9.3215	48.4456	EPHA7;SEMA3A;SLIT2
Negative Regulation of Small GTPase Mediated Signal Transduction (GO:0051058)	0.00556251	0.0526133	6.09028	31.619	TGFB2;SPRY2;SPRY1;SLIT2
Positive Regulation of Epithelial to Mesenchymal Transition (GO:0010718)	0.00556251	0.0526133	6.09028	31.619	TGFB2;BMP2;SMAD3;TGFB3
Regulation of Intrinsic Apoptotic Signaling Pathway by P53 Class Mediator (GO:1902253)	0.00557511	0.0526133	22.7255	117.933	MYC;MSX1
Negative Regulation of Sodium Ion Transmembrane Transport (GO:1902306)	0.00557511	0.0526133	22.7255	117.933	OSR1;PRKCE
Neuron Fate Specification (GO:0048665)	0.00557511	0.0526133	22.7255	117.933	ISL1;POU3F2
Mitotic Cell Cycle Checkpoint Signaling (GO:0007093)	0.00618715	0.0578083	8.91576	45.3391	BABAM2;ETAA1;RBBP8
Negative Regulation of Lipid Biosynthetic Process (GO:0051055)	0.00618715	0.0578083	8.91576	45.3391	BMP2;APOE;BMP5
Negative Regulation of Cellular Component Organization (GO:0051129)	0.00623159	0.0579353	4.57669	23.241	CDC42;SPRY2;PRKD1;ISL1;BMP6
Negative Regulation of Neuron Apoptotic Process (GO:0043524)	0.00656441	0.0607288	4.51624	22.699	TGFB3;CLCF1;BCL2;ISL1;NFATC4
Cardiac Muscle Cell Differentiation (GO:0055007)	0.00688659	0.0628903	8.54384	42.5327	BMP2;WT1;MYH11
in Utero Embryonic Development (GO:0001701)	0.00688659	0.0628903	8.54384	42.5327	BMP2;FOXF1;TGFB3
Positive Regulation of Multicellular Organismal Process (GO:0051240)	0.00691843	0.0628903	2.29244	11.4016	NCOA1;TGFB2;SMAD3;SYK;SMURF2;TGFB3;EBF2;SOX11;APOA5;BMP2;PRDM16;APOE;BMPR1B
Axon Guidance (GO:0007411)	0.00693703	0.0628903	3.32559	16.5311	EFNB2;EPHA4;EPHA7;PALLD;SEMA3A;PLEKHG4B;SLIT2
Regulation of Transmembrane Transporter Activity (GO:0022898)	0.00709944	0.0628903	19.478	96.3721	OSR1;BCL2
Embryonic Forelimb Morphogenesis (GO:0035115)	0.00709944	0.0628903	19.478	96.3721	TFAP2A;OSR1
Negative Regulation of T-helper Cell Differentiation (GO:0045623)	0.00709944	0.0628903	19.478	96.3721	SMAD7;SOCS5
Negative Regulation of Long-Term Synaptic Potentiation (GO:1900272)	0.00709944	0.0628903	19.478	96.3721	EPHA4;APOE
Positive Regulation of Cardiocyte Differentiation (GO:1905209)	0.00709944	0.0628903	19.478	96.3721	EFNB2;TGFB2
Regulation of Cell Cycle (GO:0051726)	0.00713837	0.0629383	2.48281	12.2707	NEK9;TGFB2;BMP2;JUND;MECOM;MYC;CCNL2;MSX1;BMAL1;BMP7;CDKN3
Positive Regulation of B Cell Activation (GO:0050871)	0.00734817	0.0644854	5.59198	27.4751	MMP14;SYK;CLCF1;NFATC2
Regulation of Transmembrane Receptor Protein Serine/Threonine Kinase Signaling Pathway (GO:0090092)	0.00763109	0.0660867	8.20167	39.9874	SMURF2;LTBP4;SOX11
Toll-Like Receptor 4 Signaling Pathway (GO:0034142)	0.00763109	0.0660867	8.20167	39.9874	NFKBIA;PRKCE;RAB11FIP2
Positive Regulation of Epithelial Cell Proliferation (GO:0050679)	0.00763621	0.0660867	3.68365	17.9572	MYC;OSR1;SOX11;PRKD1;BMP6;BMP5
Gonad Development (GO:0008406)	0.00784702	0.0675996	5.47986	26.5643	TGFB2;WT1;GATA4;NR2F2
Integrin-Mediated Signaling Pathway (GO:0007229)	0.00841686	0.0708442	4.23638	20.2394	CDC42;LAMA5;ITGB5;SYK;PRKD1
Regulation of Androgen Receptor Signaling Pathway (GO:0060765)	0.0084213	0.0708442	7.88582	37.6705	KDM4C;TCF21;FOXP1
Regulation of Granulocyte Differentiation (GO:0030852)	0.00878952	0.0708442	17.0424	80.682	PRDM16;RUNX1
Regulation of Mononuclear Cell Migration (GO:0071675)	0.00878952	0.0708442	17.0424	80.682	SLIT2;BMP5
Smooth Muscle Cell Differentiation (GO:0051145)	0.00878952	0.0708442	17.0424	80.682	TMEM204;TBX18
Type B Pancreatic Cell Differentiation (GO:0003309)	0.00878952	0.0708442	17.0424	80.682	BMP6;BMP5
Forelimb Morphogenesis (GO:0035136)	0.00878952	0.0708442	17.0424	80.682	TFAP2A;OSR1
Heterochromatin Organization (GO:0070828)	0.00878952	0.0708442	17.0424	80.682	MECOM;PRDM16
Mesonephros Development (GO:0001823)	0.00878952	0.0708442	17.0424	80.682	OSR1;BMP7
Negative Regulation of Cell Division (GO:0051782)	0.00878952	0.0708442	17.0424	80.682	MYC;E2F7
Negative Regulation of Cholesterol Transport (GO:0032375)	0.00878952	0.0708442	17.0424	80.682	NFKBIA;APOE
Negative Regulation of Smooth Muscle Cell Differentiation (GO:0051151)	0.00878952	0.0708442	17.0424	80.682	NFATC2;NFATC1
Positive Regulation of Chondrocyte Differentiation (GO:0032332)	0.00878952	0.0708442	17.0424	80.682	BMPR1B;GDF6
Positive Regulation of Protein Sumoylation (GO:0033235)	0.00878952	0.0708442	17.0424	80.682	HDAC4;PIAS1
Regulation of Animal Organ Morphogenesis (GO:2000027)	0.00878952	0.0708442	17.0424	80.682	WT1;MSX1
Regulation of Endothelial Cell Migration (GO:0010594)	0.00924987	0.0738427	4.13388	19.3596	PRKD1;APOE;SLIT2;NR2F2;FOXP1
Negative Regulation of Mitotic Cell Cycle (GO:0045930)	0.00925781	0.0738427	7.59336	35.5543	BMP7;ZFP36L2;ZFP36L1
Negative Regulation of RNA Biosynthetic Process (GO:1902679)	0.00927948	0.0738427	2.13394	9.98672	TFAP2A;SMURF2;NR2F2;COMMD7;BMP7;RUNX2;FOXP1;BMP2;TFAP4;MECOM;WT1;PRDM16;TBX20;BMAL1
Negative Regulation of Macromolecule Biosynthetic Process (GO:0010558)	0.00966799	0.0766097	2.84361	13.1913	TGFB2;BMP2;SMAD3;HAND2;SOX11;APOE;MSX1;FOXP1
Artery Morphogenesis (GO:0048844)	0.0101411	0.0796864	7.3218	33.6155	TGFB2;FOXF1;SMAD7
Negative Regulation of Intracellular Steroid Hormone Receptor Signaling Pathway (GO:0033144)	0.0101411	0.0796864	7.3218	33.6155	TCF21;ISL1;FOXP1
Hematopoietic Stem Cell Proliferation (GO:0071425)	0.0106402	0.0815606	15.148	68.8192	MECOM;RUNX1
Negative Regulation of Gene Expression via Chromosomal CpG Island Methylation (GO:0044027)	0.0106402	0.0815606	15.148	68.8192	WT1;MYC
Negative Regulation of Leukocyte Chemotaxis (GO:0002689)	0.0106402	0.0815606	15.148	68.8192	RIN3;SLIT2
Positive Regulation of B Cell Differentiation (GO:0045579)	0.0106402	0.0815606	15.148	68.8192	MMP14;SYK
+ Reg of Nuclear-Transcribed mRNA Cat Proc, Deadenylation-Dep Decay (GO:1900153)	0.0106402	0.0815606	15.148	68.8192	ZFP36L2;ZFP36L1
Regulation of Cardiac Muscle Cell Apoptotic Process (GO:0010665)	0.0106402	0.0815606	15.148	68.8192	HAND2;GATA4
Positive Regulation of Programmed Cell Death (GO:0043068)	0.0107159	0.0818064	2.59993	11.7934	BMP2;TFAP4;WT1;TGFB3;FAF1;KCNMA1;BCL2;BMF;SLIT2
Negative Regulation of MAPK Cascade (GO:0043409)	0.0107602	0.0818124	3.40809	15.4451	EPHA4;MECOM;MYC;SPRY2;SPRY1;APOE
Regulation of Lamellipodium Assembly (GO:0010591)	0.0110718	0.0831711	7.06897	31.8341	CDC42;PLCE1;SLIT2
Response to Steroid Hormone (GO:0048545)	0.0110718	0.0831711	7.06897	31.8341	TGFB2;JUND;TGFB3
Endodermal Cell Differentiation (GO:0035987)	0.0110718	0.0831711	7.06897	31.8341	MMP14;ITGB5;COL8A1
Positive Regulation of Gene Expression (GO:0010628)	0.0118593	0.0883989	2.13206	9.45495	TFAP2A;SMAD3;OSR1;SOX11;BMP7;BMP6;BMP2;POLR2A;WT1;MYC;HAND2;SPRY2;BMPR1B
Cellular Response to Nitrogen Compound (GO:1901699)	0.0120262	0.0883989	2.97403	13.1472	EPHA4;SYK;WT1;PDE3A;SLIT2;SPIDR;ZFP36L1
B Cell Receptor Signaling Pathway (GO:0050853)	0.0120501	0.0883989	6.83299	30.1928	SYK;BCL2;NFATC2
Embryonic Skeletal System Morphogenesis (GO:0048704)	0.0120501	0.0883989	6.83299	30.1928	TFAP2A;OSR1;SOX11
Ventricular Cardiac Muscle Tissue Morphogenesis (GO:0055010)	0.0120501	0.0883989	6.83299	30.1928	TGFB2;ISL1;SMAD7
Negative Regulation of G2/M Transition of Mitotic Cell Cycle (GO:0010972)	0.0120501	0.0883989	6.83299	30.1928	BABAM2;ETAA1;RBBP8
Positive Regulation of Cell Migration (GO:0030335)	0.0123791	0.0899633	2.28589	10.039	CDC42;EPHA4;MMP14;TGFB2;BMP2;SMURF2;PRKCE;SEMA3A;SPRY2;PRKD1;FOXP1
Regulation of Macromolecule Biosynthetic Process (GO:0010556)	0.0123918	0.0899633	2.95563	12.9773	KDM4C;PRDM6;MYC;MEFV;PTHLH;FOXP1;ZFP36L1
Regulation of Transforming Growth Factor Beta Production (GO:0071634)	0.0126466	0.0899633	13.6325	59.5791	TGFB2;SMAD3
Negative Regulation of Cell Cycle Phase Transition (GO:1901988)	0.0126466	0.0899633	13.6325	59.5791	ZFP36L2;ZFP36L1
Negative Regulation of Vascular Permeability (GO:0043116)	0.0126466	0.0899633	13.6325	59.5791	PDE3A;SLIT2
Phospholipid Efflux (GO:0033700)	0.0126466	0.0899633	13.6325	59.5791	APOE;APOA5
Positive Regulation of Dendrite Development (GO:1900006)	0.0126466	0.0899633	13.6325	59.5791	BMP7;BMP5
Positive Regulation of Vascular Permeability (GO:0043117)	0.0126466	0.0899633	13.6325	59.5791	PDE3A;BMP6
Regulation of Ras Protein Signal Transduction (GO:0046578)	0.0130766	0.092671	6.61223	28.6768	TGFB2;SPRY2;SPRY1
Negative Regulation of Metabolic Process (GO:0009892)	0.013357	0.0943022	4.64182	20.0328	TFAP2A;ADAMTS5;PLCL1;BMAL1
Regulation of p38MAPK Cascade (GO:1900744)	0.0141514	0.0987971	6.40527	27.2733	BMP2;HAND2;GDF6
Negative Regulation of Myeloid Leukocyte Differentiation (GO:0002762)	0.0141514	0.0987971	6.40527	27.2733	MYC;PRDM16;RUNX1
Regulation of Cellular Senescence (GO:2000772)	0.0141514	0.0987971	6.40527	27.2733	PNPT1;NEK4;BMAL1
Cardiocyte Differentiation (GO:0035051)	0.0148037	0.100026	12.3926	52.2084	TGFB2;BMP2
Response to Progesterone (GO:0032570)	0.0148037	0.100026	12.3926	52.2084	TGFB2;TGFB3
Cranial Nerve Development (GO:0021545)	0.0148037	0.100026	12.3926	52.2084	TFAP2A;ISL1
Secondary Palate Development (GO:0062009)	0.0148037	0.100026	12.3926	52.2084	TGFB2;TGFB3
Negative Regulation of Alcohol Biosynthetic Process (GO:1902931)	0.0148037	0.100026	12.3926	52.2084	BMP2;BMP5
Negative Regulation of Cyclin-Dependent Protein Serine/Threonine Kinase Activity (GO:0045736)	0.0148037	0.100026	12.3926	52.2084	TFAP4;NR2F2
Regulation of Endocytosis (GO:0030100)	0.0148449	0.100026	4.48918	18.8999	SYK;RUFY2;PRKD1;APOE
Anterior/Posterior Pattern Specification (GO:0009952)	0.0148449	0.100026	4.48918	18.8999	BMP2;WT1;GATA4;TBX18
Negative Regulation of Autophagy (GO:0010507)	0.0148449	0.100026	4.48918	18.8999	DAPL1;BCL2;BMF;TAB2
Regulation of Protein Secretion (GO:0050708)	0.0148602	0.100026	3.64808	15.355	TGFB2;TGFB3;APOE;BMAL1;BMP6
Embryonic Limb Morphogenesis (GO:0030326)	0.015275	0.102087	6.21086	25.9709	TFAP2A;TGFB2;OSR1
Negative Regulation of Smooth Muscle Cell Proliferation (GO:0048662)	0.015275	0.102087	6.21086	25.9709	BMP2;TGFB3;APOE
Cell-Cell Junction Organization (GO:0045216)	0.0156266	0.104066	4.41654	18.3675	TGFB2;SMAD3;TGFB3;TLN2
Negative Regulation of Endothelial Cell Migration (GO:0010596)	0.0164475	0.109146	6.02788	24.76	APOE;SLIT2;NR2F2
T Cell Differentiation in Thymus (GO:0033077)	0.0171068	0.110781	11.3593	46.2128	ZFP36L2;ZFP36L1
Regulation of Macrophage Cytokine Production (GO:0010935)	0.0171068	0.110781	11.3593	46.2128	TGFB2;TGFB3
Bone Morphogenesis (GO:0060349)	0.0171068	0.110781	11.3593	46.2128	TFAP2A;BMPR1B
Endoderm Development (GO:0007492)	0.0171068	0.110781	11.3593	46.2128	TBX20;GATA4
Negative Regulation of Androgen Receptor Signaling Pathway (GO:0060766)	0.0171068	0.110781	11.3593	46.2128	TCF21;FOXP1
Negative Regulation of Cartilage Development (GO:0061037)	0.0171068	0.110781	11.3593	46.2128	EFEMP1;PTHLH
Negative Regulation of Muscle Cell Apoptotic Process (GO:0010656)	0.0171068	0.110781	11.3593	46.2128	BAG3;BMP7
Positive Regulation of MAPK Cascade (GO:0043410)	0.0174478	0.112601	2.16665	8.77176	SH3RF3;TGFB2;BMP2;CAV2;HAND2;SEMA3A;SPRY2;CCN2;APOE;GDF6;ADRA1B
Negative Regulation of Endothelial Cell Proliferation (GO:0001937)	0.0176692	0.113639	5.85536	23.6318	CAV2;APOE;NR2F2
Positive Regulation of Catabolic Process (GO:0009896)	0.0179002	0.114733	2.7355	11.0047	DAOA;PNPT1;FAF1;PRKD1;MEFV;APOA5;RNF41
Negative Regulation of Cell Migration (GO:0030336)	0.0183851	0.11744	2.7199	10.8693	EPHA4;NAV3;APOE;NR2F2;SLIT2;RNF41;SMAD7
Positive Regulation of Neuron Apoptotic Process (GO:0043525)	0.01894	0.120574	5.69242	22.5788	TFAP2A;EPHA7;TGFB2
Sympathetic Nervous System Development (GO:0048485)	0.0195512	0.121984	10.485	41.2554	SEMA3A;SOX11
Negative Regulation of Chondrocyte Differentiation (GO:0032331)	0.0195512	0.121984	10.485	41.2554	EFEMP1;PTHLH
Negative Regulation of Cyclin-Dependent Protein Kinase Activity (GO:1904030)	0.0195512	0.121984	10.485	41.2554	TFAP4;NR2F2
Negative Regulation of Mononuclear Cell Migration (GO:0071676)	0.0195512	0.121984	10.485	41.2554	SLIT2;BMP5
Odontogenesis of Dentin-Containing Tooth (GO:0042475)	0.0195512	0.121984	10.485	41.2554	BMP2;MSX1
Positive Regulation of Regulated Secretory Pathway (GO:1903307)	0.0195512	0.121984	10.485	41.2554	SYT4;RAB3A
Positive Regulation of Proteasomal Ubiquitin-Dependent Protein Catabolic Process (GO:0032436)	0.0199207	0.123878	4.08591	16.0004	SH3RF3;PIAS1;SOCS5;SMAD7
Positive Regulation of Cell Growth (GO:0030307)	0.020133	0.124398	3.36059	13.1244	CDC42;SYT4;TGFB2;MMP14;BCL2
Negative Regulation of Wnt Signaling Pathway (GO:0030178)	0.0201368	0.124398	2.94271	11.4919	WWOX;BMP2;WIF1;SHISA2;APOE;TBX18
Embryonic Skeletal System Development (GO:0048706)	0.0202603	0.12475	5.53829	21.5943	KIAA1217;OSR1;SOX11
DNA Damage Response (GO:0006974)	0.0209413	0.128522	2.0296	7.84651	BABAM2;ETAA1;NEK4;MYC;PSME4;BCL2;RBBP8;NFATC2;SPIDR;PIAS1;FOXP1;RAD9A
Regulation of Cold-Induced Thermogenesis (GO:0120161)	0.0213689	0.130706	2.90096	11.1566	ADAMTS5;SYK;PLCL1;PRDM16;EBF2;BMAL1
Regulation of Proteasomal Ubiquitin-Dependent Protein Catabolic Process (GO:0032434)	0.0216197	0.130706	3.29562	12.6359	SH3RF3;EIF3H;PIAS1;SOCS5;SMAD7
Regulation of Protein Import Into Nucleus (GO:0042306)	0.02163	0.130706	5.39227	20.6722	NFKBIA;SMAD3;BAG3
Regulation of Interleukin-1 Production (GO:0032652)	0.0221323	0.130706	9.73554	37.0994	MEFV;FOXP1
Autonomic Nervous System Development (GO:0048483)	0.0221323	0.130706	9.73554	37.0994	SEMA3A;SOX11
Regulation of Stem Cell Proliferation (GO:0072091)	0.0221323	0.130706	9.73554	37.0994	SOX11;ZFP36L1
Regulation of Superoxide Anion Generation (GO:0032928)	0.0221323	0.130706	9.73554	37.0994	SYK;PRKCE
Embryonic Heart Tube Development (GO:0035050)	0.0221323	0.130706	9.73554	37.0994	TBX20;PITX2
Neuron Fate Commitment (GO:0048663)	0.0221323	0.130706	9.73554	37.0994	ISL1;POU3F2
Pancreas Development (GO:0031016)	0.0221323	0.130706	9.73554	37.0994	FOXF1;ISL1
Positive Regulation of Collagen Biosynthetic Process (GO:0032967)	0.0221323	0.130706	9.73554	37.0994	TGFB3;RUNX1
Positive Regulation of Superoxide Anion Generation (GO:0032930)	0.0221323	0.130706	9.73554	37.0994	SYK;PRKCE
Generation of Neurons (GO:0048699)	0.0226009	0.133055	2.60122	9.85801	TGFB2;SEMA3A;FZD8;SOX11;POU3F2;RUNX2;RUNX1
Myeloid Leukocyte Differentiation (GO:0002573)	0.0228135	0.133887	3.9102	14.7822	CDC42;BMP2;FOXP1;RUNX1
Acylglycerol Metabolic Process (GO:0006639)	0.0230491	0.134429	5.25374	19.8073	DGKB;APOE;APOA5
Digestive Tract Development (GO:0048565)	0.0230491	0.134429	5.25374	19.8073	TGFB2;FOXF1;GATA4
Gland Development (GO:0048732)	0.0238315	0.136604	3.85493	14.4049	TGFB3;WT1;HAND2;TCF21
RNA Transport (GO:0050658)	0.0245178	0.136604	5.12214	18.9947	POM121L2;PNPT1;ZFP36L1
Ephrin Receptor Signaling Pathway (GO:0048013)	0.0245178	0.136604	5.12214	18.9947	EFNB2;EPHA4;EPHA7
Negative Regulation of Mitotic Cell Cycle Phase Transition (GO:1901991)	0.0245178	0.136604	5.12214	18.9947	ZFP36L2;E2F7;ZFP36L1
Non-Canonical Wnt Signaling Pathway (GO:0035567)	0.0245178	0.136604	5.12214	18.9947	CDC42;SMURF2;FZD8
Positive Regulation of Stress Fiber Assembly (GO:0051496)	0.0245178	0.136604	5.12214	18.9947	CDC42;TGFB3;CCN2
Negative Regulation of Programmed Cell Death (GO:0043069)	0.0247417	0.136604	2.04773	7.57509	TFAP2A;BABAM2;MECOM;WT1;BAG3;MYC;OSR1;BCL2;SPRY2;PEPD;TXNDC5
3'-UTR-mediated mRNA Destabilization (GO:0061158)	0.0248456	0.136604	9.08604	33.5736	ZFP36L2;ZFP36L1
Actin Filament Capping (GO:0051693)	0.0248456	0.136604	9.08604	33.5736	CAPZA1;TRIOBP
Barbed-End Actin Filament Capping (GO:0051016)	0.0248456	0.136604	9.08604	33.5736	CAPZA1;TRIOBP
Regulation of Protein Sumoylation (GO:0033233)	0.0248456	0.136604	9.08604	33.5736	HDAC4;PIAS1
Columnar/Cuboidal Epithelial Cell Differentiation (GO:0002065)	0.0248456	0.136604	9.08604	33.5736	GATA4;SOX11
Gliogenesis (GO:0042063)	0.0248456	0.136604	9.08604	33.5736	TGFB2;VCAN
Muscle Tissue Morphogenesis (GO:0060415)	0.0248456	0.136604	9.08604	33.5736	BMP2;TBX20
Negative Regulation of Fibroblast Proliferation (GO:0048147)	0.0248456	0.136604	9.08604	33.5736	MYC;PEX2
Negative Regulation of Striated Muscle Cell Differentiation (GO:0051154)	0.0248456	0.136604	9.08604	33.5736	HDAC4;BMP2
Positive Regulation of Cell Adhesion Mediated by Integrin (GO:0033630)	0.0248456	0.136604	9.08604	33.5736	TGFB2;SYK
Positive Regulation of Collagen Metabolic Process (GO:0010714)	0.0248456	0.136604	9.08604	33.5736	TGFB3;RUNX1
Positive Regulation of Glial Cell Differentiation (GO:0045687)	0.0248456	0.136604	9.08604	33.5736	BMP2;CLCF1
Positive Regulation of Protein Secretion (GO:0050714)	0.0248767	0.136604	3.8012	14.041	TGFB2;TGFB3;ISL1;BMP6
Negative Regulation of Response to External Stimulus (GO:0032102)	0.0253687	0.138899	2.7825	10.2236	ILRUN;EPHA4;SLC39A8;APOE;MEFV;ISL1
Cellular Response to Hypoxia (GO:0071456)	0.0259491	0.141254	3.74894	13.6897	MYC;BMP7;CPEB2;ZFP36L1
Regulation of BMP Signaling Pathway (GO:0030510)	0.0259491	0.141254	3.74894	13.6897	SMURF2;TBX20;SOX11;SMAD7
Regulation of Ossification (GO:0030278)	0.0260358	0.141316	4.99695	18.2303	BMP2;SMAD3;SOX11
Negative Regulation of Growth (GO:0045926)	0.026502	0.143431	3.11491	11.3088	TGFB2;SMAD3;WT1;MSX1;SLIT2
Cellular Response to Decreased Oxygen Levels (GO:0036294)	0.027049	0.145647	3.69809	13.3505	MYC;BMP7;CPEB2;ZFP36L1
Collagen Fibril Organization (GO:0030199)	0.0276031	0.145647	4.87773	17.5102	COLGALT2;TGFB2;LOX
Regulation of B Cell Proliferation (GO:0030888)	0.0276031	0.145647	4.87773	17.5102	CLCF1;BCL2;NFATC2
Branched-Chain Amino Acid Catabolic Process (GO:0009083)	0.0276869	0.145647	8.51773	30.5514	HIBADH;BCKDHB
Regulation of Steroid Biosynthetic Process (GO:0050810)	0.0276869	0.145647	8.51773	30.5514	BMP2;BMP5
Embryonic Digit Morphogenesis (GO:0042733)	0.0276869	0.145647	8.51773	30.5514	OSR1;MSX1
Positive Regulation by Host of Viral Process (GO:0044794)	0.0276869	0.145647	8.51773	30.5514	CAV2;YTHDC2
Positive Regulation of Amyloid-Beta Formation (GO:1902004)	0.0276869	0.145647	8.51773	30.5514	EPHA4;APOE
Regulation of Amyloid Precursor Protein Catabolic Process (GO:1902991)	0.0276869	0.145647	8.51773	30.5514	EPHA4;APOE
Regulation of Cellular Respiration (GO:0043457)	0.0276869	0.145647	8.51773	30.5514	PNPT1;PRDM16
Positive Regulation of Growth (GO:0045927)	0.0281764	0.147808	3.64859	13.0228	CDC42;MMP14;TGFB2;BCL2
Positive Regulation of Protein Metabolic Process (GO:0051247)	0.0287549	0.150341	2.46656	8.75368	DAOA;EPHA4;FAF1;ASPSCR1;APOE;ISL1;RNF41
Regulation of Apoptotic Process (GO:0042981)	0.0291803	0.150341	1.7179	6.07151	TFAP2A;TGFB3;FAF1;OSR1;BABAM2;BMP2;TFAP4;WT1;BAG3;MYC;KCNMA1;BCL2;SPRY2;BMF;CCNL2;SLIT2;TXNDC5
Regulation of Cyclin-Dependent Protein Serine/Threonine Kinase Activity (GO:0000079)	0.0292197	0.150341	4.76405	16.831	TFAP4;NR2F2;CDKN3
Development of Primary Male Sexual Characteristics (GO:0046546)	0.0292197	0.150341	4.76405	16.831	TGFB2;WT1;GATA4
Male Gonad Development (GO:0008584)	0.0292197	0.150341	4.76405	16.831	TGFB2;WT1;GATA4
Negative Regulation of Protein Serine/Threonine Kinase Activity (GO:0071901)	0.0292197	0.150341	4.76405	16.831	TFAP4;APOE;NR2F2
Peptidyl-Tyrosine Modification (GO:0018212)	0.0292197	0.150341	4.76405	16.831	EPHA4;EFEMP1;SYK
Positive Regulation of Intracellular Signal Transduction (GO:1902533)	0.0297391	0.152596	1.74481	6.13353	EPHA4;TGFB2;SMAD3;TGFB3;CAV2;SOX11;GDF6;ADRA1B;BMP7;BMP6;GDF7;BMP5;BMP2;SPRY2;TAB2;PRKD1
Regulation of Cytokinesis (GO:0032465)	0.030514	0.153854	3.55346	12.4001	CDC42;PRKCE;E2F7;DCDC1
Wound Healing (GO:0042060)	0.030514	0.153854	3.55346	12.4001	TGFB2;RAB3A;SMAD3;GATA4
Negative Regulation of Cell Cycle (GO:0045786)	0.030514	0.153854	3.55346	12.4001	BMP2;TFAP4;NR2F2;BMP7
Regulation of Lymphocyte Differentiation (GO:0045619)	0.0306517	0.153854	8.01628	27.9373	ZFP36L2;ZFP36L1
cGMP-mediated Signaling (GO:0019934)	0.0306517	0.153854	8.01628	27.9373	PDE3A;APOE
Regulation of Tissue Remodeling (GO:0034103)	0.0306517	0.153854	8.01628	27.9373	HAND2;RUNX1
Response to Fibroblast Growth Factor (GO:0071774)	0.0306517	0.153854	8.01628	27.9373	ZFP36L2;ZFP36L1
Dopamine Metabolic Process (GO:0042417)	0.0306517	0.153854	8.01628	27.9373	TGFB2;SNCAIP
Regulation of mRNA Catabolic Process (GO:0061013)	0.0308854	0.153854	4.65554	16.1895	PNPT1;ZFP36L2;ZFP36L1
Negative Regulation of Cold-Induced Thermogenesis (GO:0120163)	0.0308854	0.153854	4.65554	16.1895	ADAMTS5;PLCL1;BMAL1
Positive Regulation of mRNA Catabolic Process (GO:0061014)	0.0308854	0.153854	4.65554	16.1895	PNPT1;ZFP36L2;ZFP36L1
Negative Regulation of Catabolic Process (GO:0009895)	0.0310682	0.154355	2.97872	10.3408	PPP1R3B;DAPL1;BCL2;BMF;TAB2
Negative Regulation of Cell Growth (GO:0030308)	0.0320369	0.157914	2.95289	10.1605	TGFB2;SMAD3;WT1;MSX1;SLIT2
Negative Regulation of Defense Response (GO:0031348)	0.0320369	0.157914	2.95289	10.1605	ILRUN;SLC39A8;APOE;MEFV;ISL1
Negative Regulation of Inflammatory Response (GO:0050728)	0.0320369	0.157914	2.95289	10.1605	SYK;SLC39A8;APOE;MEFV;ISL1
Mitotic G2/M Transition Checkpoint (GO:0044818)	0.0326	0.160269	4.55185	15.583	BABAM2;ETAA1;RBBP8
Regulation of Collagen Biosynthetic Process (GO:0032965)	0.0337361	0.163711	7.57055	25.658	TGFB3;RUNX1
Regulation of Nuclear-Transcribed mRNA Catabolic Process, Deadenylation-Dependent Decay (GO:1900151)	0.0337361	0.163711	7.57055	25.658	ZFP36L2;ZFP36L1
Transport Along Microtubule (GO:0010970)	0.0337361	0.163711	7.57055	25.658	CDC42;BAG3
Regulation of T Cell Cytokine Production (GO:0002724)	0.0337361	0.163711	7.57055	25.658	CLCF1;SMAD7
Regulation of Cell-Cell Adhesion Mediated by Cadherin (GO:2000047)	0.0337361	0.163711	7.57055	25.658	BMP6;SMAD7
Response to Cytokine (GO:0034097)	0.0340306	0.164715	2.90254	9.81203	HDAC4;ITIH4;YTHDC2;BCL2;MEFV
Cellular Component Disassembly (GO:0022411)	0.0343633	0.165898	4.45267	15.0089	ADAMTS5;MMP14;SMAD7
Regulation of Angiogenesis (GO:0045765)	0.0351861	0.169435	2.35665	7.88796	TGFB2;SPRY2;GATA4;PRKD1;THBS2;ISL1;RUNX1
Positive Regulation of Endocytosis (GO:0045807)	0.0355234	0.170621	3.3773	11.2719	CDC42;APOE;MERTK;APOA5
Negative Regulation of ERK1 and ERK2 Cascade (GO:0070373)	0.0361751	0.172867	4.35771	14.4649	EPHA4;SPRY2;SPRY1
Positive Regulation of Fat Cell Differentiation (GO:0045600)	0.0361751	0.172867	4.35771	14.4649	BMP2;BMP7;ZFP36L1
Regulation of Generation of Precursor Metabolites and Energy (GO:0043467)	0.0369358	0.173848	7.17174	23.6565	PNPT1;PRDM16
Axon Extension (GO:0048675)	0.0369358	0.173848	7.17174	23.6565	SEMA3A;SLIT2
Regulation of Transcription Regulatory Region DNA Binding (GO:2000677)	0.0369358	0.173848	7.17174	23.6565	HAND2;SOX11
Endoplasmic Reticulum Calcium Ion Homeostasis (GO:0032469)	0.0369358	0.173848	7.17174	23.6565	BCL2;KCNK16
Long-Term Memory (GO:0007616)	0.0369358	0.173848	7.17174	23.6565	APOE;NFATC4
Regulation of Cardiac Muscle Cell Proliferation (GO:0060043)	0.0369358	0.173848	7.17174	23.6565	TBX20;RUNX1
Epithelial to Mesenchymal Transition (GO:0001837)	0.0380352	0.177555	4.26671	13.9489	TGFB2;BMP2;BMP7
Positive Regulation of Actin Filament Bundle Assembly (GO:0032233)	0.0380352	0.177555	4.26671	13.9489	CDC42;TGFB3;CCN2
Regulation of Endothelial Cell Proliferation (GO:0001936)	0.038196	0.177555	3.29558	10.7601	CAV2;PRKD1;APOE;NR2F2
Cellular Response to Tumor Necrosis Factor (GO:0071356)	0.038196	0.177555	3.29558	10.7601	NFKBIA;COMMD7;ZFP36L2;ZFP36L1
Positive Regulation of Biosynthetic Process (GO:0009891)	0.038196	0.177555	3.29558	10.7601	SMAD3;TGFB3;APOE;RUNX1
Positive Regulation of Ubiquitin-Dependent Protein Catabolic Process (GO:2000060)	0.0395744	0.182981	3.25618	10.5161	SH3RF3;PIAS1;SOCS5;SMAD7
Positive Regulation of Reactive Oxygen Species Metabolic Process (GO:2000379)	0.0399432	0.182981	4.17942	13.459	SYK;PRKCE;RNF41
Fc-epsilon Receptor Signaling Pathway (GO:0038095)	0.0402469	0.182981	6.8128	21.8877	MAP2K4;SYK
Fc-gamma Receptor Signaling Pathway Involved in Phagocytosis (GO:0038096)	0.0402469	0.182981	6.8128	21.8877	SYK;PRKCE
Regulation of Steroid Metabolic Process (GO:0019218)	0.0402469	0.182981	6.8128	21.8877	RORC;APOE
Cell Migration Involved in Sprouting Angiogenesis (GO:0002042)	0.0402469	0.182981	6.8128	21.8877	EFNB2;SLIT2
Diacylglycerol Metabolic Process (GO:0046339)	0.0402469	0.182981	6.8128	21.8877	DGKB;PLCE1
Modulation by Host of Viral Process (GO:0044788)	0.0402469	0.182981	6.8128	21.8877	CDC42;CAV2
Negative Regulation of Myeloid Cell Differentiation (GO:0045638)	0.0402469	0.182981	6.8128	21.8877	MEIS2;ZFP36L1
Regulation of RNA Biosynthetic Process (GO:2001141)	0.0403377	0.182981	1.82829	5.86967	ZNF263;BMP2;EFEMP1;SMAD3;BNC2;POLR2A;WT1;NFATC2;GATA4;SLC39A8;PITX2;BMAL1
Cellular Response to Hormone Stimulus (GO:0032870)	0.0409809	0.185451	3.21771	10.2795	NCOA1;WT1;SLIT2;ZFP36L1
Cellular Response to Ionizing Radiation (GO:0071479)	0.0418989	0.189149	4.09563	12.9934	BABAM2;SPIDR;RAD9A
T-helper Cell Differentiation (GO:0042093)	0.0436654	0.193405	6.48805	20.3154	RORC;FOXP1
Cholesterol Efflux (GO:0033344)	0.0436654	0.193405	6.48805	20.3154	APOE;APOA5
Eye Morphogenesis (GO:0048592)	0.0436654	0.193405	6.48805	20.3154	EFEMP1;SOX11
Phosphatidylinositol-Mediated Signaling (GO:0048015)	0.0436654	0.193405	6.48805	20.3154	PLCL1;PLCE1
Positive Regulation of BMP Signaling Pathway (GO:0030513)	0.0436654	0.193405	6.48805	20.3154	TBX20;SOX11
Positive Regulation of Amide Metabolic Process (GO:0034250)	0.0436654	0.193405	6.48805	20.3154	EPHA4;APOE
Positive Regulation of Amyloid Precursor Protein Catabolic Process (GO:1902993)	0.0436654	0.193405	6.48805	20.3154	EPHA4;APOE
Positive Regulation of Lamellipodium Assembly (GO:0010592)	0.0436654	0.193405	6.48805	20.3154	CDC42;PLCE1
Regulation of Smooth Muscle Cell Proliferation (GO:0048660)	0.043902	0.19372	4.01511	12.5504	BMP2;APOE;FOXP1
Epithelial Cell Differentiation (GO:0030855)	0.0439428	0.19372	2.69561	8.42342	TGFB2;MAF;WT1;TCF21;E2F7
Regulation of Neuron Projection Development (GO:0010975)	0.0441865	0.194338	2.41969	7.54783	EFNB2;EPHA4;PRAG1;SEMA3A;PRKD1;APOE
Positive Regulation of Cell Adhesion (GO:0045785)	0.0453688	0.199071	3.10754	9.61141	EPHA4;TGFB2;SYK;FBLN2
Fc Receptor Mediated Stimulatory Signaling Pathway (GO:0002431)	0.0471877	0.202788	6.19283	18.9106	SYK;PRKCE
Regulation of Myotube Differentiation (GO:0010830)	0.0471877	0.202788	6.19283	18.9106	HDAC4;MMP14
Ear Morphogenesis (GO:0042471)	0.0471877	0.202788	6.19283	18.9106	TFAP2A;OSR1
Ventricular Cardiac Muscle Tissue Development (GO:0003229)	0.0471877	0.202788	6.19283	18.9106	ISL1;SMAD7
Negative Regulation of Extrinsic Apoptotic Signaling Pathway in Absence of Ligand (GO:2001240)	0.0471877	0.202788	6.19283	18.9106	EYA4;BCL2
Negative Regulation of Signal Transduction in Absence of Ligand (GO:1901099)	0.0471877	0.202788	6.19283	18.9106	EYA4;BCL2
Osteoclast Differentiation (GO:0030316)	0.0471877	0.202788	6.19283	18.9106	BMP2;FOXP1
Positive Regulation of Striated Muscle Cell Differentiation (GO:0051155)	0.0471877	0.202788	6.19283	18.9106	EFNB2;MMP14
Regulation of Cellular Response to Growth Factor Stimulus (GO:0090287)	0.0471877	0.202788	6.19283	18.9106	TMEM204;SLIT2
Negative Regulation of Response to Stimulus (GO:0048585)	0.0501917	0.215206	3.79147	11.3437	EPHA4;SLIT2;SOCS5
Epithelial Cell Development (GO:0002064)	0.0508099	0.215397	5.92327	17.6494	BMP6;BMP5
Negative Regulation of miRNA Transcription (GO:1902894)	0.0508099	0.215397	5.92327	17.6494	SMAD3;NFATC4
Non-Canonical NF-kappaB Signal Transduction (GO:0038061)	0.0508099	0.215397	5.92327	17.6494	NFKBIA;TAB2
Regulation of B Cell Activation (GO:0050864)	0.0508099	0.215397	5.92327	17.6494	ZFP36L2;ZFP36L1
Regulation of Cardiac Muscle Hypertrophy (GO:0010611)	0.0508099	0.215397	5.92327	17.6494	HAND2;LMCD1
Sprouting Angiogenesis (GO:0002040)	0.0523805	0.221058	3.72235	10.978	EFNB2;SLIT2;E2F7
Peptidyl-Tyrosine Phosphorylation (GO:0018108)	0.0523805	0.221058	3.72235	10.978	EPHA4;EFEMP1;SYK
Negative Regulation of Cell Motility (GO:2000146)	0.0527321	0.222042	2.55388	7.51488	EPHA4;NAV3;SLIT2;RNF41;SMAD7
Intracellular Calcium Ion Homeostasis (GO:0006874)	0.0540654	0.225917	2.53484	7.39554	SPPL2C;CAV2;BCL2;ATP2A3;KCNK16
Acylglycerol Homeostasis (GO:0055090)	0.0545285	0.225917	5.67618	16.5122	APOE;APOA5
Blood Vessel Endothelial Cell Migration (GO:0043534)	0.0545285	0.225917	5.67618	16.5122	EFNB2;SLIT2
Respiratory Tube Development (GO:0030323)	0.0545285	0.225917	5.67618	16.5122	FOXF1;TCF21
Negative Regulation of Protein Localization to Nucleus (GO:1900181)	0.0545285	0.225917	5.67618	16.5122	ILRUN;NFKBIA
Positive Regulation of Filopodium Assembly (GO:0051491)	0.0545285	0.225917	5.67618	16.5122	CDC42;TGFB3
Proteoglycan Metabolic Process (GO:0006029)	0.0545285	0.225917	5.67618	16.5122	CSGALNACT2;BMPR1B
Negative Regulation of Protein-Containing Complex Assembly (GO:0031333)	0.0546148	0.225917	3.65569	10.6287	CDC42;MEFV;ISL1
Positive Regulation of Proteasomal Protein Catabolic Process (GO:1901800)	0.0549001	0.226599	2.9083	8.44057	SH3RF3;PIAS1;SOCS5;SMAD7
Positive Regulation of Neuron Projection Development (GO:0010976)	0.056586	0.232535	2.87754	8.26427	PRKD1;APOE;BMP7;BMP5
Positive Regulation of Protein Catabolic Process (GO:0045732)	0.056586	0.232535	2.87754	8.26427	DAOA;FAF1;APOE;RNF41
Positive Regulation of Cell Cycle (GO:0045787)	0.056894	0.23329	3.59137	10.2949	TGFB2;MSX1;MEIS2
Regulation of Keratinocyte Proliferation (GO:0010837)	0.0583399	0.235618	5.44886	15.4828	PRKD1;ZFP36L1
Wnt Signaling Pathway, Planar Cell Polarity Pathway (GO:0060071)	0.0583399	0.235618	5.44886	15.4828	CDC42;SMURF2
Alpha-Amino Acid Metabolic Process (GO:1901605)	0.0583399	0.235618	5.44886	15.4828	DAOA;SLC39A8
Regulation of Myeloid Cell Differentiation (GO:0045637)	0.0583399	0.235618	5.44886	15.4828	P4HTM;MEIS2
Negative Regulation of miRNA Metabolic Process (GO:2000629)	0.0583399	0.235618	5.44886	15.4828	SMAD3;NFATC4
Positive Regulation of Lipid Metabolic Process (GO:0045834)	0.0583399	0.235618	5.44886	15.4828	APOE;APOA5
Positive Regulation of Vascular Endothelial Growth Factor Production (GO:0010575)	0.0583399	0.235618	5.44886	15.4828	GATA4;ISL1
Negative Regulation of Translation (GO:0017148)	0.0618089	0.244868	2.78902	7.76382	EPHA4;DAPL1;WT1;CPEB2
Regulation of Extrinsic Apoptotic Signaling Pathway in Absence of Ligand (GO:2001239)	0.0622405	0.244868	5.23902	14.5474	EYA4;BCL2
Cellular Response to Epidermal Growth Factor Stimulus (GO:0071364)	0.0622405	0.244868	5.23902	14.5474	ZFP36L2;ZFP36L1
Inner Ear Morphogenesis (GO:0042472)	0.0622405	0.244868	5.23902	14.5474	TFAP2A;TBX18
Positive Regulation of Signal Transduction by P53 Class Mediator (GO:1901798)	0.0622405	0.244868	5.23902	14.5474	MYC;MSX1
Fc-gamma Receptor Signaling Pathway (GO:0038094)	0.0662272	0.244868	5.04473	13.6947	SYK;PRKCE
Regulation of Long-Term Synaptic Potentiation (GO:1900271)	0.0662272	0.244868	5.04473	13.6947	EPHA4;APOE
Regulation of Vascular Endothelial Growth Factor Production (GO:0010574)	0.0662272	0.244868	5.04473	13.6947	GATA4;ISL1
Fat Cell Differentiation (GO:0045444)	0.0689487	0.244868	3.30091	8.82792	PRDM16;BBS9;GDF6
Negative Regulation of NF-kappaB Transcription Factor Activity (GO:0032088)	0.0689487	0.244868	3.30091	8.82792	NFKBIA;COMMD7;BMP7
Fc Receptor Signaling Pathway (GO:0038093)	0.0702964	0.244868	4.86431	12.9149	MAP2K4;SYK
Dorsal/Ventral Pattern Formation (GO:0009953)	0.0702964	0.244868	4.86431	12.9149	TBX20;BMPR1B
Intrinsic Apoptotic Signaling Pathway in Response to Endoplasmic Reticulum Stress (GO:0070059)	0.0702964	0.244868	4.86431	12.9149	ATP2A3;BCL2
Negative Regulation of Cytokine Production Involved in Inflammatory Response (GO:1900016)	0.0702964	0.244868	4.86431	12.9149	NFKBIA;MEFV
Positive Regulation of B Cell Proliferation (GO:0030890)	0.0702964	0.244868	4.86431	12.9149	CLCF1;NFATC2
Positive Regulation of Nitric Oxide Biosynthetic Process (GO:0045429)	0.0702964	0.244868	4.86431	12.9149	SMAD3;APOE
DNA Double-Strand Break Processing Involved in Repair via Single-Strand Annealing (GO:0010792)	0.0706701	0.244868	16.9871	45.0112	RBBP8
Regulation of Interleukin-1 Alpha Production (GO:0032650)	0.0706701	0.244868	16.9871	45.0112	ISL1
Regulation of Keratinocyte Apoptotic Process (GO:1902172)	0.0706701	0.244868	16.9871	45.0112	ZFP36L1
Regulation of Mast Cell Chemotaxis (GO:0060753)	0.0706701	0.244868	16.9871	45.0112	RIN3
Regulation of miRNA Catabolic Process (GO:2000625)	0.0706701	0.244868	16.9871	45.0112	PNPT1
Regulation of Plasma Membrane Repair (GO:1905684)	0.0706701	0.244868	16.9871	45.0112	RAB3A
Branchiomotor Neuron Axon Guidance (GO:0021785)	0.0706701	0.244868	16.9871	45.0112	SEMA3A
Regulation of Synaptic Vesicle Fusion to Presynaptic Active Zone Membrane (GO:0031630)	0.0706701	0.244868	16.9871	45.0112	RAB3A
Regulation of Synaptic Vesicle Membrane Organization (GO:1901632)	0.0706701	0.244868	16.9871	45.0112	RAB3A
Regulation of Tooth Mineralization (GO:0070170)	0.0706701	0.244868	16.9871	45.0112	TFAP2A
Cellular Response to Cold (GO:0070417)	0.0706701	0.244868	16.9871	45.0112	NFKBIA
Regulation of Ventricular Cardiac Muscle Cell Membrane Depolarization (GO:0060373)	0.0706701	0.244868	16.9871	45.0112	SMAD7
Regulation of Very-Low-Density Lipoprotein Particle Remodeling (GO:0010901)	0.0706701	0.244868	16.9871	45.0112	APOA5
Renal Filtration Cell Differentiation (GO:0061318)	0.0706701	0.244868	16.9871	45.0112	WT1
Reproductive System Development (GO:0061458)	0.0706701	0.244868	16.9871	45.0112	WT1
Response to cGMP (GO:0070305)	0.0706701	0.244868	16.9871	45.0112	PDE3A
Response to Gonadotropin (GO:0034698)	0.0706701	0.244868	16.9871	45.0112	WT1
Secondary Heart Field Specification (GO:0003139)	0.0706701	0.244868	16.9871	45.0112	ISL1
Dermatan Sulfate Proteoglycan Metabolic Process (GO:0050655)	0.0706701	0.244868	16.9871	45.0112	CSGALNACT2
snoRNA Localization (GO:0048254)	0.0706701	0.244868	16.9871	45.0112	ZNHIT6
Dopamine Biosynthetic Process (GO:0042416)	0.0706701	0.244868	16.9871	45.0112	TGFB2
Double-Strand Break Repair via Single-Strand Annealing (GO:0045002)	0.0706701	0.244868	16.9871	45.0112	RBBP8
Embryonic Hindlimb Morphogenesis (GO:0035116)	0.0706701	0.244868	16.9871	45.0112	OSR1
Sympathetic Neuron Projection Extension (GO:0097490)	0.0706701	0.244868	16.9871	45.0112	SEMA3A
tRNA Pseudouridine Synthesis (GO:0031119)	0.0706701	0.244868	16.9871	45.0112	PUSL1
Tricuspid Valve Development (GO:0003175)	0.0706701	0.244868	16.9871	45.0112	TBX20
Trigeminal Nerve Morphogenesis (GO:0021636)	0.0706701	0.244868	16.9871	45.0112	SEMA3A
Trigeminal Nerve Structural Organization (GO:0021637)	0.0706701	0.244868	16.9871	45.0112	SEMA3A
Valine Metabolic Process (GO:0006573)	0.0706701	0.244868	16.9871	45.0112	HIBADH
Venous Blood Vessel Morphogenesis (GO:0048845)	0.0706701	0.244868	16.9871	45.0112	TBX20
Glomerular Epithelial Cell Differentiation (GO:0072311)	0.0706701	0.244868	16.9871	45.0112	WT1
Glomerulus Vasculature Development (GO:0072012)	0.0706701	0.244868	16.9871	45.0112	OSR1
Vesicle Fusion With Golgi Apparatus (GO:0048280)	0.0706701	0.244868	16.9871	45.0112	YIPF4
Heart Field Specification (GO:0003128)	0.0706701	0.244868	16.9871	45.0112	ISL1
Lipoprotein Biosynthetic Process (GO:0042158)	0.0706701	0.244868	16.9871	45.0112	APOE
Lymph Node Development (GO:0048535)	0.0706701	0.244868	16.9871	45.0112	RORC
Mesenchymal Cell Differentiation Involved in Kidney Development (GO:0072161)	0.0706701	0.244868	16.9871	45.0112	TCF21
Mitochondrial RNA Catabolic Process (GO:0000957)	0.0706701	0.244868	16.9871	45.0112	PNPT1
Negative Regulation of T-helper 17 Type Immune Response (GO:2000317)	0.0706701	0.244868	16.9871	45.0112	SMAD7
Negative Regulation of Cellular Response to Hypoxia (GO:1900038)	0.0706701	0.244868	16.9871	45.0112	EPHA4
Negative Regulation of Chemokine-Mediated Signaling Pathway (GO:0070100)	0.0706701	0.244868	16.9871	45.0112	SLIT2
Negative Regulation of Cytokinesis (GO:0032466)	0.0706701	0.244868	16.9871	45.0112	E2F7
Negative Regulation of Erythrocyte Differentiation (GO:0045647)	0.0706701	0.244868	16.9871	45.0112	ZFP36L1
Negative Regulation of Glial Cell Proliferation (GO:0060253)	0.0706701	0.244868	16.9871	45.0112	SOX11
Negative Regulation of Insulin-Like Growth Factor Receptor Signaling Pathway (GO:0043569)	0.0706701	0.244868	16.9871	45.0112	BMP5
Negative Regulation of Lamellipodium Organization (GO:1902744)	0.0706701	0.244868	16.9871	45.0112	SLIT2
Negative Regulation of Monocyte Chemotaxis (GO:0090027)	0.0706701	0.244868	16.9871	45.0112	SLIT2
Nephric Duct Morphogenesis (GO:0072178)	0.0706701	0.244868	16.9871	45.0112	OSR1
Nephron Tubule Development (GO:0072080)	0.0706701	0.244868	16.9871	45.0112	OSR1
Plasma Membrane Raft Assembly (GO:0044854)	0.0706701	0.244868	16.9871	45.0112	CAV2
Positive Regulation of CoA-transferase Activity (GO:1905920)	0.0706701	0.244868	16.9871	45.0112	APOE
Positive Regulation of Cardiac Muscle Cell Differentiation (GO:2000727)	0.0706701	0.244868	16.9871	45.0112	EFNB2
Positive Regulation of Gonad Development (GO:1905941)	0.0706701	0.244868	16.9871	45.0112	WT1
Positive Regulation of Granulocyte Differentiation (GO:0030854)	0.0706701	0.244868	16.9871	45.0112	RUNX1
Positive Regulation of Kidney Development (GO:0090184)	0.0706701	0.244868	16.9871	45.0112	MYC
Positive Regulation of Male Gonad Development (GO:2000020)	0.0706701	0.244868	16.9871	45.0112	WT1
Positive Regulation of Mitochondrial Fusion (GO:0010636)	0.0706701	0.244868	16.9871	45.0112	MSTO1
Positive Regulation of Peroxisome Proliferator Activated Receptor Signaling Pathway (GO:0035360)	0.0706701	0.244868	16.9871	45.0112	BMP2
Protection From Natural Killer Cell Mediated Cytotoxicity (GO:0042270)	0.0706701	0.244868	16.9871	45.0112	HLA-B
Regulation of SA Node Cell Action Potential (GO:0098907)	0.0706701	0.244868	16.9871	45.0112	TBX18
Regulation of Axon Extension Involved in Axon Guidance (GO:0048841)	0.0706701	0.244868	16.9871	45.0112	SEMA3A
Protein-Containing Complex Disassembly (GO:0032984)	0.0714879	0.247245	3.24835	8.56988	MYC;PEX2;SMAD7
Positive Regulation of DNA Metabolic Process (GO:0051054)	0.0729888	0.251972	2.62731	6.87686	BABAM2;MYC;FAF1;EYA4
Positive Regulation of ERK1 and ERK2 Cascade (GO:0070374)	0.0731633	0.252111	2.31065	6.04248	BMP2;HAND2;SPRY2;CCN2;APOE
Cell-Cell Junction Assembly (GO:0007043)	0.0740685	0.254196	3.19743	8.32215	LNX1;TLN2;SMAD7
Regulation of Stress-Activated MAPK Cascade (GO:0032872)	0.0744451	0.254196	4.69634	12.1996	TGFB2;MYC
Response to Epidermal Growth Factor (GO:0070849)	0.0744451	0.254196	4.69634	12.1996	ZFP36L2;ZFP36L1
Positive Regulation of Lamellipodium Organization (GO:1902745)	0.0744451	0.254196	4.69634	12.1996	CDC42;PLCE1
Positive Regulation of Nitric Oxide Metabolic Process (GO:1904407)	0.0744451	0.254196	4.69634	12.1996	SMAD3;APOE
Positive Regulation of Vasculature Development (GO:1904018)	0.0749457	0.255441	2.60216	6.74217	GATA4;PRKD1;ISL1;RUNX1
DNA Damage Response, Signal Transduction by P53 Class Mediator (GO:0030330)	0.0786699	0.260064	4.53956	11.5418	TFAP4;E2F7
Regulation of Regulated Secretory Pathway (GO:1903305)	0.0786699	0.260064	4.53956	11.5418	SYT4;RAB3A
Positive Regulation of Intracellular Protein Transport (GO:0090316)	0.0793522	0.260064	3.10022	7.85552	SMAD3;ICE1;BAG3
Neuron Projection Morphogenesis (GO:0048812)	0.0796926	0.260064	2.24938	5.68998	CDC42;EPHA4;RAB3A;ISL1;BMP7
Regulation of Wnt Signaling Pathway (GO:0030111)	0.0809739	0.260064	2.52949	6.35819	WWOX;BMP2;WIF1;SHISA2
Regulation of Heart Contraction (GO:0008016)	0.0820541	0.260064	3.05379	7.63563	TGFB2;ATP2A3;SMAD7
Regulation of Small Molecule Metabolic Process (GO:0062012)	0.082968	0.260064	4.3929	10.9352	RORC;APOE
Epithelial Tube Morphogenesis (GO:0060562)	0.082968	0.260064	4.3929	10.9352	TBX20;SLIT2
Positive Regulation of Interleukin-12 Production (GO:0032735)	0.082968	0.260064	4.3929	10.9352	SYK;ISL1
Regulation of Amyloid-Beta Formation (GO:1902003)	0.082968	0.260064	4.3929	10.9352	EPHA4;APOE
Regulation of Cell Adhesion Mediated by Integrin (GO:0033628)	0.082968	0.260064	4.3929	10.9352	TGFB2;SYK
Epithelium Development (GO:0060429)	0.0830707	0.260064	2.21994	5.52335	TGFB2;BMP2;WT1;OSR1;TCF21
Regulation of Cellular Component Organization (GO:0051128)	0.0830707	0.260064	2.21994	5.52335	RUFY2;LTBP4;CCNL2;APOE;SNCAIP
Regulation of Cortisol Biosynthetic Process (GO:2000064)	0.0841952	0.260064	13.589	33.6275	BMP5
Regulation of Leukocyte Degranulation (GO:0043300)	0.0841952	0.260064	13.589	33.6275	SYK
Regulation of Male Gonad Development (GO:2000018)	0.0841952	0.260064	13.589	33.6275	WT1
Atrioventricular Valve Formation (GO:0003190)	0.0841952	0.260064	13.589	33.6275	GATA4
Regulation of Superoxide Metabolic Process (GO:0090322)	0.0841952	0.260064	13.589	33.6275	SYK
Cellular Response to Gonadotropin Stimulus (GO:0071371)	0.0841952	0.260064	13.589	33.6275	WT1
Retinal Ganglion Cell Axon Guidance (GO:0031290)	0.0841952	0.260064	13.589	33.6275	SLIT2
Definitive Hemopoiesis (GO:0060216)	0.0841952	0.260064	13.589	33.6275	ZFP36L2
Dendrite Arborization (GO:0140059)	0.0841952	0.260064	13.589	33.6275	SEMA3A
Diacylglycerol Biosynthetic Process (GO:0006651)	0.0841952	0.260064	13.589	33.6275	PLCE1
Facial Nerve Morphogenesis (GO:0021610)	0.0841952	0.260064	13.589	33.6275	SEMA3A
Facial Nerve Structural Organization (GO:0021612)	0.0841952	0.260064	13.589	33.6275	SEMA3A
Female Gonad Development (GO:0008585)	0.0841952	0.260064	13.589	33.6275	NR2F2
Very-Low-Density Lipoprotein Particle Remodeling (GO:0034372)	0.0841952	0.260064	13.589	33.6275	APOE
Hindlimb Morphogenesis (GO:0035137)	0.0841952	0.260064	13.589	33.6275	OSR1
Insulin Secretion Involved in Cellular Response to Glucose Stimulus (GO:0035773)	0.0841952	0.260064	13.589	33.6275	RAB11FIP2
Interleukin-3-Mediated Signaling Pathway (GO:0038156)	0.0841952	0.260064	13.589	33.6275	SYK
Lipoprotein Metabolic Process (GO:0042157)	0.0841952	0.260064	13.589	33.6275	APOE
Mitochondrial RNA 3'-End Processing (GO:0000965)	0.0841952	0.260064	13.589	33.6275	PNPT1
- Reg of Adaptive Imm Resp Based on Som Recomb of Imm Rcptrs Built Frm IgSF Domains (GO:0002823)	0.0841952	0.260064	13.589	33.6275	SMAD7
Negative Regulation of Axon Regeneration (GO:0048681)	0.0841952	0.260064	13.589	33.6275	EPHA4
Negative Regulation of Cardiac Muscle Cell Apoptotic Process (GO:0010667)	0.0841952	0.260064	13.589	33.6275	HAND2
Negative Regulation of Catecholamine Secretion (GO:0033604)	0.0841952	0.260064	13.589	33.6275	SYT4
Negative Regulation of Sodium Ion Transmembrane Transporter Activity (GO:2000650)	0.0841952	0.260064	13.589	33.6275	OSR1
Negative Regulation of Stress-Activated MAPK Cascade (GO:0032873)	0.0841952	0.260064	13.589	33.6275	MYC
Negative Regulation of Transporter Activity (GO:0032410)	0.0841952	0.260064	13.589	33.6275	OSR1
Nuclear-Transcribed mRNA Catabolic Process, Deadenylation-Independent Decay (GO:0031086)	0.0841952	0.260064	13.589	33.6275	ZFP36L1
Osteoblast Development (GO:0002076)	0.0841952	0.260064	13.589	33.6275	PTHLH
Pharyngeal Arch Artery Morphogenesis (GO:0061626)	0.0841952	0.260064	13.589	33.6275	TGFB2
Positive Regulation of Amyloid-Beta Clearance (GO:1900223)	0.0841952	0.260064	13.589	33.6275	APOE
Positive Regulation of Animal Organ Morphogenesis (GO:0110110)	0.0841952	0.260064	13.589	33.6275	MSX1
Positive Regulation of Blood Circulation (GO:1903524)	0.0841952	0.260064	13.589	33.6275	TGFB2
Positive Regulation of Gastrulation (GO:2000543)	0.0841952	0.260064	13.589	33.6275	OSR1
Positive Regulation of Lipoprotein Lipase Activity (GO:0051006)	0.0841952	0.260064	13.589	33.6275	APOA5
Positive Regulation of Pinocytosis (GO:0048549)	0.0841952	0.260064	13.589	33.6275	CDC42
Positive Regulation of Triglyceride Catabolic Process (GO:0010898)	0.0841952	0.260064	13.589	33.6275	APOA5
Positive Regulation of Trophoblast Cell Migration (GO:1901165)	0.0841952	0.260064	13.589	33.6275	SMURF2
Pronephros Development (GO:0048793)	0.0841952	0.260064	13.589	33.6275	OSR1
Protein Import Into Peroxisome Matrix, Receptor Recycling (GO:0016562)	0.0841952	0.260064	13.589	33.6275	PEX2
Protein Oxidation (GO:0018158)	0.0841952	0.260064	13.589	33.6275	LOX
Regulation of T Cell Tolerance Induction (GO:0002664)	0.0841952	0.260064	13.589	33.6275	HLA-B
Regulation of T-helper 1 Cell Differentiation (GO:0045625)	0.0841952	0.260064	13.589	33.6275	SOCS5
Regulation of Cardiac Epithelial to Mesenchymal Transition (GO:0062042)	0.0841952	0.260064	13.589	33.6275	TGFB3
Regulation of Cellular Response to Hypoxia (GO:1900037)	0.0841952	0.260064	13.589	33.6275	EPHA4
Response to Ionizing Radiation (GO:0010212)	0.0847953	0.261058	3.00873	7.42409	BABAM2;SPIDR;RAD9A
Phagocytosis (GO:0006909)	0.0847953	0.261058	3.00873	7.42409	CDC42;RAB11FIP2;MERTK
Positive Regulation of Wnt Signaling Pathway (GO:0030177)	0.0851221	0.261636	2.48324	6.11789	BMP2;SMURF2;LRRK1;BMAL1
Intracellular Monoatomic Cation Homeostasis (GO:0030003)	0.0870486	0.266695	2.0129	4.91407	SPPL2C;MYC;KCNMA1;ATP2A3;SLC39A8;BMP6
Regulation of JNK Cascade (GO:0046328)	0.0872346	0.266695	2.46075	6.00214	SH3RF3;MECOM;SEMA3A;CCN2
Triglyceride Homeostasis (GO:0070328)	0.0873362	0.266695	4.25541	10.3746	APOE;APOA5
Tumor Necrosis Factor-Mediated Signaling Pathway (GO:0033209)	0.0873362	0.266695	4.25541	10.3746	NFKBIA;COMMD7
Negative Regulation of Extrinsic Apoptotic Signaling Pathway (GO:2001237)	0.0875752	0.266991	2.96498	7.22048	EYA4;BCL2;BMP5
Positive Regulation of Cell-Substrate Adhesion (GO:0010811)	0.0903932	0.268549	2.92247	7.02441	CDC42;FBLN2;TRIOBP
Regulation of Neuronal Synaptic Plasticity (GO:0048168)	0.0917717	0.268549	4.12625	9.85534	RAB3A;APOE
Cellular Response to cAMP (GO:0071320)	0.0917717	0.268549	4.12625	9.85534	WT1;ZFP36L1
Skeletal Muscle Organ Development (GO:0060538)	0.0917717	0.268549	4.12625	9.85534	WT1;TCF21
Macrophage Activation (GO:0042116)	0.0917717	0.268549	4.12625	9.85534	SYK;FOXP1
Neural Crest Cell Migration (GO:0001755)	0.0917717	0.268549	4.12625	9.85534	SEMA3A;PITX2
Positive Regulation of Substrate Adhesion-Dependent Cell Spreading (GO:1900026)	0.0917717	0.268549	4.12625	9.85534	CDC42;TRIOBP
MAPK Cascade (GO:0000165)	0.0959351	0.268549	2.37467	5.56643	MAP2K4;MYC;ZFP36L2;ZFP36L1
Regulation of Stress Fiber Assembly (GO:0051492)	0.096141	0.268549	2.841	6.65345	CDC42;TGFB3;CCN2
Cellular Response to Amyloid-Beta (GO:1904646)	0.0962715	0.268549	4.00468	9.37329	EPHA4;SYK
Cellular Response to Vascular Endothelial Growth Factor Stimulus (GO:0035924)	0.0962715	0.268549	4.00468	9.37329	SPRY2;PRKD1
Negative Regulation of Cell Cycle Process (GO:0010948)	0.0962715	0.268549	4.00468	9.37329	BMP7;E2F7
Positive Regulation of Epithelial Cell Migration (GO:0010634)	0.0962715	0.268549	4.00468	9.37329	TGFB2;PRKCE
Regulation of Canonical Wnt Signaling Pathway (GO:0060828)	0.096372	0.268549	1.95479	4.5733	BMP2;SMURF2;LRRK1;APOE;BMAL1;TBX18
DNA Strand Resection Involved in Replication Fork Processing (GO:0110025)	0.0975242	0.268549	11.3236	26.3573	RBBP8
Regulation of Extracellular Matrix Constituent Secretion (GO:0003330)	0.0975242	0.268549	11.3236	26.3573	BMP2
Regulation of Glial Cell Differentiation (GO:0045685)	0.0975242	0.268549	11.3236	26.3573	EPHA4
UV Protection (GO:0009650)	0.0975242	0.268549	11.3236	26.3573	MFAP4
Regulation of Mitotic Cytokinesis (GO:1902412)	0.0975242	0.268549	11.3236	26.3573	DCDC1
Cardiac Muscle Hypertrophy (GO:0003300)	0.0975242	0.268549	11.3236	26.3573	HDAC4
Cell Migration Involved in Heart Development (GO:0060973)	0.0975242	0.268549	11.3236	26.3573	PITX2
Regulation of Thymocyte Apoptotic Process (GO:0070243)	0.0975242	0.268549	11.3236	26.3573	RORC
Cellular Response to Granulocyte Macrophage Colony-Stimulating Factor Stimulus (GO:0097011)	0.0975242	0.268549	11.3236	26.3573	ZFP36L2
Response to Angiotensin (GO:1990776)	0.0975242	0.268549	11.3236	26.3573	SMAD3
Centromeric Sister Chromatid Cohesion (GO:0070601)	0.0975242	0.268549	11.3236	26.3573	BUB1B
Response to Granulocyte Macrophage Colony-Stimulating Factor (GO:0097012)	0.0975242	0.268549	11.3236	26.3573	ZFP36L2
Response to Hydroperoxide (GO:0033194)	0.0975242	0.268549	11.3236	26.3573	PRKD1
Dense Core Granule Cytoskeletal Transport (GO:0099519)	0.0975242	0.268549	11.3236	26.3573	SYT4
Sinoatrial Node Development (GO:0003163)	0.0975242	0.268549	11.3236	26.3573	TBX18
Skeletal Myofibril Assembly (GO:0014866)	0.0975242	0.268549	11.3236	26.3573	MYH11
Development of Primary Female Sexual Characteristics (GO:0046545)	0.0975242	0.268549	11.3236	26.3573	NR2F2
Embryonic Skeletal Joint Morphogenesis (GO:0060272)	0.0975242	0.268549	11.3236	26.3573	OSR1
Establishment of Golgi Localization (GO:0051683)	0.0975242	0.268549	11.3236	26.3573	CDC42
Tight Junction Organization (GO:0120193)	0.0975242	0.268549	11.3236	26.3573	LNX1
Triglyceride-Rich Lipoprotein Particle Remodeling (GO:0034370)	0.0975242	0.268549	11.3236	26.3573	APOE
Venous Blood Vessel Development (GO:0060841)	0.0975242	0.268549	11.3236	26.3573	FOXF1
Hair Cell Differentiation (GO:0035315)	0.0975242	0.268549	11.3236	26.3573	PITX2
Intestinal Epithelial Cell Differentiation (GO:0060575)	0.0975242	0.268549	11.3236	26.3573	GATA4
Long-Chain Fatty Acid Catabolic Process (GO:0042758)	0.0975242	0.268549	11.3236	26.3573	AIG1
Lymphatic Endothelial Cell Differentiation (GO:0060836)	0.0975242	0.268549	11.3236	26.3573	NR2F2
Lymphocyte Apoptotic Process (GO:0070227)	0.0975242	0.268549	11.3236	26.3573	CLCF1
Negative Regulation of B Cell Apoptotic Process (GO:0002903)	0.0975242	0.268549	11.3236	26.3573	FOXP1
Negative Regulation of CD8-positive, Alpha-Beta T Cell Activation (GO:2001186)	0.0975242	0.268549	11.3236	26.3573	DAPL1
Negative Regulation of Neuron Projection Regeneration (GO:0070571)	0.0975242	0.268549	11.3236	26.3573	EPHA4
Negative Regulation of Regulated Secretory Pathway (GO:1903306)	0.0975242	0.268549	11.3236	26.3573	SYT4
Negative Regulation of Sodium Ion Transport (GO:0010766)	0.0975242	0.268549	11.3236	26.3573	PRKCE
Negative Regulation of Stress-Activated Protein Kinase Signaling Cascade (GO:0070303)	0.0975242	0.268549	11.3236	26.3573	MYC
Negative Regulation of Transcription Regulatory Region DNA Binding (GO:2000678)	0.0975242	0.268549	11.3236	26.3573	SOX11
Negative Regulation of Type 2 Immune Response (GO:0002829)	0.0975242	0.268549	11.3236	26.3573	SOCS5
Nose Development (GO:0043584)	0.0975242	0.268549	11.3236	26.3573	MSX1
Positive Regulation of CD8-positive, Alpha-Beta T Cell Activation (GO:2001187)	0.0975242	0.268549	11.3236	26.3573	RUNX1
Positive Regulation of Rac Protein Signal Transduction (GO:0035022)	0.0975242	0.268549	11.3236	26.3573	TNS3
Positive Regulation of Adipose Tissue Development (GO:1904179)	0.0975242	0.268549	11.3236	26.3573	NCOA1
Positive Regulation of Cardiac Epithelial to Mesenchymal Transition (GO:0062043)	0.0975242	0.268549	11.3236	26.3573	TGFB2
Positive Regulation of Fibroblast Migration (GO:0010763)	0.0975242	0.268549	11.3236	26.3573	PRKCE
Positive Regulation of Lipopolysaccharide-Mediated Signaling Pathway (GO:0031666)	0.0975242	0.268549	11.3236	26.3573	LY86
Positive Regulation of Monocyte Chemotactic Protein-1 Production (GO:0071639)	0.0975242	0.268549	11.3236	26.3573	SYK
Positive Regulation of Myotube Differentiation (GO:0010831)	0.0975242	0.268549	11.3236	26.3573	MMP14
Positive Regulation of Receptor Catabolic Process (GO:2000646)	0.0975242	0.268549	11.3236	26.3573	APOE
Positive Regulation of Steroid Metabolic Process (GO:0045940)	0.0975242	0.268549	11.3236	26.3573	APOE
Positive Regulation of Tooth Mineralization (GO:0070172)	0.0975242	0.268549	11.3236	26.3573	TFAP2A
Positive Regulation of Triglyceride Lipase Activity (GO:0061365)	0.0975242	0.268549	11.3236	26.3573	APOA5
Regulation of CD8-positive, Alpha-Beta T Cell Differentiation (GO:0043376)	0.0975242	0.268549	11.3236	26.3573	RUNX1
Regulation of Cdc42 Protein Signal Transduction (GO:0032489)	0.0975242	0.268549	11.3236	26.3573	APOE
Regulation of T-helper 2 Cell Differentiation (GO:0045628)	0.0975242	0.268549	11.3236	26.3573	SOCS5
Regulation of Chemokine-Mediated Signaling Pathway (GO:0070099)	0.0975242	0.268549	11.3236	26.3573	SLIT2
Proteolysis (GO:0006508)	0.0980517	0.269606	1.75175	4.06801	ADAMTS16;NLN;ADAMTS5;MMP14;SPPL2C;CTRB2;ADAMTS18;PEPD
Regulation of Neuron Differentiation (GO:0045664)	0.0990697	0.27161	2.80194	6.4779	BMP2;SOX11;BMP7
Regulation of Notch Signaling Pathway (GO:0008593)	0.0990697	0.27161	2.80194	6.4779	MMP14;TGFB2;PRAG1
Cellular Response to Oxidative Stress (GO:0034599)	0.100433	0.274946	2.33384	5.36378	PNPT1;PEX2;PRKD1;BMAL1
Muscle Cell Differentiation (GO:0042692)	0.100833	0.275238	3.89006	8.92494	TMEM204;TBX18
Regulation of Cellular Component Biogenesis (GO:0044087)	0.100833	0.275238	3.89006	8.92494	APOE;SNCAIP
Cellular Response to UV (GO:0034644)	0.102034	0.27771	2.76394	6.30854	MFAP4;MYC;BMF
Positive Regulation of Lymphocyte Proliferation (GO:0050671)	0.102034	0.27771	2.76394	6.30854	CLCF1;BCL2;NFATC2
Negative Regulation of DNA-binding Transcription Factor Activity (GO:0043433)	0.102718	0.278578	2.31394	5.266	NFKBIA;HDAC4;BMP7;COMMD7
Protein-Containing Complex Organization (GO:0043933)	0.105027	0.278578	2.29438	5.17048	TFAP4;RBPMS;CAPZA1;SMAD7
Regulation of Erythrocyte Differentiation (GO:0045646)	0.105453	0.278578	3.78181	8.50715	P4HTM;ZFP36L1
Heart Looping (GO:0001947)	0.105453	0.278578	3.78181	8.50715	TBX20;GATA4
Regulation of Axonogenesis (GO:0050770)	0.105453	0.278578	3.78181	8.50715	EPHA4;SLIT2
Organelle Organization (GO:0006996)	0.106847	0.278578	1.60701	3.59384	CDC42;PNPT1;MSTO1;CAV2;PALLD;MYC;PEX2;PRKD1;APOE;ZNF135
Regulation of Mitotic Cell Cycle (GO:0007346)	0.107359	0.278578	2.27515	5.07716	NEK9;TFAP4;CAV2;MEIS2
Cellular Response to Oxygen-Containing Compound (GO:1901701)	0.109554	0.278578	1.64545	3.63863	EPHA4;SYK;WT1;PDE3A;RORC;PEX2;PRKD1;SLIT2;ZFP36L1
Negative Regulation of G Protein-Coupled Receptor Signaling Pathway (GO:0045744)	0.110129	0.278578	3.67942	8.11716	PDE3A;SLIT2
Positive Regulation of Intrinsic Apoptotic Signaling Pathway (GO:2001244)	0.110129	0.278578	3.67942	8.11716	MYC;MSX1
Positive Regulation of Lymphocyte Differentiation (GO:0045621)	0.110129	0.278578	3.67942	8.11716	MMP14;SYK
Regulation of Axon Extension (GO:0030516)	0.110129	0.278578	3.67942	8.11716	SEMA3A;APOE
Regulation of Defense Response to Bacterium (GO:1900424)	0.11066	0.278578	9.70542	21.3645	FOXP1
Regulation of Epithelial Cell Apoptotic Process (GO:1904035)	0.11066	0.278578	9.70542	21.3645	ZFP36L1
Regulation of Extent of Cell Growth (GO:0061387)	0.11066	0.278578	9.70542	21.3645	APOE
Regulation of Glial Cell Proliferation (GO:0060251)	0.11066	0.278578	9.70542	21.3645	SOX11
Regulation of Glucan Biosynthetic Process (GO:0010962)	0.11066	0.278578	9.70542	21.3645	PPP1R3B
T Cell Apoptotic Process (GO:0070231)	0.11066	0.278578	9.70542	21.3645	CLCF1
Regulation of mRNA 3'-End Processing (GO:0031440)	0.11066	0.278578	9.70542	21.3645	ZFP36L1
Regulation of miRNA Metabolic Process (GO:2000628)	0.11066	0.278578	9.70542	21.3645	SMAD3
Adult Heart Development (GO:0007512)	0.11066	0.278578	9.70542	21.3645	HAND2
Regulation of Morphogenesis of an Epithelium (GO:1905330)	0.11066	0.278578	9.70542	21.3645	FOXP1
Regulation of Myeloid Leukocyte Differentiation (GO:0002761)	0.11066	0.278578	9.70542	21.3645	FOXP1
Regulation of Myeloid Leukocyte Mediated Immunity (GO:0002886)	0.11066	0.278578	9.70542	21.3645	SYK
Regulation of Nephron Tubule Epithelial Cell Differentiation (GO:0072182)	0.11066	0.278578	9.70542	21.3645	OSR1
Anoikis (GO:0043276)	0.11066	0.278578	9.70542	21.3645	BMF
Regulation of Pinocytosis (GO:0048548)	0.11066	0.278578	9.70542	21.3645	CDC42
Box C/D snoRNP Assembly (GO:0000492)	0.11066	0.278578	9.70542	21.3645	ZNHIT6
Brown Fat Cell Differentiation (GO:0050873)	0.11066	0.278578	9.70542	21.3645	PRDM16
Cardioblast Differentiation (GO:0010002)	0.11066	0.278578	9.70542	21.3645	TGFB2
Cell Differentiation Involved in Metanephros Development (GO:0072202)	0.11066	0.278578	9.70542	21.3645	TCF21
Regulation of Tumor Necrosis Factor Superfamily Cytokine Production (GO:1903555)	0.11066	0.278578	9.70542	21.3645	FOXP1
Regulation of Type B Pancreatic Cell Development (GO:2000074)	0.11066	0.278578	9.70542	21.3645	BMAL1
Cellular Response to Hydroxyurea (GO:0072711)	0.11066	0.278578	9.70542	21.3645	SPIDR
Chondroitin Sulfate Proteoglycan Biosynthetic Process (GO:0050650)	0.11066	0.278578	9.70542	21.3645	CSGALNACT2
Chondroitin Sulfate Proteoglycan Metabolic Process (GO:0050654)	0.11066	0.278578	9.70542	21.3645	CSGALNACT2
snRNA Transcription by RNA Polymerase III (GO:0042796)	0.11066	0.278578	9.70542	21.3645	ICE1
Embryonic Skeletal Joint Development (GO:0072498)	0.11066	0.278578	9.70542	21.3645	OSR1
Sympathetic Ganglion Development (GO:0061549)	0.11066	0.278578	9.70542	21.3645	SEMA3A
Ventricular Trabecula Myocardium Morphogenesis (GO:0003222)	0.11066	0.278578	9.70542	21.3645	TGFB2
Zinc Ion Import Across Plasma Membrane (GO:0071578)	0.11066	0.278578	9.70542	21.3645	SLC39A8
Lipid Glycosylation (GO:0030259)	0.11066	0.278578	9.70542	21.3645	ABO
Lipid Phosphorylation (GO:0046834)	0.11066	0.278578	9.70542	21.3645	DGKB
Maintenance of Synapse Structure (GO:0099558)	0.11066	0.278578	9.70542	21.3645	ERC2
Manganese Ion Transport (GO:0006828)	0.11066	0.278578	9.70542	21.3645	SLC39A8
Monocyte Activation (GO:0042117)	0.11066	0.278578	9.70542	21.3645	FOXP1
Negative Regulation of T Cell Apoptotic Process (GO:0070233)	0.11066	0.278578	9.70542	21.3645	RORC
Negative Regulation of T Cell Cytokine Production (GO:0002725)	0.11066	0.278578	9.70542	21.3645	SMAD7
Negative Regulation of Alpha-Beta T Cell Differentiation (GO:0046639)	0.11066	0.278578	9.70542	21.3645	RUNX1
Negative Regulation of Glycogen Metabolic Process (GO:0070874)	0.11066	0.278578	9.70542	21.3645	PPP1R3B
Negative Regulation of Mitotic Nuclear Division (GO:0045839)	0.11066	0.278578	9.70542	21.3645	BMP7
Peroxisome Proliferator Activated Receptor Signaling Pathway (GO:0035357)	0.11066	0.278578	9.70542	21.3645	NCOA1
Positive Regulation by Host of Viral Genome Replication (GO:0044829)	0.11066	0.278578	9.70542	21.3645	YTHDC2
Proline Transport (GO:0015824)	0.11066	0.278578	9.70542	21.3645	SLC6A15
protein-DNA Complex Organization (GO:0071824)	0.11066	0.278578	9.70542	21.3645	MYC
Regulation of Cell Killing (GO:0031341)	0.11066	0.278578	9.70542	21.3645	TGFB2
Response to Tumor Necrosis Factor (GO:0034612)	0.111135	0.279026	2.65584	5.83492	YTHDC2;ZFP36L2;ZFP36L1
Signal Transduction in Response to DNA Damage (GO:0042770)	0.111135	0.279026	2.65584	5.83492	TFAP4;E2F7;RAD9A
Positive Regulation of Angiogenesis (GO:0045766)	0.112094	0.281057	2.23762	4.89685	GATA4;PRKD1;ISL1;RUNX1
Positive Regulation of JNK Cascade (GO:0046330)	0.114236	0.284572	2.62166	5.68767	SH3RF3;SEMA3A;CCN2
Positive Regulation of Organelle Organization (GO:0010638)	0.114236	0.284572	2.62166	5.68767	MSTO1;BMF;DDHD1
Regulation of Filopodium Assembly (GO:0051489)	0.114859	0.284572	3.58241	7.7525	CDC42;TGFB3
Negative Regulation of Cell-Cell Adhesion (GO:0022408)	0.114859	0.284572	3.58241	7.7525	BMP2;BMP6
Negative Regulation of Sequestering of Calcium Ion (GO:0051283)	0.114859	0.284572	3.58241	7.7525	PLCL1;PLCE1
Positive Regulation of Cytokinesis (GO:0032467)	0.114859	0.284572	3.58241	7.7525	CDC42;PRKCE
Positive Regulation of Lipid Biosynthetic Process (GO:0046889)	0.114859	0.284572	3.58241	7.7525	APOE;APOA5
Regulation of DNA Binding (GO:0051101)	0.114859	0.284572	3.58241	7.7525	ILRUN;TFAP4
Regulation of Apoptotic Signaling Pathway (GO:2001233)	0.114859	0.284572	3.58241	7.7525	BCL2;GATA4
Regulation of Interleukin-1 Beta Production (GO:0032651)	0.117369	0.290025	2.58834	5.54535	MEFV;ISL1;FOXP1
Negative Regulation of Blood Vessel Morphogenesis (GO:2000181)	0.117369	0.290025	2.58834	5.54535	TGFB2;SPRY2;THBS2
Regulation of Protein Catabolic Process (GO:0042176)	0.119366	0.292926	2.18358	4.64134	DAOA;FAF1;APOE;RNF41
Connective Tissue Development (GO:0061448)	0.11964	0.292926	3.49037	7.41099	RORC;NFATC2
Negative Regulation of Secretion by Cell (GO:1903531)	0.11964	0.292926	3.49037	7.41099	SYT4;APOE
Regulation of Autophagy (GO:0010506)	0.120097	0.292926	1.8313	3.88135	DAPL1;BCL2;BMF;TAB2;PRKD1;MEFV
Regulation of Complement-Dependent Cytotoxicity (GO:1903659)	0.123605	0.292926	8.49181	17.7535	TGFB2
L-leucine Transport (GO:0015820)	0.123605	0.292926	8.49181	17.7535	SLC6A15
Adrenal Gland Development (GO:0030325)	0.123605	0.292926	8.49181	17.7535	WT1
Alpha-Linolenic Acid Metabolic Process (GO:0036109)	0.123605	0.292926	8.49181	17.7535	FADS2
Regulation of Odontoblast Differentiation (GO:1901329)	0.123605	0.292926	8.49181	17.7535	MSX1
Regulation of Receptor Binding (GO:1900120)	0.123605	0.292926	8.49181	17.7535	ATP2A3
Cell Differentiation in Spinal Cord (GO:0021515)	0.123605	0.292926	8.49181	17.7535	ISL1
Response to Hydroxyurea (GO:0072710)	0.123605	0.292926	8.49181	17.7535	SPIDR
Embryonic Eye Morphogenesis (GO:0048048)	0.123605	0.292926	8.49181	17.7535	EFEMP1
Error-Prone Translesion Synthesis (GO:0042276)	0.123605	0.292926	8.49181	17.7535	REV3L
Urogenital System Development (GO:0001655)	0.123605	0.292926	8.49181	17.7535	OSR1
High-Density Lipoprotein Particle Assembly (GO:0034380)	0.123605	0.292926	8.49181	17.7535	APOE
Negative Regulation of Cytoplasmic Translation (GO:2000766)	0.123605	0.292926	8.49181	17.7535	CPEB2
Negative Regulation of Epidermal Growth Factor-Activated Receptor Activity (GO:0007175)	0.123605	0.292926	8.49181	17.7535	SOCS5
Negative Regulation of Hormone Secretion (GO:0046888)	0.123605	0.292926	8.49181	17.7535	NPVF
Negative Regulation of Lymphocyte Apoptotic Process (GO:0070229)	0.123605	0.292926	8.49181	17.7535	FOXP1
Negative Regulation of Receptor Binding (GO:1900121)	0.123605	0.292926	8.49181	17.7535	ATP2A3
Neuroepithelial Cell Differentiation (GO:0060563)	0.123605	0.292926	8.49181	17.7535	SOX11
Nitric oxide-cGMP-mediated Signaling (GO:0038060)	0.123605	0.292926	8.49181	17.7535	APOE
Positive Regulation of Cell-Cell Adhesion Mediated by Cadherin (GO:2000049)	0.123605	0.292926	8.49181	17.7535	SMAD7
Positive Regulation of Mesenchymal Cell Proliferation (GO:0002053)	0.123605	0.292926	8.49181	17.7535	MYC
Positive Regulation of Monocyte Differentiation (GO:0045657)	0.123605	0.292926	8.49181	17.7535	ZFP36L1
Regulation of B Cell Apoptotic Process (GO:0002902)	0.123605	0.292926	8.49181	17.7535	FOXP1
Regulation of CD8-positive, Alpha-Beta T Cell Activation (GO:2001185)	0.123605	0.292926	8.49181	17.7535	DAPL1
Regulation of Cardiac Muscle Cell Differentiation (GO:2000725)	0.123605	0.292926	8.49181	17.7535	EFNB2
Regulation of Cellular Response to Insulin Stimulus (GO:1900076)	0.123605	0.292926	8.49181	17.7535	NCOA1
Regulation of Tumor Necrosis Factor Production (GO:0032680)	0.124325	0.292926	2.14898	4.48031	ILRUN;SYK;ISL1;FOXP1
Notch Signaling Pathway (GO:0007219)	0.12447	0.292926	3.40294	7.09068	BMP2;SUSD5
Response to cAMP (GO:0051591)	0.12447	0.292926	3.40294	7.09068	WT1;ZFP36L1
Skeletal Muscle Tissue Development (GO:0007519)	0.12447	0.292926	3.40294	7.09068	CAV2;TCF21
Determination of Heart Left/Right Asymmetry (GO:0061371)	0.12447	0.292926	3.40294	7.09068	TBX20;GATA4
Embryonic Heart Tube Morphogenesis (GO:0003143)	0.12447	0.292926	3.40294	7.09068	TBX20;GATA4
Positive Regulation of Neuron Differentiation (GO:0045666)	0.12447	0.292926	3.40294	7.09068	BMP2;SOX11
Regulation of NLRP3 Inflammasome Complex Assembly (GO:1900225)	0.12447	0.292926	3.40294	7.09068	PRKD1;MEFV
Peptidyl-Lysine Modification (GO:0018205)	0.126958	0.298407	2.49327	5.14585	HDAC4;LOX;PIAS1
Regulation of Dendrite Development (GO:0050773)	0.129346	0.301753	3.31977	6.78982	BMP7;BMP5
Regulation of Epithelial Cell Migration (GO:0010632)	0.129346	0.301753	3.31977	6.78982	TGFB2;PRKCE
Release of Sequestered Calcium Ion Into Cytosol (GO:0051209)	0.129346	0.301753	3.31977	6.78982	PLCL1;PLCE1
Synaptic Vesicle Exocytosis (GO:0016079)	0.129346	0.301753	3.31977	6.78982	SYT4;RAB3A
Neutrophil Chemotaxis (GO:0030593)	0.129346	0.301753	3.31977	6.78982	TGFB2;SYK
Positive Regulation of Myeloid Leukocyte Differentiation (GO:0002763)	0.129346	0.301753	3.31977	6.78982	ZFP36L1;RUNX1
Bone Development (GO:0060348)	0.134265	0.303063	3.24057	6.50686	TFAP2A;BMP6
Response to Amino Acid Starvation (GO:1990928)	0.134265	0.303063	3.24057	6.50686	PEX2;PRKD1
Positive Regulation of Cell Division (GO:0051781)	0.134265	0.303063	3.24057	6.50686	CDC42;PRKCE
Positive Regulation of Response to Biotic Stimulus (GO:0002833)	0.134265	0.303063	3.24057	6.50686	LY86;BMP6
Protein Sumoylation (GO:0016925)	0.134265	0.303063	3.24057	6.50686	HDAC4;PIAS1
Regulated Exocytosis (GO:0045055)	0.134265	0.303063	3.24057	6.50686	RAB3A;RAB11FIP2
Regulation of Extracellular Matrix Assembly (GO:1901201)	0.136362	0.303063	7.54789	15.0387	SMAD3
Regulation of Inclusion Body Assembly (GO:0090083)	0.136362	0.303063	7.54789	15.0387	SNCAIP
T-helper 17 Cell Differentiation (GO:0072539)	0.136362	0.303063	7.54789	15.0387	RORC
Regulation of Monocyte Chemotactic Protein-1 Production (GO:0071637)	0.136362	0.303063	7.54789	15.0387	SYK
Branched-Chain Amino Acid Transport (GO:0015803)	0.136362	0.303063	7.54789	15.0387	SLC6A15
Cell Surface Pattern Recognition Receptor Signaling Pathway (GO:0002752)	0.136362	0.303063	7.54789	15.0387	SYK
Regulation of Triglyceride Catabolic Process (GO:0010896)	0.136362	0.303063	7.54789	15.0387	APOA5
Response to Laminar Fluid Shear Stress (GO:0034616)	0.136362	0.303063	7.54789	15.0387	SMAD7
Response to Sterol (GO:0036314)	0.136362	0.303063	7.54789	15.0387	RORC
Small Nucleolar Ribonucleoprotein Complex Assembly (GO:0000491)	0.136362	0.303063	7.54789	15.0387	ZNHIT6
snRNA Transcription by RNA Polymerase II (GO:0042795)	0.136362	0.303063	7.54789	15.0387	ICE1
Embryonic Appendage Morphogenesis (GO:0035113)	0.136362	0.303063	7.54789	15.0387	TGFB2
Establishment of Epithelial Cell Apical/Basal Polarity (GO:0045198)	0.136362	0.303063	7.54789	15.0387	CDC42
Homologous Recombination (GO:0035825)	0.136362	0.303063	7.54789	15.0387	RBBP8
Lens Fiber Cell Differentiation (GO:0070306)	0.136362	0.303063	7.54789	15.0387	MAF
Mesenchymal to Epithelial Transition (GO:0060231)	0.136362	0.303063	7.54789	15.0387	WT1
Muscle Cell Fate Commitment (GO:0042693)	0.136362	0.303063	7.54789	15.0387	WT1
Negative Regulation of CD4-positive, Alpha-Beta T Cell Activation (GO:2000515)	0.136362	0.303063	7.54789	15.0387	RUNX1
Negative Regulation of T-helper 17 Cell Differentiation (GO:2000320)	0.136362	0.303063	7.54789	15.0387	SMAD7
- Reg of Adenylate Cyclase-Activating GPCR Sgnlng Pway (GO:0106072)	0.136362	0.303063	7.54789	15.0387	PDE3A
Negative Regulation of Intracellular Estrogen Receptor Signaling Pathway (GO:0033147)	0.136362	0.303063	7.54789	15.0387	ISL1
Negative Regulation of Lipid Localization (GO:1905953)	0.136362	0.303063	7.54789	15.0387	NFKBIA
Negative Regulation of Macromolecule Metabolic Process (GO:0010605)	0.136362	0.303063	7.54789	15.0387	APOE
Negative Regulation of Nuclear Division (GO:0051784)	0.136362	0.303063	7.54789	15.0387	BMP7
Negative Regulation of Protein Import Into Nucleus (GO:0042308)	0.136362	0.303063	7.54789	15.0387	NFKBIA
Negative Regulation of Steroid Biosynthetic Process (GO:0010894)	0.136362	0.303063	7.54789	15.0387	BMP5
Negative Regulation of Vascular Endothelial Growth Factor Signaling Pathway (GO:1900747)	0.136362	0.303063	7.54789	15.0387	SPRY2
Neuron Projection Fasciculation (GO:0106030)	0.136362	0.303063	7.54789	15.0387	EPHA4
Positive Regulation of Lipid Transport (GO:0032370)	0.136362	0.303063	7.54789	15.0387	APOE
Positive Regulation of Phospholipid Transport (GO:2001140)	0.136362	0.303063	7.54789	15.0387	APOE
Protein auto-ADP-ribosylation (GO:0070213)	0.136362	0.303063	7.54789	15.0387	PARP11
Receptor-Mediated Endocytosis of Virus by Host Cell (GO:0019065)	0.136362	0.303063	7.54789	15.0387	CAV2
Regulation of T-helper 17 Cell Differentiation (GO:2000319)	0.136362	0.303063	7.54789	15.0387	SMAD7
Regulation of Cellular Response to Oxidative Stress (GO:1900407)	0.136362	0.303063	7.54789	15.0387	BMP7
Regulation of Mitotic Cell Cycle Phase Transition (GO:1901990)	0.136816	0.303354	2.4049	4.78363	TFAP4;ZFP36L2;ZFP36L1
Positive Regulation of Protein Kinase Activity (GO:0045860)	0.136816	0.303354	2.4049	4.78363	ETAA1;TGFB2;TAB2
Regulation of Nitric Oxide Biosynthetic Process (GO:0045428)	0.139226	0.307247	3.16504	6.24037	SMAD3;APOE
Response to Amyloid-Beta (GO:1904645)	0.139226	0.307247	3.16504	6.24037	EPHA4;SYK
Extracellular Matrix Disassembly (GO:0022617)	0.139226	0.307247	3.16504	6.24037	ADAMTS5;MMP14
Negative Regulation of BMP Signaling Pathway (GO:0030514)	0.139226	0.307247	3.16504	6.24037	SMURF2;SMAD7
Positive Regulation of Canonical Wnt Signaling Pathway (GO:0090263)	0.14016	0.308943	2.37682	4.67038	SMURF2;LRRK1;BMAL1
Cell Surface Receptor Protein Tyrosine Kinase Signaling Pathway (GO:0007169)	0.142007	0.309743	1.65627	3.23283	EFNB2;EPHA4;EPHA7;CAV2;PRKD1;MERTK;NFATC4
Positive Regulation of Plasma Membrane Bounded Cell Projection Assembly (GO:0120034)	0.14353	0.309743	2.34938	4.56064	CDC42;TGFB3;PLCE1
Negative Regulation of Intracellular Signal Transduction (GO:1902532)	0.143753	0.309743	1.65047	3.20135	NFKBIA;BCL2;SLC39A8;SLIT2;BMAL1;BMP7;SMAD7
Regulation of Fibroblast Proliferation (GO:0048145)	0.144227	0.309743	3.09295	5.9891	MYC;PEX2
T Cell Differentiation (GO:0030217)	0.144227	0.309743	3.09295	5.9891	ZFP36L2;ZFP36L1
Positive Regulation of Nucleocytoplasmic Transport (GO:0046824)	0.144227	0.309743	3.09295	5.9891	SMAD3;BAG3
Regulation of Dendritic Cell Differentiation (GO:2001198)	0.148934	0.309743	6.79276	12.9351	HLA-B
Regulation of Epidermal Growth Factor-Activated Receptor Activity (GO:0007176)	0.148934	0.309743	6.79276	12.9351	SOCS5
Regulation of Glycogen Metabolic Process (GO:0070873)	0.148934	0.309743	6.79276	12.9351	PPP1R3B
Regulation of Mesenchymal Cell Proliferation (GO:0010464)	0.148934	0.309743	6.79276	12.9351	MYC
Regulation of Mitochondrial Depolarization (GO:0051900)	0.148934	0.309743	6.79276	12.9351	BCL2
Adherens Junction Assembly (GO:0034333)	0.148934	0.309743	6.79276	12.9351	SMAD7
Arginine Metabolic Process (GO:0006525)	0.148934	0.309743	6.79276	12.9351	SLC39A8
Regulation of Protein Localization to Centrosome (GO:1904779)	0.148934	0.309743	6.79276	12.9351	CEP72
Regulation of Pseudopodium Assembly (GO:0031272)	0.148934	0.309743	6.79276	12.9351	CDC42
Calcium-Dependent Activation of Synaptic Vesicle Fusion (GO:0099502)	0.148934	0.309743	6.79276	12.9351	SYT4
Regulation of Sequestering of Calcium Ion (GO:0051282)	0.148934	0.309743	6.79276	12.9351	KCNK16
Catecholamine Biosynthetic Process (GO:0042423)	0.148934	0.309743	6.79276	12.9351	TGFB2
Cellular Response to UV-B (GO:0071493)	0.148934	0.309743	6.79276	12.9351	MFAP4
Central Nervous System Projection Neuron Axonogenesis (GO:0021952)	0.148934	0.309743	6.79276	12.9351	EPHA4
Skeletal Muscle Fiber Development (GO:0048741)	0.148934	0.309743	6.79276	12.9351	CAV2
Endocytosis Involved in Viral Entry Into Host Cell (GO:0075509)	0.148934	0.309743	6.79276	12.9351	CAV2
Fatty Acid Homeostasis (GO:0055089)	0.148934	0.309743	6.79276	12.9351	APOE
Ganglion Development (GO:0061548)	0.148934	0.309743	6.79276	12.9351	SEMA3A
Iron Ion Transmembrane Transport (GO:0034755)	0.148934	0.309743	6.79276	12.9351	SLC39A8
Macrophage Activation Involved in Immune Response (GO:0002281)	0.148934	0.309743	6.79276	12.9351	SYK
Mitochondrial RNA Processing (GO:0000963)	0.148934	0.309743	6.79276	12.9351	PNPT1
Negative Regulation of Alpha-Beta T Cell Activation (GO:0046636)	0.148934	0.309743	6.79276	12.9351	DAPL1
Negative Regulation of Glycolytic Process (GO:0045820)	0.148934	0.309743	6.79276	12.9351	HDAC4
Negative Regulation of Leukocyte Apoptotic Process (GO:2000107)	0.148934	0.309743	6.79276	12.9351	MERTK
Negative Regulation of Myotube Differentiation (GO:0010832)	0.148934	0.309743	6.79276	12.9351	HDAC4
Negative Regulation of Purine Nucleotide Catabolic Process (GO:0033122)	0.148934	0.309743	6.79276	12.9351	HDAC4
Neutrophil Activation Involved in Immune Response (GO:0002283)	0.148934	0.309743	6.79276	12.9351	SYK
Nodal Signaling Pathway (GO:0038092)	0.148934	0.309743	6.79276	12.9351	SMAD3
Podocyte Differentiation (GO:0072112)	0.148934	0.309743	6.79276	12.9351	WT1
Positive Regulation of DNA-templated DNA Replication (GO:2000105)	0.148934	0.309743	6.79276	12.9351	E2F7
Positive Regulation of Bone Resorption (GO:0045780)	0.148934	0.309743	6.79276	12.9351	SYK
Positive Regulation of Calcium Ion-Dependent Exocytosis (GO:0045956)	0.148934	0.309743	6.79276	12.9351	SYT4
Positive Regulation of Circadian Rhythm (GO:0042753)	0.148934	0.309743	6.79276	12.9351	RORC
Positive Regulation of Extracellular Matrix Assembly (GO:1901203)	0.148934	0.309743	6.79276	12.9351	SMAD3
Positive Regulation of mRNA Metabolic Process (GO:1903313)	0.148934	0.309743	6.79276	12.9351	PNPT1
Positive Regulation of Pseudopodium Assembly (GO:0031274)	0.148934	0.309743	6.79276	12.9351	CDC42
Positive Regulation of Synaptic Vesicle Fusion to Presynaptic Active Zone Membrane (GO:0031632)	0.148934	0.309743	6.79276	12.9351	SYT4
Progesterone Receptor Signaling Pathway (GO:0050847)	0.148934	0.309743	6.79276	12.9351	NCOA1
Regulation of RNA Metabolic Process (GO:0051252)	0.148934	0.309743	6.79276	12.9351	PDE3A
Regulation of T Cell Mediated Immunity (GO:0002709)	0.148934	0.309743	6.79276	12.9351	CLCF1
Regulation of Adipose Tissue Development (GO:1904177)	0.148934	0.309743	6.79276	12.9351	NCOA1
Regulation of Axon Regeneration (GO:0048679)	0.148934	0.309743	6.79276	12.9351	EPHA4
Regulation of Cell Activation (GO:0050865)	0.148934	0.309743	6.79276	12.9351	SYK
Regulation of Cell Cycle Checkpoint (GO:1901976)	0.148934	0.309743	6.79276	12.9351	ETAA1
Cell Surface Receptor Signaling Pathway via JAK-STAT (GO:0007259)	0.149264	0.309743	3.02407	5.7519	CLCF1;PIAS1
Cellular Response to Radiation (GO:0071478)	0.149264	0.309743	3.02407	5.7519	SPIDR;RAD9A
Stem Cell Differentiation (GO:0048863)	0.149264	0.309743	3.02407	5.7519	TGFB2;OSR1
Positive Regulation of Response to Stimulus (GO:0048584)	0.150351	0.311654	2.29635	4.35109	BABAM2;TGFB2;EYA4
Regulation of Insulin Secretion (GO:0050796)	0.153799	0.317463	2.27072	4.25103	KCNK16;ISL1;BMAL1
Negative Regulation of Angiogenesis (GO:0016525)	0.153799	0.317463	2.27072	4.25103	TGFB2;SPRY2;THBS2
Positive Regulation of DNA Repair (GO:0045739)	0.153799	0.317463	2.27072	4.25103	BABAM2;EYA4;SPIDR
Replication Fork Processing (GO:0031297)	0.154336	0.317463	2.95818	5.52771	ETAA1;RBBP8
Secondary Alcohol Metabolic Process (GO:1902652)	0.154336	0.317463	2.95818	5.52771	APOE;APOA5
Fatty Acid Beta-Oxidation (GO:0006635)	0.154336	0.317463	2.95818	5.52771	ACOXL;PEX2
Nuclear Receptor-Mediated Steroid Hormone Signaling Pathway (GO:0030518)	0.154336	0.317463	2.95818	5.52771	NCOA1;KDM4C
Regulation of Inflammatory Response (GO:0050727)	0.15643	0.320939	1.68646	3.12864	NFKBIA;SLC39A8;APOE;MEFV;ISL1;FOXP1
Positive Regulation of Cell Motility (GO:2000147)	0.15643	0.320939	1.68646	3.12864	CDC42;EPHA4;MMP14;BMP2;SEMA3A;SPRY2
Epidermal Growth Factor Receptor Signaling Pathway (GO:0007173)	0.159441	0.320939	2.89509	5.31561	EFEMP1;PLCE1
mRNA Catabolic Process (GO:0006402)	0.159441	0.320939	2.89509	5.31561	PNPT1;ZFP36L2
Proteoglycan Biosynthetic Process (GO:0030166)	0.159441	0.320939	2.89509	5.31561	CSGALNACT2;BMPR1B
Regulation of Lamellipodium Organization (GO:1902743)	0.161324	0.320939	6.17492	11.2652	CDC42
Atrial Cardiac Muscle Tissue Development (GO:0003228)	0.161324	0.320939	6.17492	11.2652	TBX18
Axonal Fasciculation (GO:0007413)	0.161324	0.320939	6.17492	11.2652	EPHA4
cAMP Metabolic Process (GO:0046058)	0.161324	0.320939	6.17492	11.2652	PTHLH
Camera-Type Eye Morphogenesis (GO:0048593)	0.161324	0.320939	6.17492	11.2652	SOX11
Regulation of Short-Term Neuronal Synaptic Plasticity (GO:0048172)	0.161324	0.320939	6.17492	11.2652	RAB3A
Catecholamine Metabolic Process (GO:0006584)	0.161324	0.320939	6.17492	11.2652	SNCAIP
Respiratory Chain Complex III Assembly (GO:0017062)	0.161324	0.320939	6.17492	11.2652	UQCC1
Detection of Bacterium (GO:0016045)	0.161324	0.320939	6.17492	11.2652	HLA-B
Sperm DNA Condensation (GO:0035092)	0.161324	0.320939	6.17492	11.2652	PSME4
Endochondral Bone Morphogenesis (GO:0060350)	0.161324	0.320939	6.17492	11.2652	BMPR1B
Epithelial Cell-Cell Adhesion (GO:0090136)	0.161324	0.320939	6.17492	11.2652	ITGB5
Fatty Acid Beta-Oxidation Using acyl-CoA Oxidase (GO:0033540)	0.161324	0.320939	6.17492	11.2652	ACOXL
Wound Healing, Spreading of Epidermal Cells (GO:0035313)	0.161324	0.320939	6.17492	11.2652	ITGB5
Glycerolipid Metabolic Process (GO:0046486)	0.161324	0.320939	6.17492	11.2652	DGKB
Mitochondrial Respiratory Chain Complex III Assembly (GO:0034551)	0.161324	0.320939	6.17492	11.2652	UQCC1
Negative Regulation of Cellular Response to Vascular Endothelial Growth Factor Stimulus (GO:1902548)	0.161324	0.320939	6.17492	11.2652	SPRY2
Negative Regulation of Chemotaxis (GO:0050922)	0.161324	0.320939	6.17492	11.2652	SLIT2
Negative Regulation of Hemostasis (GO:1900047)	0.161324	0.320939	6.17492	11.2652	APOE
Negative Regulation of Macrophage Derived Foam Cell Differentiation (GO:0010745)	0.161324	0.320939	6.17492	11.2652	NFKBIA
p38MAPK Cascade (GO:0038066)	0.161324	0.320939	6.17492	11.2652	ZFP36L1
Positive Regulation of T-helper Cell Differentiation (GO:0045624)	0.161324	0.320939	6.17492	11.2652	SOCS5
Positive Regulation of Granulocyte Macrophage Colony-Stimulating Factor Production (GO:0032725)	0.161324	0.320939	6.17492	11.2652	ISL1
Primary miRNA Processing (GO:0031053)	0.161324	0.320939	6.17492	11.2652	SMAD3
Regulation of CD4-positive, Alpha-Beta T Cell Differentiation (GO:0043370)	0.161324	0.320939	6.17492	11.2652	RUNX1
Regulation of Adenylate Cyclase-Activating G Protein-Coupled Receptor Signaling Pathway (GO:0106070)	0.161324	0.320939	6.17492	11.2652	PDE3A
Regulation of Cell Migration (GO:0030334)	0.162411	0.32276	1.45991	2.65357	CDC42;EPHA4;MMP14;BMP2;NAV3;SEMA3A;SPRY2;SLIT2;RNF41;SMAD7
Regulation of Cell Cycle Process (GO:0010564)	0.164114	0.32466	1.9205	3.47072	CDC42;CAV2;MYC;CCNL2
B Cell Activation (GO:0042113)	0.164292	0.32466	2.19713	3.96826	HDAC4;CLCF1;BCL2
Regulation of Interleukin-2 Production (GO:0032663)	0.164578	0.32466	2.83463	5.11473	NAV3;RUNX1
Triglyceride Metabolic Process (GO:0006641)	0.164578	0.32466	2.83463	5.11473	APOE;APOA5
Lipid Modification (GO:0030258)	0.164578	0.32466	2.83463	5.11473	DGKB;ABO
Neutrophil Migration (GO:1990266)	0.164578	0.32466	2.83463	5.11473	TGFB2;SYK
Positive Regulation of Cell-Cell Adhesion (GO:0022409)	0.164578	0.32466	2.83463	5.11473	BMP7;SMAD7
Positive Regulation of Metabolic Process (GO:0009893)	0.166916	0.328927	1.90697	3.41399	SYK;PRDM16;EBF2;RNF41
Transcription by RNA Polymerase II (GO:0006366)	0.167631	0.329189	1.74951	3.1246	NCOA1;MAF;POLR2J2;ICE1;POLR2A
Positive Regulation of Signal Transduction (GO:0009967)	0.170912	0.329189	1.63865	2.89486	EPHA4;TGFB2;BMP2;HAND2;LY86;BMP6
Positive Regulation of Hydrolase Activity (GO:0051345)	0.171402	0.329189	2.15066	3.7932	BMP2;CAV2;RAB11FIP2
Positive Regulation of Protein Modification Process (GO:0031401)	0.171402	0.329189	2.15066	3.7932	BMP2;ASPSCR1;BMAL1
Positive Regulation of Supramolecular Fiber Organization (GO:1902905)	0.171402	0.329189	2.15066	3.7932	NAV3;PRKCE;APOE
Regulation of Gastrulation (GO:0010470)	0.173534	0.329189	5.66006	9.91292	OSR1
Regulation of Homotypic Cell-Cell Adhesion (GO:0034110)	0.173534	0.329189	5.66006	9.91292	SYK
Adenylate Cyclase-Activating Adrenergic Receptor Signaling Pathway (GO:0071880)	0.173534	0.329189	5.66006	9.91292	ADRA1B
Adipose Tissue Development (GO:0060612)	0.173534	0.329189	5.66006	9.91292	RORC
Ag Processing and Presentation of Endogenous Pep Ag via MHC Cls I via ER Pway (GO:0002484)	0.173534	0.329189	5.66006	9.91292	HLA-B
Ag Processing and Presentation of Endogenous Pep Ag via MHC Cls I via ER Pway, TAP-ind (GO:0002486)	0.173534	0.329189	5.66006	9.91292	HLA-B
Antigen Processing and Presentation of Endogenous Peptide Antigen via MHC Class Ib (GO:0002476)	0.173534	0.329189	5.66006	9.91292	HLA-B
Antigen Processing and Presentation of Peptide Antigen via MHC Class Ib (GO:0002428)	0.173534	0.329189	5.66006	9.91292	HLA-B
Regulation of Peroxisome Proliferator Activated Receptor Signaling Pathway (GO:0035358)	0.173534	0.329189	5.66006	9.91292	BMP2
Regulation of Protein Autophosphorylation (GO:0031952)	0.173534	0.329189	5.66006	9.91292	EPHA7
Cardiac Cell Development (GO:0055006)	0.173534	0.329189	5.66006	9.91292	MYH11
Cardiac Left Ventricle Morphogenesis (GO:0003214)	0.173534	0.329189	5.66006	9.91292	FOXF1
Regulation of Vesicle Fusion (GO:0031338)	0.173534	0.329189	5.66006	9.91292	RAB3A
Cochlea Morphogenesis (GO:0090103)	0.173534	0.329189	5.66006	9.91292	TBX18
snRNA Transcription (GO:0009301)	0.173534	0.329189	5.66006	9.91292	ICE1
Formation of Cytoplasmic Translation Initiation Complex (GO:0001732)	0.173534	0.329189	5.66006	9.91292	EIF3H
Membrane Protein Intracellular Domain Proteolysis (GO:0031293)	0.173534	0.329189	5.66006	9.91292	SPPL2C
Negative Regulation by Host of Viral Transcription (GO:0043922)	0.173534	0.329189	5.66006	9.91292	TFAP4
Negative Regulation of Defense Response to Virus (GO:0050687)	0.173534	0.329189	5.66006	9.91292	ILRUN
Negative Regulation of Interleukin-12 Production (GO:0032695)	0.173534	0.329189	5.66006	9.91292	MEFV
Negative Regulation of Receptor Internalization (GO:0002091)	0.173534	0.329189	5.66006	9.91292	RIN3
Negative Regulation of Stem Cell Differentiation (GO:2000737)	0.173534	0.329189	5.66006	9.91292	ZFP36L2
Positive Regulation of Alpha-Beta T Cell Differentiation (GO:0046638)	0.173534	0.329189	5.66006	9.91292	RUNX1
Positive Regulation of Fatty Acid Biosynthetic Process (GO:0045723)	0.173534	0.329189	5.66006	9.91292	APOA5
Positive Regulation of Heterotypic Cell-Cell Adhesion (GO:0034116)	0.173534	0.329189	5.66006	9.91292	BMP7
Positive Regulation of Protein Export From Nucleus (GO:0046827)	0.173534	0.329189	5.66006	9.91292	BAG3
Protein Deacetylation (GO:0006476)	0.173534	0.329189	5.66006	9.91292	HDAC4
Protein Import Into Peroxisome Matrix (GO:0016558)	0.173534	0.329189	5.66006	9.91292	PEX2
Pseudouridine Synthesis (GO:0001522)	0.173534	0.329189	5.66006	9.91292	PUSL1
Regulation of T-helper 17 Type Immune Response (GO:2000316)	0.173534	0.329189	5.66006	9.91292	SMAD7
Regulation of Actomyosin Structure Organization (GO:0110020)	0.173534	0.329189	5.66006	9.91292	CDC42
Regulation of Attachment of Spindle Microtubules to Kinetochore (GO:0051988)	0.173534	0.329189	5.66006	9.91292	CDC42
Regulation of Hydrolase Activity (GO:0051336)	0.174935	0.329952	2.72097	4.74358	EPHA4;PDE3A
Regulation of Substrate Adhesion-Dependent Cell Spreading (GO:1900024)	0.174935	0.329952	2.72097	4.74358	CDC42;TRIOBP
Cholesterol Transport (GO:0030301)	0.174935	0.329952	2.72097	4.74358	APOE;APOA5
Signal Transduction by P53 Class Mediator (GO:0072331)	0.174935	0.329952	2.72097	4.74358	TFAP4;E2F7
Positive Regulation of TORC1 Signaling (GO:1904263)	0.174935	0.329952	2.72097	4.74358	SYK;CLEC16A
Positive Regulation of Cold-Induced Thermogenesis (GO:0120162)	0.17499	0.329952	2.12815	3.70941	SYK;PRDM16;EBF2
Response to UV (GO:0009411)	0.178599	0.336419	2.1061	3.62799	MFAP4;MYC;BMF
Regulation of MAPK Cascade (GO:0043408)	0.17943	0.337644	1.61252	2.77026	EPHA7;BMP2;SYK;CAV2;ADRA1B;RNF41
B Cell Differentiation (GO:0030183)	0.180152	0.338325	2.66748	4.57195	HDAC4;CLCF1
Positive Regulation of Small GTPase Mediated Signal Transduction (GO:0051057)	0.180152	0.338325	2.66748	4.57195	PRAG1;TNS3
Cell Junction Assembly (GO:0034329)	0.182229	0.338345	2.0845	3.54885	CDC42;CAPZA1;TLN2
Recombinational Repair (GO:0000725)	0.182229	0.338345	2.0845	3.54885	REV3L;RBBP8;SPIDR
mRNA Destabilization (GO:0061157)	0.185392	0.338345	2.61605	4.40878	ZFP36L2;ZFP36L1
Regulation of Establishment of Protein Localization (GO:0070201)	0.185567	0.338345	5.2244	8.79967	SPIDR
Regulation of Granulocyte Macrophage Colony-Stimulating Factor Production (GO:0032645)	0.185567	0.338345	5.2244	8.79967	ISL1
Acute-Phase Response (GO:0006953)	0.185567	0.338345	5.2244	8.79967	ITIH4
Regulation of Mitochondrial Fusion (GO:0010635)	0.185567	0.338345	5.2244	8.79967	MSTO1
Regulation of Trophoblast Cell Migration (GO:1901163)	0.185567	0.338345	5.2244	8.79967	SMURF2
Dendrite Self-Avoidance (GO:0070593)	0.185567	0.338345	5.2244	8.79967	PALLD
Smooth Muscle Contraction (GO:0006939)	0.185567	0.338345	5.2244	8.79967	MYH11
Embryonic Cranial Skeleton Morphogenesis (GO:0048701)	0.185567	0.338345	5.2244	8.79967	TFAP2A
Establishment of Apical/Basal Cell Polarity (GO:0035089)	0.185567	0.338345	5.2244	8.79967	CDC42
Thymus Development (GO:0048538)	0.185567	0.338345	5.2244	8.79967	HAND2
Extrinsic Apoptotic Signaling Pathway in Absence of Ligand (GO:0097192)	0.185567	0.338345	5.2244	8.79967	BCL2
Intracellular Potassium Ion Homeostasis (GO:0030007)	0.185567	0.338345	5.2244	8.79967	KCNMA1
Meiotic Sister Chromatid Cohesion (GO:0051177)	0.185567	0.338345	5.2244	8.79967	BUB1B
Mitochondrion Distribution (GO:0048311)	0.185567	0.338345	5.2244	8.79967	MSTO1
Mitotic intra-S DNA Damage Checkpoint Signaling (GO:0031573)	0.185567	0.338345	5.2244	8.79967	RAD9A
Myotube Cell Development (GO:0014904)	0.185567	0.338345	5.2244	8.79967	CAV2
Negative Regulation of ATP Metabolic Process (GO:1903579)	0.185567	0.338345	5.2244	8.79967	HDAC4
Negative Regulation of Coagulation (GO:0050819)	0.185567	0.338345	5.2244	8.79967	APOE
Negative Regulation of Protein Tyrosine Kinase Activity (GO:0061099)	0.185567	0.338345	5.2244	8.79967	SOCS5
Negative Regulation of Smooth Muscle Cell Migration (GO:0014912)	0.185567	0.338345	5.2244	8.79967	SLIT2
Polarized Epithelial Cell Differentiation (GO:0030859)	0.185567	0.338345	5.2244	8.79967	CDC42
Positive Regulation of Cardiac Muscle Cell Proliferation (GO:0060045)	0.185567	0.338345	5.2244	8.79967	TBX20
Positive Regulation of Endothelial Cell Chemotaxis (GO:2001028)	0.185567	0.338345	5.2244	8.79967	PRKD1
Positive Regulation of Hippo Signaling (GO:0035332)	0.185567	0.338345	5.2244	8.79967	SOX11
Protein Homotrimerization (GO:0070207)	0.185567	0.338345	5.2244	8.79967	PNPT1
Regulation of Cell Projection Organization (GO:0031344)	0.185567	0.338345	5.2244	8.79967	SPRY2
Regulation of Chemokine (C-X-C Motif) Ligand 2 Production (GO:2000341)	0.185567	0.338345	5.2244	8.79967	FOXP1
Phospholipase C-activating G Protein-Coupled Receptor Signaling Pathway (GO:0007200)	0.185878	0.338583	2.06334	3.47191	PLCE1;PRKD1;ADRA1B
Regulation of Cytokine Production Involved in Inflammatory Response (GO:1900015)	0.190654	0.346275	2.56656	4.25355	NFKBIA;MEFV
Regulation of Metabolic Process (GO:0019222)	0.190654	0.346275	2.56656	4.25355	MFAP4;RNF41
Cell Surface Receptor Signaling Pathway via STAT (GO:0097696)	0.190654	0.346275	2.56656	4.25355	CLCF1;PIAS1
Regulation of Signal Transduction (GO:0009966)	0.194595	0.351769	1.65515	2.70921	PRAG1;TMEM204;PRKD1;WDR11;SOCS5
Regulation of Small GTPase Mediated Signal Transduction (GO:0051056)	0.195822	0.351769	1.78142	2.90469	DENND1A;PLEKHG4B;SLIT2;ARHGAP15
Cellular Response to Fibroblast Growth Factor Stimulus (GO:0044344)	0.195936	0.351769	2.5189	4.10573	ZFP36L2;ZFP36L1
Response to Peptide Hormone (GO:0043434)	0.195936	0.351769	2.5189	4.10573	SMAD3;ZFP36L1
Positive Regulation of Interleukin-1 Beta Production (GO:0032731)	0.195936	0.351769	2.5189	4.10573	MEFV;ISL1
Regulation of Hormone Secretion (GO:0046883)	0.197425	0.351769	4.85099	7.87021	SOX11
Autophagy of Peroxisome (GO:0030242)	0.197425	0.351769	4.85099	7.87021	PEX2
Regulation of Vesicle Size (GO:0097494)	0.197425	0.351769	4.85099	7.87021	RIN3
Dendritic Spine Morphogenesis (GO:0060997)	0.197425	0.351769	4.85099	7.87021	CDC42
Digestive System Development (GO:0055123)	0.197425	0.351769	4.85099	7.87021	FOXF1
Genitalia Development (GO:0048806)	0.197425	0.351769	4.85099	7.87021	WT1
Maturation of LSU-rRNA Frm Tricistronic rRNA Trnscpt (GO:0000463)	0.197425	0.351769	4.85099	7.87021	ZNHIT6
Membrane Repolarization During Action Potential (GO:0086011)	0.197425	0.351769	4.85099	7.87021	KCNK16
Negative Regulation of NLRP3 Inflammasome Complex Assembly (GO:1900226)	0.197425	0.351769	4.85099	7.87021	MEFV
Pexophagy (GO:0000425)	0.197425	0.351769	4.85099	7.87021	PEX2
Positive Regulation of Membrane Protein Ectodomain Proteolysis (GO:0051044)	0.197425	0.351769	4.85099	7.87021	APOE
Protein Trimerization (GO:0070206)	0.197425	0.351769	4.85099	7.87021	PNPT1
Regulation of Amyloid-Beta Clearance (GO:1900221)	0.197425	0.351769	4.85099	7.87021	APOE
Regulation of Carbohydrate Metabolic Process (GO:0006109)	0.197425	0.351769	4.85099	7.87021	RORC
Regulation of Catecholamine Secretion (GO:0050433)	0.197425	0.351769	4.85099	7.87021	SYT4
Memory (GO:0007613)	0.201235	0.35754	2.47298	3.96488	APOE;NFATC4
Myeloid Cell Differentiation (GO:0030099)	0.201235	0.35754	2.47298	3.96488	MAF;RUNX1
Regulation of Blood Vessel Endothelial Cell Migration (GO:0043535)	0.201235	0.35754	2.47298	3.96488	PRKD1;APOE
Neuron Development (GO:0048666)	0.201781	0.358172	1.75826	2.81421	TGFB2;APOE;POU3F2;RUNX1
ERBB Signaling Pathway (GO:0038127)	0.206552	0.360948	2.4287	3.83055	EFEMP1;PLCE1
Regulation of Mitotic Nuclear Division (GO:0007088)	0.206552	0.360948	2.4287	3.83055	CAV2;BMP7
Sterol Metabolic Process (GO:0016125)	0.206552	0.360948	2.4287	3.83055	APOE;APOA5
Intracellular Iron Ion Homeostasis (GO:0006879)	0.206552	0.360948	2.4287	3.83055	MYC;BMP6
Muscle Organ Development (GO:0007517)	0.206552	0.360948	2.4287	3.83055	TCF21;KY
Cellular Response to Insulin Stimulus (GO:0032869)	0.208152	0.360948	1.94484	3.0524	CAV2;CPEB2;ZFP36L1
DNA Double-Strand Break Processing (GO:0000729)	0.209112	0.360948	4.52736	7.0848	RBBP8
Regulation of Osteoblast Proliferation (GO:0033688)	0.209112	0.360948	4.52736	7.0848	BMP2
Regulation of Plasminogen Activation (GO:0010755)	0.209112	0.360948	4.52736	7.0848	RUNX1
Branched-Chain Amino Acid Metabolic Process (GO:0009081)	0.209112	0.360948	4.52736	7.0848	BCKDHB
Cellular Response to Alkaloid (GO:0071312)	0.209112	0.360948	4.52736	7.0848	SPIDR
Response to UV-B (GO:0010224)	0.209112	0.360948	4.52736	7.0848	MFAP4
Reverse Cholesterol Transport (GO:0043691)	0.209112	0.360948	4.52736	7.0848	APOE
Spermatid Nucleus Differentiation (GO:0007289)	0.209112	0.360948	4.52736	7.0848	PSME4
Establishment of Protein Localization to Peroxisome (GO:0072663)	0.209112	0.360948	4.52736	7.0848	PEX2
Lipopolysaccharide-Mediated Signaling Pathway (GO:0031663)	0.209112	0.360948	4.52736	7.0848	PRKCE
Negative Regulation of Activin Receptor Signaling Pathway (GO:0032926)	0.209112	0.360948	4.52736	7.0848	SMAD7
Negative Regulation of Amyloid-Beta Formation (GO:1902430)	0.209112	0.360948	4.52736	7.0848	APOE
Negative Regulation of Intrinsic Apoptotic Signaling Pathway by P53 Class Mediator (GO:1902254)	0.209112	0.360948	4.52736	7.0848	BCL2
Negative Regulation of Platelet Activation (GO:0010544)	0.209112	0.360948	4.52736	7.0848	APOE
Negative Regulation of Signaling Receptor Activity (GO:2000272)	0.209112	0.360948	4.52736	7.0848	SOCS5
Nitric Oxide Mediated Signal Transduction (GO:0007263)	0.209112	0.360948	4.52736	7.0848	APOE
Positive Regulation of DNA Damage Response, Signal Transduction by P53 Class Mediator (GO:0043517)	0.209112	0.360948	4.52736	7.0848	MSX1
Positive Regulation of Dendrite Extension (GO:1903861)	0.209112	0.360948	4.52736	7.0848	SYT4
Positive Regulation of Stress-Activated MAPK Cascade (GO:0032874)	0.209112	0.360948	4.52736	7.0848	TGFB2
Positive Regulation of Stress-Activated Protein Kinase Signaling Cascade (GO:0070304)	0.209112	0.360948	4.52736	7.0848	TGFB2
Positive Regulation of Transcription by RNA Polymerase III (GO:0045945)	0.209112	0.360948	4.52736	7.0848	ICE1
Regulation of B Cell Receptor Signaling Pathway (GO:0050855)	0.209112	0.360948	4.52736	7.0848	FOXP1
Regulation of DNA Damage Checkpoint (GO:2000001)	0.209112	0.360948	4.52736	7.0848	ETAA1
Regulation of Autophagosome Maturation (GO:1901096)	0.209112	0.360948	4.52736	7.0848	CLEC16A
Response to Interleukin-1 (GO:0070555)	0.211883	0.364726	2.38596	3.70235	HDAC4;YTHDC2
Homophilic Cell Adhesion via Plasma Membrane Adhesion Molecules (GO:0007156)	0.211883	0.364726	2.38596	3.70235	PALLD;HMCN2
Mitotic DNA Damage Checkpoint Signaling (GO:0044773)	0.211883	0.364726	2.38596	3.70235	BABAM2;RAD9A
Positive Regulation of Response to External Stimulus (GO:0032103)	0.213858	0.367789	1.71367	2.64324	NFKBIA;LY86;MEFV;BMP6
Negative Regulation of Gene Expression, Epigenetic (GO:0045814)	0.215707	0.367975	1.90829	2.92701	HDAC4;WT1;MYC
Response to Reactive Oxygen Species (GO:0000302)	0.217227	0.367975	2.34471	3.57993	PEX2;APOE
Fatty Acid Catabolic Process (GO:0009062)	0.217227	0.367975	2.34471	3.57993	PEX2;AIG1
Negative Regulation of Intrinsic Apoptotic Signaling Pathway (GO:2001243)	0.217227	0.367975	2.34471	3.57993	BCL2;GATA4
Regulation of Cellular Response to Stress (GO:0080135)	0.219506	0.367975	1.89053	2.86675	BABAM2;ETAA1;MMP14
Regulation of Dendrite Extension (GO:1903859)	0.220628	0.367975	4.24418	6.41413	SYT4
Regulation of Endothelial Cell Chemotaxis (GO:2001026)	0.220628	0.367975	4.24418	6.41413	PRKD1
Regulation of Leukocyte Chemotaxis (GO:0002688)	0.220628	0.367975	4.24418	6.41413	SLIT2
Regulation of Mitochondrial Membrane Permeability (GO:0046902)	0.220628	0.367975	4.24418	6.41413	BCL2
Amino Acid Catabolic Process (GO:0009063)	0.220628	0.367975	4.24418	6.41413	BCKDHB
Regulation of Sodium Ion Transmembrane Transporter Activity (GO:2000649)	0.220628	0.367975	4.24418	6.41413	OSR1
Cellular Response to Cadmium Ion (GO:0071276)	0.220628	0.367975	4.24418	6.41413	SLC39A8
Release of Cytochrome C From Mitochondria (GO:0001836)	0.220628	0.367975	4.24418	6.41413	BCL2
Cellular Response to Sterol (GO:0036315)	0.220628	0.367975	4.24418	6.41413	RORC
Contractile Actin Filament Bundle Assembly (GO:0030038)	0.220628	0.367975	4.24418	6.41413	ITGB5
Stress Fiber Assembly (GO:0043149)	0.220628	0.367975	4.24418	6.41413	ITGB5
Innate Immune Response-Activating Signaling Pathway (GO:0002758)	0.220628	0.367975	4.24418	6.41413	MEFV
Myeloid Cell Activation Involved in Immune Response (GO:0002275)	0.220628	0.367975	4.24418	6.41413	SYK
Myoblast Fusion (GO:0007520)	0.220628	0.367975	4.24418	6.41413	ADAMTS5
Negative Regulation of T Cell Mediated Immunity (GO:0002710)	0.220628	0.367975	4.24418	6.41413	SMAD7
Negative Regulation of Amyloid Precursor Protein Catabolic Process (GO:1902992)	0.220628	0.367975	4.24418	6.41413	APOE
Negative Regulation of Cation Transmembrane Transport (GO:1904063)	0.220628	0.367975	4.24418	6.41413	PRKCE
Negative Regulation of Chemokine Production (GO:0032682)	0.220628	0.367975	4.24418	6.41413	MEFV
Negative Regulation of Inflammatory Response to Antigenic Stimulus (GO:0002862)	0.220628	0.367975	4.24418	6.41413	SYK
Negative Regulation of Intracellular Protein Transport (GO:0090317)	0.220628	0.367975	4.24418	6.41413	NFKBIA
Negative Regulation of Ion Transmembrane Transporter Activity (GO:0032413)	0.220628	0.367975	4.24418	6.41413	OSR1
Negative Regulation of Vascular Associated Smooth Muscle Cell Proliferation (GO:1904706)	0.220628	0.367975	4.24418	6.41413	TGFB3
Peroxisomal Membrane Transport (GO:0015919)	0.220628	0.367975	4.24418	6.41413	PEX2
Platelet-Derived Growth Factor Receptor Signaling Pathway (GO:0048008)	0.220628	0.367975	4.24418	6.41413	LOX
Positive Regulation by Host of Viral Transcription (GO:0043923)	0.220628	0.367975	4.24418	6.41413	TFAP4
Positive Regulation of Cardiac Muscle Tissue Growth (GO:0055023)	0.220628	0.367975	4.24418	6.41413	TBX20
Positive Regulation of Cholesterol Metabolic Process (GO:0090205)	0.220628	0.367975	4.24418	6.41413	APOE
Positive Regulation of Interleukin-4 Production (GO:0032753)	0.220628	0.367975	4.24418	6.41413	SYK
Positive Regulation of Transcription Regulatory Region DNA Binding (GO:2000679)	0.220628	0.367975	4.24418	6.41413	HAND2
Regulation of Reactive Oxygen Species Metabolic Process (GO:2000377)	0.222583	0.370249	2.30485	3.46293	TFAP2A;RNF41
Negative Regulation of Canonical NF-kappaB Signal Transduction (GO:0043124)	0.222583	0.370249	2.30485	3.46293	NFKBIA;SLC39A8
Phospholipid Transport (GO:0015914)	0.222583	0.370249	2.30485	3.46293	APOE;APOA5
Cellular Response to Metal Ion (GO:0071248)	0.223319	0.371144	1.87309	2.80805	TFAP2A;CPNE7;BMP6
Supramolecular Fiber Organization (GO:0097435)	0.225524	0.374477	1.43856	2.14249	CDC42;MFAP4;TGFB2;COLGALT2;LOX;LTBP4;MYH11
Regulation of Phagocytosis (GO:0050764)	0.22795	0.374917	2.26632	3.35105	SYK;MERTK
Cellular Response to Light Stimulus (GO:0071482)	0.22795	0.374917	2.26632	3.35105	MYC;BMF
Regulation of Interleukin-6 Production (GO:0032675)	0.230983	0.374917	1.83915	2.69511	SYK;HLA-B;ISL1
Antigen Receptor-Mediated Signaling Pathway (GO:0050851)	0.230983	0.374917	1.83915	2.69511	SYK;BCL2;NFATC2
Double-Strand Break Repair via Homologous Recombination (GO:0000724)	0.230983	0.374917	1.83915	2.69511	REV3L;RBBP8;SPIDR
Regulation of Defense Response to Virus (GO:0050688)	0.231978	0.374917	3.99432	5.83616	ILRUN
Regulation of Epidermal Cell Differentiation (GO:0045604)	0.231978	0.374917	3.99432	5.83616	ZFP36L1
Regulation of Inflammatory Response to Antigenic Stimulus (GO:0002861)	0.231978	0.374917	3.99432	5.83616	SYK
Regulation of Integrin-Mediated Signaling Pathway (GO:2001044)	0.231978	0.374917	3.99432	5.83616	PRKD1
Regulation of Lymphocyte Proliferation (GO:0050670)	0.231978	0.374917	3.99432	5.83616	SOX11
Amyloid Precursor Protein Metabolic Process (GO:0042982)	0.231978	0.374917	3.99432	5.83616	APOE
Androgen Receptor Signaling Pathway (GO:0030521)	0.231978	0.374917	3.99432	5.83616	KDM4C
Regulation of Neurotransmitter Transport (GO:0051588)	0.231978	0.374917	3.99432	5.83616	SNCAIP
Regulation of Protein-Containing Complex Disassembly (GO:0043244)	0.231978	0.374917	3.99432	5.83616	CLEC16A
Embryo Development Ending in Birth or Egg Hatching (GO:0009792)	0.231978	0.374917	3.99432	5.83616	TGFB2
Synaptic Transmission, Cholinergic (GO:0007271)	0.231978	0.374917	3.99432	5.83616	APOE
Establishment of Epithelial Cell Polarity (GO:0090162)	0.231978	0.374917	3.99432	5.83616	CDC42
Estrogen Receptor Signaling Pathway (GO:0030520)	0.231978	0.374917	3.99432	5.83616	NCOA1
Intracellular Monoatomic Ion Homeostasis (GO:0006873)	0.231978	0.374917	3.99432	5.83616	SLC39A8
Linoleic Acid Metabolic Process (GO:0043651)	0.231978	0.374917	3.99432	5.83616	FADS2
Megakaryocyte Differentiation (GO:0030219)	0.231978	0.374917	3.99432	5.83616	MAF
Negative Regulation of Nucleocytoplasmic Transport (GO:0046823)	0.231978	0.374917	3.99432	5.83616	NFKBIA
Non-Proteinogenic Amino Acid Metabolic Process (GO:0170041)	0.231978	0.374917	3.99432	5.83616	DAOA
Positive Regulation of Antigen Receptor-Mediated Signaling Pathway (GO:0050857)	0.231978	0.374917	3.99432	5.83616	FOXP1
Positive Regulation of Fatty Acid Metabolic Process (GO:0045923)	0.231978	0.374917	3.99432	5.83616	APOA5
Positive Regulation of Muscle Hypertrophy (GO:0014742)	0.231978	0.374917	3.99432	5.83616	HAND2
Positive Regulation of Stem Cell Proliferation (GO:2000648)	0.231978	0.374917	3.99432	5.83616	SOX11
Positive Regulation of Triglyceride Metabolic Process (GO:0090208)	0.231978	0.374917	3.99432	5.83616	APOA5
Protein Deacylation (GO:0035601)	0.231978	0.374917	3.99432	5.83616	HDAC4
Receptor Recycling (GO:0001881)	0.231978	0.374917	3.99432	5.83616	PEX2
Regulation of Activin Receptor Signaling Pathway (GO:0032925)	0.231978	0.374917	3.99432	5.83616	SMAD7
RNA Metabolic Process (GO:0016070)	0.233326	0.376125	2.22905	3.24399	PNPT1;MYC
Canonical Wnt Signaling Pathway (GO:0060070)	0.233326	0.376125	2.22905	3.24399	FZD8;SMAD7
Positive Regulation of Interleukin-1 Production (GO:0032732)	0.233326	0.376125	2.22905	3.24399	MEFV;ISL1
Positive Regulation of Cell Projection Organization (GO:0031346)	0.234834	0.378232	1.82264	2.64078	PRKD1;APOE;SLIT2
G1/S Transition of Mitotic Cell Cycle (GO:0000082)	0.238709	0.382141	2.19299	3.14148	MYC;CDKN3
Granulocyte Chemotaxis (GO:0071621)	0.238709	0.382141	2.19299	3.14148	TGFB2;SYK
Positive Regulation of Neurogenesis (GO:0050769)	0.238709	0.382141	2.19299	3.14148	SOX11;SLIT2
Cytoskeleton Organization (GO:0007010)	0.242568	0.382141	1.79048	2.53616	PALLD;APOE;ZNF135
Negative Regulation of Canonical Wnt Signaling Pathway (GO:0090090)	0.242568	0.382141	1.79048	2.53616	BMP2;APOE;TBX18
DNA Replication Checkpoint Signaling (GO:0000076)	0.243162	0.382141	3.77222	5.33402	RAD9A
Regulation of Insulin-Like Growth Factor Receptor Signaling Pathway (GO:0043567)	0.243162	0.382141	3.77222	5.33402	BMP5
Adrenergic Receptor Signaling Pathway (GO:0071875)	0.243162	0.382141	3.77222	5.33402	ADRA1B
Regulation of Nuclear Division (GO:0051783)	0.243162	0.382141	3.77222	5.33402	CAV2
Regulation of Smooth Muscle Cell Migration (GO:0014910)	0.243162	0.382141	3.77222	5.33402	SLIT2
Insulin Secretion (GO:0030073)	0.243162	0.382141	3.77222	5.33402	RAB11FIP2
Leukocyte Adhesion to Vascular Endothelial Cell (GO:0061756)	0.243162	0.382141	3.77222	5.33402	SLC39A8
Limb Morphogenesis (GO:0035108)	0.243162	0.382141	3.77222	5.33402	TGFB2
Membrane Repolarization (GO:0086009)	0.243162	0.382141	3.77222	5.33402	KCNK16
Negative Regulation of Actin Filament Polymerization (GO:0030837)	0.243162	0.382141	3.77222	5.33402	SLIT2
Negative Regulation of Inflammasome-Mediated Signaling Pathway (GO:0141086)	0.243162	0.382141	3.77222	5.33402	MEFV
Negative Regulation of Lipid Storage (GO:0010888)	0.243162	0.382141	3.77222	5.33402	NFKBIA
Negative Regulation of Reactive Oxygen Species Metabolic Process (GO:2000378)	0.243162	0.382141	3.77222	5.33402	TFAP2A
Neutrophil Activation (GO:0042119)	0.243162	0.382141	3.77222	5.33402	SYK
Positive Regulation of Alcohol Biosynthetic Process (GO:1902932)	0.243162	0.382141	3.77222	5.33402	BMP6
Positive Regulation of calcineurin-NFAT Signaling Cascade (GO:0070886)	0.243162	0.382141	3.77222	5.33402	LMCD1
Positive Regulation of Calcineurin-Mediated Signaling (GO:0106058)	0.243162	0.382141	3.77222	5.33402	LMCD1
Positive Regulation of Embryonic Development (GO:0040019)	0.243162	0.382141	3.77222	5.33402	OSR1
Positive Regulation of Hormone Secretion (GO:0046887)	0.243162	0.382141	3.77222	5.33402	SOX11
Positive Regulation of Mitochondrial Fission (GO:0090141)	0.243162	0.382141	3.77222	5.33402	DDHD1
Positive Regulation of Small Molecule Metabolic Process (GO:0062013)	0.243162	0.382141	3.77222	5.33402	APOE
Positive Regulation of Stem Cell Differentiation (GO:2000738)	0.243162	0.382141	3.77222	5.33402	TGFB2
Regulation of Rac Protein Signal Transduction (GO:0035020)	0.243162	0.382141	3.77222	5.33402	TNS3
Regulation of Behavior (GO:0050795)	0.243162	0.382141	3.77222	5.33402	APOE
Glycerophospholipid Metabolic Process (GO:0006650)	0.244098	0.382651	2.15807	3.04328	PLCL1;PLCE1
Pattern Recognition Receptor Signaling Pathway (GO:0002221)	0.244098	0.382651	2.15807	3.04328	SYK;MEFV
Protein Autoubiquitination (GO:0051865)	0.244098	0.382651	2.15807	3.04328	SH3RF3;RNF41
Regulation of Neurogenesis (GO:0050767)	0.249492	0.39013	2.12424	2.94915	SOX11;BMAL1
Cell Cycle G1/S Phase Transition (GO:0044843)	0.249492	0.39013	2.12424	2.94915	MYC;CDKN3
Negative Regulation of Binding (GO:0051100)	0.249492	0.39013	2.12424	2.94915	ILRUN;TFAP4
Apoptotic Process (GO:0006915)	0.249742	0.390196	1.50042	2.08157	MYC;PRKCE;BCL2;BMF;GDF6
Positive Regulation of Cell Cycle Process (GO:0090068)	0.250344	0.390811	1.75943	2.43667	CDC42;PRKCE;E2F7
DNA-templated Transcription Termination (GO:0006353)	0.254185	0.390897	3.5735	4.8946	POLR2A
Regulation of Fibroblast Migration (GO:0010762)	0.254185	0.390897	3.5735	4.8946	PRKCE
Ameboidal-Type Cell Migration (GO:0001667)	0.254185	0.390897	3.5735	4.8946	TNS1
Bicarbonate Transport (GO:0015701)	0.254185	0.390897	3.5735	4.8946	SLC39A8
Regulation of Sodium Ion Transmembrane Transport (GO:1902305)	0.254185	0.390897	3.5735	4.8946	PRKCE
Cardiac Ventricle Development (GO:0003231)	0.254185	0.390897	3.5735	4.8946	GATA4
Regulation of Synaptic Transmission, GABAergic (GO:0032228)	0.254185	0.390897	3.5735	4.8946	PLCL1
Cellular Response to Lectin (GO:1990858)	0.254185	0.390897	3.5735	4.8946	SYK
Stimulatory C-type Lectin Receptor Signaling Pathway (GO:0002223)	0.254185	0.390897	3.5735	4.8946	SYK
Striated Muscle Cell Differentiation (GO:0051146)	0.254185	0.390897	3.5735	4.8946	BMP2
High-Density Lipoprotein Particle Remodeling (GO:0034375)	0.254185	0.390897	3.5735	4.8946	APOE
Interleukin-1-Mediated Signaling Pathway (GO:0070498)	0.254185	0.390897	3.5735	4.8946	NFKBIA
Mesoderm Formation (GO:0001707)	0.254185	0.390897	3.5735	4.8946	TBX20
Neuromuscular Junction Development (GO:0007528)	0.254185	0.390897	3.5735	4.8946	KY
Positive Regulation of RNA Metabolic Process (GO:0051254)	0.254185	0.390897	3.5735	4.8946	PNPT1
Positive Regulation of Cardiac Muscle Hypertrophy (GO:0010613)	0.254185	0.390897	3.5735	4.8946	HAND2
Positive Regulation of Release of Cytochrome C From Mitochondria (GO:0090200)	0.254185	0.390897	3.5735	4.8946	BMF
Regulation of Cardiac Conduction (GO:1903779)	0.254185	0.390897	3.5735	4.8946	ATP2A3
Double-Strand Break Repair (GO:0006302)	0.254354	0.390897	1.5831	2.1673	BABAM2;REV3L;RBBP8;SPIDR
Regulation of Protein Serine/Threonine Kinase Activity (GO:0071900)	0.254889	0.39108	2.09146	2.85886	ETAA1;CDKN3
Response to Molecule of Bacterial Origin (GO:0002237)	0.254889	0.39108	2.09146	2.85886	TAB2;FOXP1
Action Potential (GO:0001508)	0.260289	0.398714	2.05966	2.77223	KCNB2;KCNK16
Cholesterol Metabolic Process (GO:0008203)	0.260289	0.398714	2.05966	2.77223	APOE;APOA5
Regulation of Epithelial Cell Differentiation (GO:0030856)	0.265047	0.402718	3.39466	4.50758	OSR1
Regulation of Membrane Depolarization (GO:0003254)	0.265047	0.402718	3.39466	4.50758	SMAD7
Antigen Processing and Presentation of Endogenous Peptide Antigen (GO:0002483)	0.265047	0.402718	3.39466	4.50758	HLA-B
Regulation of Oxidative Stress-Induced Intrinsic Apoptotic Signaling Pathway (GO:1902175)	0.265047	0.402718	3.39466	4.50758	GATA4
Regulation of Smooth Muscle Contraction (GO:0006940)	0.265047	0.402718	3.39466	4.50758	KCNB2
Vasodilation (GO:0042311)	0.265047	0.402718	3.39466	4.50758	KCNMA1
Myoblast Differentiation (GO:0045445)	0.265047	0.402718	3.39466	4.50758	PLEKHM3
Negative Regulation of Amide Metabolic Process (GO:0034249)	0.265047	0.402718	3.39466	4.50758	APOE
Plasma Membrane Repair (GO:0001778)	0.265047	0.402718	3.39466	4.50758	RAB3A
Positive Regulation of Lipid Catabolic Process (GO:0050996)	0.265047	0.402718	3.39466	4.50758	APOA5
Phosphatidylinositol Metabolic Process (GO:0046488)	0.265691	0.403369	2.02882	2.68904	PLCL1;PLCE1
Nervous System Development (GO:0007399)	0.266197	0.403811	1.30356	1.72529	TFAP2A;HDAC4;VCAN;NRSN1;NAV3;SOX11;NR2F2;MERTK;POU3F2
Metal Ion Transport (GO:0030001)	0.267126	0.404894	1.5468	2.04183	KCNB2;KCNMA1;ATP2A3;KCNK16
Phosphorylation (GO:0016310)	0.267638	0.405343	1.39993	1.84527	EPHA7;SYK;NEK4;DGKB;PRKCE;MERTK
Peptidyl-Serine Phosphorylation (GO:0018105)	0.271092	0.410242	1.99888	2.60914	PRKCE;PRKD1
Regulation of Interleukin-4 Production (GO:0032673)	0.275752	0.411655	3.23284	4.16472	SYK
Acylglycerol Biosynthetic Process (GO:0046463)	0.275752	0.411655	3.23284	4.16472	PLCE1
Alpha-Amino Acid Catabolic Process (GO:1901606)	0.275752	0.411655	3.23284	4.16472	HIBADH
Cellular Response to Interferon-Beta (GO:0035458)	0.275752	0.411655	3.23284	4.16472	PNPT1
Intracellular Protein Transmembrane Transport (GO:0065002)	0.275752	0.411655	3.23284	4.16472	PEX2
Mammary Gland Development (GO:0030879)	0.275752	0.411655	3.23284	4.16472	TGFB3
Membrane Protein Ectodomain Proteolysis (GO:0006509)	0.275752	0.411655	3.23284	4.16472	SPPL2C
Negative Regulation of SMAD Protein Signal Transduction (GO:0060392)	0.275752	0.411655	3.23284	4.16472	SMAD7
Negative Regulation of Cell Communication (GO:0010648)	0.275752	0.411655	3.23284	4.16472	SOCS5
Negative Regulation of Cell Development (GO:0010721)	0.275752	0.411655	3.23284	4.16472	PTHLH
Negative Regulation of Microtubule Depolymerization (GO:0007026)	0.275752	0.411655	3.23284	4.16472	NAV3
Negative Regulation of Natural Killer Cell Mediated Cytotoxicity (GO:0045953)	0.275752	0.411655	3.23284	4.16472	HLA-B
Neuron Apoptotic Process (GO:0051402)	0.275752	0.411655	3.23284	4.16472	BCL2
Positive Regulation of Cholesterol Efflux (GO:0010875)	0.275752	0.411655	3.23284	4.16472	APOE
Positive Regulation of Heart Contraction (GO:0045823)	0.275752	0.411655	3.23284	4.16472	TGFB2
protein-DNA Complex Disassembly (GO:0032986)	0.275752	0.411655	3.23284	4.16472	MYC
Regulation of Anoikis (GO:2000209)	0.275752	0.411655	3.23284	4.16472	BCL2
Positive Regulation of Protein Polymerization (GO:0032273)	0.276492	0.412104	1.96981	2.53234	NAV3;PRKCE
Regulation of Actin Filament Polymerization (GO:0030833)	0.276492	0.412104	1.96981	2.53234	PRKCE;SLIT2
Potassium Ion Transport (GO:0006813)	0.281771	0.419308	1.64525	2.08396	KCNB2;KCNMA1;KCNK16
Protein Localization to Nucleus (GO:0034504)	0.281771	0.419308	1.64525	2.08396	POM121L2;SYK;MSX1
Monoatomic Cation Transmembrane Transport (GO:0098655)	0.282509	0.41973	1.37132	1.73341	SLC6A15;KCNB2;KCNMA1;ATP2A3;KCNK16;SLC39A8
Golgi Organization (GO:0007030)	0.285728	0.41973	1.632	2.04443	CDC42;YIPF4;PRKD1
RNA Biosynthetic Process (GO:0032774)	0.285728	0.41973	1.632	2.04443	RBPMS;POLR2A;TCEA2
Regulation of Heterotypic Cell-Cell Adhesion (GO:0034114)	0.286301	0.41973	3.08574	3.85936	BMP7
Artery Development (GO:0060840)	0.286301	0.41973	3.08574	3.85936	SMAD7
Translesion Synthesis (GO:0019985)	0.286301	0.41973	3.08574	3.85936	REV3L
Gamma-Aminobutyric Acid Signaling Pathway (GO:0007214)	0.286301	0.41973	3.08574	3.85936	PLCL1
Xenobiotic Catabolic Process (GO:0042178)	0.286301	0.41973	3.08574	3.85936	PRKCE
Zinc Ion Transmembrane Transport (GO:0071577)	0.286301	0.41973	3.08574	3.85936	SLC39A8
Maturation of LSU-rRNA (GO:0000470)	0.286301	0.41973	3.08574	3.85936	ZNHIT6
Modulation by Host of Viral Genome Replication (GO:0044827)	0.286301	0.41973	3.08574	3.85936	YTHDC2
Negative Regulation of Interleukin-2 Production (GO:0032703)	0.286301	0.41973	3.08574	3.85936	NAV3
Negative Regulation of Neuron Differentiation (GO:0045665)	0.286301	0.41973	3.08574	3.85936	BMP7
Negative Regulation of Oxidative Stress-Induced Intrinsic Apoptotic Signaling Pathway (GO:1902176)	0.286301	0.41973	3.08574	3.85936	GATA4
Placenta Development (GO:0001890)	0.286301	0.41973	3.08574	3.85936	E2F7
poly(A)+ mRNA Export From Nucleus (GO:0016973)	0.286301	0.41973	3.08574	3.85936	ZC3H11B
Positive Regulation of DNA Replication (GO:0045740)	0.286301	0.41973	3.08574	3.85936	FAF1
Protein K63-linked Deubiquitination (GO:0070536)	0.286301	0.41973	3.08574	3.85936	BABAM2
Regulation of Cholesterol Biosynthetic Process (GO:0045540)	0.286301	0.41973	3.08574	3.85936	APOE
Positive Regulation of TOR Signaling (GO:0032008)	0.287283	0.420841	1.91413	2.38747	SYK;CLEC16A
Inorganic Cation Transmembrane Transport (GO:0098662)	0.290014	0.42451	1.35744	1.68028	SLC6A15;KCNB2;KCNMA1;ATP2A3;KCNK16;SLC39A8
Calcium Ion Transmembrane Import Into Cytosol (GO:0097553)	0.292673	0.426972	1.88745	2.3191	PLCL1;PLCE1
Negative Regulation of Apoptotic Signaling Pathway (GO:2001234)	0.292673	0.426972	1.88745	2.3191	BCL2;GATA4
Regulation of Extracellular Matrix Organization (GO:1903053)	0.296698	0.426972	2.95142	3.5861	RUNX1
Regulation of Intracellular Steroid Hormone Receptor Signaling Pathway (GO:0033143)	0.296698	0.426972	2.95142	3.5861	KDM4C
Regulation of Lipid Storage (GO:0010883)	0.296698	0.426972	2.95142	3.5861	NFKBIA
Regulation of Lipopolysaccharide-Mediated Signaling Pathway (GO:0031664)	0.296698	0.426972	2.95142	3.5861	LY86
Acute Inflammatory Response (GO:0002526)	0.296698	0.426972	2.95142	3.5861	ITIH4
cAMP-mediated Signaling (GO:0019933)	0.296698	0.426972	2.95142	3.5861	PDE3A
Endocrine System Development (GO:0035270)	0.296698	0.426972	2.95142	3.5861	WT1
Long-Chain Fatty Acid Transport (GO:0015909)	0.296698	0.426972	2.95142	3.5861	APOE
Macrophage Differentiation (GO:0030225)	0.296698	0.426972	2.95142	3.5861	CDC42
Mismatch Repair (GO:0006298)	0.296698	0.426972	2.95142	3.5861	MLH3
Mitochondrial RNA Metabolic Process (GO:0000959)	0.296698	0.426972	2.95142	3.5861	PNPT1
Myotube Differentiation (GO:0014902)	0.296698	0.426972	2.95142	3.5861	ADAMTS5
Negative Regulation of Extrinsic Apoptotic Signaling Pathway via Death Domain Receptors (GO:1902042)	0.296698	0.426972	2.95142	3.5861	BMP5
Negative Regulation of Receptor-Mediated Endocytosis (GO:0048261)	0.296698	0.426972	2.95142	3.5861	RIN3
Negative Regulation of Response to Wounding (GO:1903035)	0.296698	0.426972	2.95142	3.5861	EPHA4
Positive Regulation of NLRP3 Inflammasome Complex Assembly (GO:1900227)	0.296698	0.426972	2.95142	3.5861	PRKD1
Positive Regulation of Cell Communication (GO:0010647)	0.296698	0.426972	2.95142	3.5861	SOX11
Potassium Ion Homeostasis (GO:0055075)	0.296698	0.426972	2.95142	3.5861	KCNMA1
Regulation of Cholesterol Metabolic Process (GO:0090181)	0.296698	0.426972	2.95142	3.5861	APOE
Regulation of Cholesterol Transport (GO:0032374)	0.296698	0.426972	2.95142	3.5861	NFKBIA
Import Into Nucleus (GO:0051170)	0.298058	0.427945	1.8615	2.25328	POM121L2;SYK
Peptidyl-Serine Modification (GO:0018209)	0.298058	0.427945	1.8615	2.25328	PRKCE;PRKD1
Positive Regulation of Protein Localization to Nucleus (GO:1900182)	0.298058	0.427945	1.8615	2.25328	SMAD3;BAG3
Protein Phosphorylation (GO:0006468)	0.30102	0.431868	1.30263	1.56392	EPHA4;EFEMP1;SYK;NEK4;PRKCE;PRKD1;MERTK
Negative Regulation of Cytokine Production (GO:0001818)	0.302784	0.432437	1.45499	1.73833	ILRUN;NFKBIA;NAV3;MEFV
Glycoprotein Biosynthetic Process (GO:0009101)	0.303436	0.432437	1.83625	2.18988	CSGALNACT2;BMPR1B
Lymphocyte Differentiation (GO:0030098)	0.303436	0.432437	1.83625	2.18988	HDAC4;CLCF1
Negative Regulation of Supramolecular Fiber Organization (GO:1902904)	0.303436	0.432437	1.83625	2.18988	NAV3;SLIT2
Protein Deubiquitination (GO:0016579)	0.303436	0.432437	1.83625	2.18988	USP24;BABAM2
Regulation of Rho Protein Signal Transduction (GO:0035023)	0.303436	0.432437	1.83625	2.18988	PRAG1;APOE
Regulation of Membrane Protein Ectodomain Proteolysis (GO:0051043)	0.306943	0.432437	2.8283	3.34049	APOE
Amino Acid Metabolic Process (GO:0006520)	0.306943	0.432437	2.8283	3.34049	PEPD
Regulation of Protein Export From Nucleus (GO:0046825)	0.306943	0.432437	2.8283	3.34049	BAG3
Regulation of Protein Processing (GO:0070613)	0.306943	0.432437	2.8283	3.34049	RUNX1
Carboxylic Acid Catabolic Process (GO:0046395)	0.306943	0.432437	2.8283	3.34049	BCKDHB
Cardiac Muscle Cell Development (GO:0055013)	0.306943	0.432437	2.8283	3.34049	MYH11
Regulation of Vascular Endothelial Growth Factor Signaling Pathway (GO:1900746)	0.306943	0.432437	2.8283	3.34049	SPRY2
Cellular Response to Low-Density Lipoprotein Particle Stimulus (GO:0071404)	0.306943	0.432437	2.8283	3.34049	SYK
Vesicle Cytoskeletal Trafficking (GO:0099518)	0.306943	0.432437	2.8283	3.34049	SYT4
Zinc Ion Transport (GO:0006829)	0.306943	0.432437	2.8283	3.34049	SLC39A8
Glycosaminoglycan Biosynthetic Process (GO:0006024)	0.306943	0.432437	2.8283	3.34049	CSGALNACT2
Negative Regulation of Epidermal Growth Factor Receptor Signaling Pathway (GO:0042059)	0.306943	0.432437	2.8283	3.34049	SOCS5
Negative Regulation of Interleukin-1 Beta Production (GO:0032691)	0.306943	0.432437	2.8283	3.34049	MEFV
Negative Regulation of Intrinsic Apoptotic Signaling Pathway in Response to DNA Damage (GO:1902230)	0.306943	0.432437	2.8283	3.34049	BCL2
Negative Regulation of Non-Canonical NF-kappaB Signal Transduction (GO:1901223)	0.306943	0.432437	2.8283	3.34049	BMP7
Negative Regulation of Protein Depolymerization (GO:1901880)	0.306943	0.432437	2.8283	3.34049	NAV3
Positive Regulation of Inflammasome-Mediated Signaling Pathway (GO:0141087)	0.306943	0.432437	2.8283	3.34049	PRKD1
Regulation of Centrosome Cycle (GO:0046605)	0.306943	0.432437	2.8283	3.34049	CCNL2
Positive Regulation of Interleukin-6 Production (GO:0032755)	0.308806	0.434736	1.81167	2.12879	SYK;ISL1
Potassium Ion Transmembrane Transport (GO:0071805)	0.309545	0.435124	1.55677	1.82555	KCNB2;KCNMA1;KCNK16
Regulation of GTPase Activity (GO:0043087)	0.309545	0.435124	1.55677	1.82555	EPHA4;CAV2;RAB11FIP2
Mitochondrion Organization (GO:0007005)	0.313524	0.439734	1.5449	1.7919	PNPT1;MSTO1;CAV2
Cytokine-Mediated Signaling Pathway (GO:0019221)	0.31396	0.439734	1.36077	1.57644	NFKBIA;SYK;CLCF1;COMMD7;SOCS5
Regulation of Cytoplasmic Translation (GO:2000765)	0.31704	0.439734	2.71503	3.11884	CPEB2
Regulation of Fatty Acid Biosynthetic Process (GO:0042304)	0.31704	0.439734	2.71503	3.11884	APOA5
Regulation of Glycogen Biosynthetic Process (GO:0005979)	0.31704	0.439734	2.71503	3.11884	PPP1R3B
Regulation of Lipid Catabolic Process (GO:0050994)	0.31704	0.439734	2.71503	3.11884	APOA5
Regulation of Neutrophil Chemotaxis (GO:0090022)	0.31704	0.439734	2.71503	3.11884	SLIT2
Regulation of Platelet Aggregation (GO:0090330)	0.31704	0.439734	2.71503	3.11884	SYK
Regulation of Vascular Endothelial Growth Factor Receptor Signaling Pathway (GO:0030947)	0.31704	0.439734	2.71503	3.11884	TMEM204
Cellular Response to Topologically Incorrect Protein (GO:0035967)	0.31704	0.439734	2.71503	3.11884	BAG3
Cellular Response to Xenobiotic Stimulus (GO:0071466)	0.31704	0.439734	2.71503	3.11884	MYC
Dendritic Spine Organization (GO:0097061)	0.31704	0.439734	2.71503	3.11884	CDC42
Myeloid Cell Development (GO:0061515)	0.31704	0.439734	2.71503	3.11884	FOXP1
Negative Regulation of Macroautophagy (GO:0016242)	0.31704	0.439734	2.71503	3.11884	CLEC16A
Peroxisome Organization (GO:0007031)	0.31704	0.439734	2.71503	3.11884	PEX2
Positive Regulation of Rho Protein Signal Transduction (GO:0035025)	0.31704	0.439734	2.71503	3.11884	PRAG1
Positive Regulation of Interleukin-2 Production (GO:0032743)	0.31704	0.439734	2.71503	3.11884	RUNX1
Regulation of Actin Filament Bundle Assembly (GO:0032231)	0.31704	0.439734	2.71503	3.11884	CDC42
Receptor-Mediated Endocytosis (GO:0006898)	0.317503	0.440053	1.53321	1.759	SYK;CAV2;APOE
RNA Catabolic Process (GO:0006401)	0.319522	0.442198	1.76444	2.0131	PNPT1;ZFP36L2
Positive Regulation of Protein Modification by Small Protein Conjugation or Removal (GO:1903322)	0.319522	0.442198	1.76444	2.0131	HDAC4;PIAS1
Regulation of Protein Phosphorylation (GO:0001932)	0.321484	0.444585	1.52169	1.72682	EPHA7;BMP2;SLIT2
Regulation of mRNA Stability (GO:0043488)	0.324865	0.445313	1.74173	1.9583	ZFP36L2;ZFP36L1
Cholesterol Homeostasis (GO:0042632)	0.324865	0.445313	1.74173	1.9583	APOE;APOA5
Protein Import Into Nucleus (GO:0006606)	0.324865	0.445313	1.74173	1.9583	POM121L2;SYK
Lipid Metabolic Process (GO:0006629)	0.325377	0.445313	1.33906	1.50346	FADS2;BDH1;DGKB;CPNE7;PDE3A
Regulation of Cytokine Production Involved in Immune Response (GO:0002718)	0.32699	0.445313	2.61048	2.91806	CLCF1
Regulation of Intracellular Estrogen Receptor Signaling Pathway (GO:0033146)	0.32699	0.445313	2.61048	2.91806	ISL1
Regulation of Mitochondrial Fission (GO:0090140)	0.32699	0.445313	2.61048	2.91806	DDHD1
Regulation of Protein Localization to Cell Periphery (GO:1904375)	0.32699	0.445313	2.61048	2.91806	MMP14
Regulation of Proteolysis Involved in Protein Catabolic Process (GO:1903050)	0.32699	0.445313	2.61048	2.91806	EPHA4
Regulation of Transcription by RNA Polymerase III (GO:0006359)	0.32699	0.445313	2.61048	2.91806	ICE1
Spindle Assembly Checkpoint Signaling (GO:0071173)	0.32699	0.445313	2.61048	2.91806	BUB1B
Striated Muscle Cell Development (GO:0055002)	0.32699	0.445313	2.61048	2.91806	MYH11
Wound Healing, Spreading of Cells (GO:0044319)	0.32699	0.445313	2.61048	2.91806	ITGB5
Zymogen Activation (GO:0031638)	0.32699	0.445313	2.61048	2.91806	MMP14
Mitotic Spindle Assembly Checkpoint Signaling (GO:0007094)	0.32699	0.445313	2.61048	2.91806	BUB1B
Mitotic Spindle Checkpoint Signaling (GO:0071174)	0.32699	0.445313	2.61048	2.91806	BUB1B
Negative Regulation of Lymphocyte Activation (GO:0051250)	0.32699	0.445313	2.61048	2.91806	SOX11
Negative Regulation of Proteolysis Involved in Protein Catabolic Process (GO:1903051)	0.32699	0.445313	2.61048	2.91806	EPHA4
Phagocytosis, Engulfment (GO:0006911)	0.32699	0.445313	2.61048	2.91806	CDC42
Plasma Membrane Invagination (GO:0099024)	0.32699	0.445313	2.61048	2.91806	CDC42
Positive Regulation of DNA Binding (GO:0043388)	0.32699	0.445313	2.61048	2.91806	HAND2
Sterol Homeostasis (GO:0055092)	0.330198	0.449356	1.71959	1.90542	APOE;APOA5
Chromatin Organization (GO:0006325)	0.330658	0.449656	1.28786	1.42524	HDAC4;KDM4C;MECOM;MYC;PSME4;PRDM16
Inflammatory Response (GO:0006954)	0.331103	0.449937	1.32847	1.46839	HDAC4;BMP2;TAB2;MEFV;NFATC4
Response to Insulin (GO:0032868)	0.335519	0.450821	1.69801	1.85436	CPEB2;ZFP36L1
Positive Regulation of Tumor Necrosis Factor Production (GO:0032760)	0.335519	0.450821	1.69801	1.85436	SYK;ISL1
Regulation of Glucose Metabolic Process (GO:0010906)	0.336795	0.450821	2.51367	2.73557	RORC
Regulation of Insulin Secretion Involved in Cellular Response to Glucose Stimulus (GO:0061178)	0.336795	0.450821	2.51367	2.73557	KCNK16
Regulation of Lipid Biosynthetic Process (GO:0046890)	0.336795	0.450821	2.51367	2.73557	APOE
Acylglycerol Catabolic Process (GO:0046464)	0.336795	0.450821	2.51367	2.73557	APOA5
Regulation of Microtubule Depolymerization (GO:0031114)	0.336795	0.450821	2.51367	2.73557	NAV3
Regulation of Monocyte Chemotaxis (GO:0090025)	0.336795	0.450821	2.51367	2.73557	SLIT2
Regulation of Striated Muscle Contraction (GO:0006942)	0.336795	0.450821	2.51367	2.73557	SMAD7
Long-Term Synaptic Potentiation (GO:0060291)	0.336795	0.450821	2.51367	2.73557	NFATC4
Negative Regulation of Protein Polymerization (GO:0032272)	0.336795	0.450821	2.51367	2.73557	SLIT2
Negative Regulation of Protein Transport (GO:0051224)	0.336795	0.450821	2.51367	2.73557	APOE
Negative Regulation of Signaling (GO:0023057)	0.336795	0.450821	2.51367	2.73557	SOCS5
Positive Regulation of G Protein-Coupled Receptor Signaling Pathway (GO:0045745)	0.336795	0.450821	2.51367	2.73557	CAV2
Positive Regulation of Cholesterol Transport (GO:0032376)	0.336795	0.450821	2.51367	2.73557	APOE
Positive Regulation of Fibroblast Proliferation (GO:0048146)	0.336795	0.450821	2.51367	2.73557	MYC
Positive Regulation of Microtubule Polymerization or Depolymerization (GO:0031112)	0.336795	0.450821	2.51367	2.73557	NAV3
Positive Regulation of Mitotic Cell Cycle (GO:0045931)	0.336795	0.450821	2.51367	2.73557	MEIS2
Primary Neural Tube Formation (GO:0014020)	0.336795	0.450821	2.51367	2.73557	TGFB2
Regulation of Calcium Ion Transmembrane Transport (GO:1903169)	0.336795	0.450821	2.51367	2.73557	KCNK16
Regulation of Cardiac Muscle Cell Action Potential (GO:0098901)	0.336795	0.450821	2.51367	2.73557	TBX18
DNA-templated Transcription (GO:0006351)	0.342231	0.457771	1.36641	1.46516	MAF;POLR2J2;POLR2A;TCEA2
Monoatomic Cation Homeostasis (GO:0055080)	0.346122	0.458526	1.65643	1.75741	SLC39A8;BMP6
DNA-templated Transcription Elongation (GO:0006354)	0.346458	0.458526	2.42377	2.56918	TCEA2
Regulation of Platelet Activation (GO:0010543)	0.346458	0.458526	2.42377	2.56918	SYK
Regulation of Supramolecular Fiber Organization (GO:1902903)	0.346458	0.458526	2.42377	2.56918	APOE
Response to Interferon-Beta (GO:0035456)	0.346458	0.458526	2.42377	2.56918	PNPT1
Tube Closure (GO:0060606)	0.346458	0.458526	2.42377	2.56918	TGFB2
Vascular Endothelial Growth Factor Receptor Signaling Pathway (GO:0048010)	0.346458	0.458526	2.42377	2.56918	PRKD1
Intracellular Zinc Ion Homeostasis (GO:0006882)	0.346458	0.458526	2.42377	2.56918	SLC39A8
Negative Regulation of Cytoskeleton Organization (GO:0051494)	0.346458	0.458526	2.42377	2.56918	SLIT2
Negative Regulation of Interleukin-1 Production (GO:0032692)	0.346458	0.458526	2.42377	2.56918	MEFV
Negative Regulation of Mitotic Metaphase/Anaphase Transition (GO:0045841)	0.346458	0.458526	2.42377	2.56918	BUB1B
Negative Regulation of Wound Healing (GO:0061045)	0.346458	0.458526	2.42377	2.56918	APOE
Positive Regulation of Protein Import Into Nucleus (GO:0042307)	0.346458	0.458526	2.42377	2.56918	SMAD3
Regulation of Blood Coagulation (GO:0030193)	0.346458	0.458526	2.42377	2.56918	APOE
Regulation of Calcium Ion-Dependent Exocytosis (GO:0017158)	0.346458	0.458526	2.42377	2.56918	SYT4
Synapse Organization (GO:0050808)	0.349334	0.462007	1.44563	1.5204	HMCN2;ERC2;KY
Actomyosin Structure Organization (GO:0031032)	0.351403	0.463294	1.63639	1.71137	ITGB5;MYH11
Cell Morphogenesis Involved in Neuron Differentiation (GO:0048667)	0.351403	0.463294	1.63639	1.71137	RAB3A;ISL1
Long-Chain Fatty Acid Metabolic Process (GO:0001676)	0.351403	0.463294	1.63639	1.71137	FADS2;AIG1
Positive Regulation of Tumor Necrosis Factor Superfamily Cytokine Production (GO:1903557)	0.351403	0.463294	1.63639	1.71137	SYK;ISL1
Neuron Projection Development (GO:0031175)	0.352132	0.463294	1.34591	1.4048	CDC42;EPHA4;APOE;BMP7
L-amino Acid Transport (GO:0015807)	0.355981	0.463294	2.34007	2.41701	SLC6A15
Regulation of Keratinocyte Differentiation (GO:0045616)	0.355981	0.463294	2.34007	2.41701	ZFP36L1
Regulation of Muscle Contraction (GO:0006937)	0.355981	0.463294	2.34007	2.41701	KCNB2
Cell Surface Toll-Like Receptor Signaling Pathway (GO:0140895)	0.355981	0.463294	2.34007	2.41701	NFKBIA
Regulation of Transmembrane Transport (GO:0034762)	0.355981	0.463294	2.34007	2.41701	BCL2
Very Long-Chain Fatty Acid Metabolic Process (GO:0000038)	0.355981	0.463294	2.34007	2.41701	PEX2
Mitotic G2 DNA Damage Checkpoint Signaling (GO:0007095)	0.355981	0.463294	2.34007	2.41701	BABAM2
Negative Regulation of Notch Signaling Pathway (GO:0045746)	0.355981	0.463294	2.34007	2.41701	MMP14
Negative Regulation of Ossification (GO:0030279)	0.355981	0.463294	2.34007	2.41701	SMAD3
Neural Tube Closure (GO:0001843)	0.355981	0.463294	2.34007	2.41701	TGFB2
Positive Regulation of Interleukin-10 Production (GO:0032733)	0.355981	0.463294	2.34007	2.41701	SYK
Positive Regulation of Microtubule Polymerization (GO:0031116)	0.355981	0.463294	2.34007	2.41701	NAV3
Positive Regulation of Peptidyl-Serine Phosphorylation (GO:0033138)	0.355981	0.463294	2.34007	2.41701	SPRY2
Positive Regulation of Response to Wounding (GO:1903036)	0.355981	0.463294	2.34007	2.41701	PRKCE
Pyroptotic Inflammatory Response (GO:0070269)	0.355981	0.463294	2.34007	2.41701	MEFV
Regulation of Bone Resorption (GO:0045124)	0.355981	0.463294	2.34007	2.41701	SYK
Regulation of Cell Morphogenesis (GO:0022604)	0.355981	0.463294	2.34007	2.41701	ZNF135
Regulation of Chemotaxis (GO:0050920)	0.355981	0.463294	2.34007	2.41701	EFNB2
Epidermis Development (GO:0008544)	0.356669	0.463868	1.61682	1.66686	CCN2;PTHLH
Negative Regulation of Protein Metabolic Process (GO:0051248)	0.357275	0.464334	1.42526	1.46695	EPHA4;WT1;APOE
Modification-Dependent Protein Catabolic Process (GO:0019941)	0.358733	0.465906	1.33258	1.36613	SPSB1;SMURF2;LNX1;FBXO8
Regulation of Dendritic Spine Morphogenesis (GO:0061001)	0.365366	0.469649	2.26195	2.27746	EPHA4
Regulation of Immunoglobulin Production (GO:0002637)	0.365366	0.469649	2.26195	2.27746	CLCF1
Regulation of Protein Modification Process (GO:0031399)	0.365366	0.469649	2.26195	2.27746	ASPSCR1
Collagen Catabolic Process (GO:0030574)	0.365366	0.469649	2.26195	2.27746	MMP14
Determination of Bilateral Symmetry (GO:0009855)	0.365366	0.469649	2.26195	2.27746	PITX2
Transition Metal Ion Transport (GO:0000041)	0.365366	0.469649	2.26195	2.27746	SLC39A8
Innate Immune Response Activating Cell Surface Receptor Signaling Pathway (GO:0002220)	0.365366	0.469649	2.26195	2.27746	SYK
Leukocyte Cell-Cell Adhesion (GO:0007159)	0.365366	0.469649	2.26195	2.27746	SYK
Mesenchymal Cell Migration (GO:0090497)	0.365366	0.469649	2.26195	2.27746	SEMA3A
Morphogenesis of an Epithelium (GO:0002009)	0.365366	0.469649	2.26195	2.27746	TBX18
Negative Regulation of MAP Kinase Activity (GO:0043407)	0.365366	0.469649	2.26195	2.27746	APOE
Negative Regulation of Blood Coagulation (GO:0030195)	0.365366	0.469649	2.26195	2.27746	APOE
Negative Regulation of Carbohydrate Metabolic Process (GO:0045912)	0.365366	0.469649	2.26195	2.27746	HDAC4
Phosphatidic Acid Biosynthetic Process (GO:0006654)	0.365366	0.469649	2.26195	2.27746	DGKB
Positive Regulation of Signaling (GO:0023056)	0.365366	0.469649	2.26195	2.27746	SOX11
Positive Regulation of Endothelial Cell Migration (GO:0010595)	0.367155	0.471626	1.57906	1.58217	PRKD1;FOXP1
Protein Stabilization (GO:0050821)	0.371931	0.475676	1.30669	1.29237	EPHA4;BAG3;MSX1;SMAD7
Regulation of Extrinsic Apoptotic Signaling Pathway via Death Domain Receptors (GO:1902041)	0.374614	0.475676	2.18888	2.14917	BMP5
Regulation of Macrophage Derived Foam Cell Differentiation (GO:0010743)	0.374614	0.475676	2.18888	2.14917	NFKBIA
Apoptotic Mitochondrial Changes (GO:0008637)	0.374614	0.475676	2.18888	2.14917	BCL2
Regulation of Postsynapse Organization (GO:0099175)	0.374614	0.475676	2.18888	2.14917	EPHA4
Response to Alcohol (GO:0097305)	0.374614	0.475676	2.18888	2.14917	SLIT2
Sperm-Egg Recognition (GO:0035036)	0.374614	0.475676	2.18888	2.14917	SPPL2C
Extrinsic Apoptotic Signaling Pathway via Death Domain Receptors (GO:0008625)	0.374614	0.475676	2.18888	2.14917	BCL2
miRNA Processing (GO:0035196)	0.374614	0.475676	2.18888	2.14917	SMAD3
Mitochondrial Membrane Organization (GO:0007006)	0.374614	0.475676	2.18888	2.14917	BCL2
Negative Regulation of G1/S Transition of Mitotic Cell Cycle (GO:2000134)	0.374614	0.475676	2.18888	2.14917	E2F7
Negative Regulation of Proteasomal Ubiquitin-Dependent Protein Catabolic Process (GO:0032435)	0.374614	0.475676	2.18888	2.14917	EIF3H
Non-Motile Cilium Assembly (GO:1905515)	0.374614	0.475676	2.18888	2.14917	GORAB
Nuclear Receptor-Mediated Signaling Pathway (GO:0141193)	0.374614	0.475676	2.18888	2.14917	NCOA1
Positive Regulation of T Cell Mediated Cytotoxicity (GO:0001916)	0.374614	0.475676	2.18888	2.14917	HLA-B
Protein Transmembrane Import Into Intracellular Organelle (GO:0044743)	0.374614	0.475676	2.18888	2.14917	PEX2
Regulation of Cholesterol Efflux (GO:0010874)	0.374614	0.475676	2.18888	2.14917	APOE
Cellular Component Assembly (GO:0022607)	0.37715	0.478465	1.24929	1.2182	CDC42;TFAP4;RBPMS;CALD1;CAPZA1
Regulation of Protein Localization to Plasma Membrane (GO:1903076)	0.377575	0.478465	1.54302	1.50288	MMP14;PRKCE
Establishment of Protein Localization to Organelle (GO:0072594)	0.377575	0.478465	1.54302	1.50288	POM121L2;SYK
Actin Filament Bundle Assembly (GO:0051017)	0.383728	0.483003	2.12037	2.03093	CALD1
Signal Release From Synapse (GO:0099643)	0.383728	0.483003	2.12037	2.03093	RAB3A
Transcription by RNA Polymerase III (GO:0006383)	0.383728	0.483003	2.12037	2.03093	ICE1
Vasculogenesis (GO:0001570)	0.383728	0.483003	2.12037	2.03093	WT1
Negative Regulation of JNK Cascade (GO:0046329)	0.383728	0.483003	2.12037	2.03093	MECOM
Negative Regulation of Lipid Metabolic Process (GO:0045833)	0.383728	0.483003	2.12037	2.03093	APOE
Positive Regulation of Notch Signaling Pathway (GO:0045747)	0.383728	0.483003	2.12037	2.03093	TGFB2
Positive Regulation of Cell Development (GO:0010720)	0.383728	0.483003	2.12037	2.03093	SOX11
Regulation of Activated T Cell Proliferation (GO:0046006)	0.383728	0.483003	2.12037	2.03093	CLCF1
Regulation of calcineurin-NFAT Signaling Cascade (GO:0070884)	0.383728	0.483003	2.12037	2.03093	LMCD1
Adenylate Cyclase-Activating G Protein-Coupled Receptor Signaling Pathway (GO:0007189)	0.384947	0.484214	1.35826	1.29666	ADGRD1;ADRA1B;PTHLH
Regulation of Developmental Growth (GO:0048638)	0.392709	0.489064	2.05601	1.92172	APOE
JNK Cascade (GO:0007254)	0.392709	0.489064	2.05601	1.92172	MAP2K4
Actin Filament Bundle Organization (GO:0061572)	0.392709	0.489064	2.05601	1.92172	CALD1
Regulation of Response to Biotic Stimulus (GO:0002831)	0.392709	0.489064	2.05601	1.92172	FOXP1
Cellular Response to Osmotic Stress (GO:0071470)	0.392709	0.489064	2.05601	1.92172	ZFP36L1
Synaptic Vesicle Recycling (GO:0036465)	0.392709	0.489064	2.05601	1.92172	RAB3A
Integrated Stress Response Signaling (GO:0140467)	0.392709	0.489064	2.05601	1.92172	MAF
Liver Development (GO:0001889)	0.392709	0.489064	2.05601	1.92172	E2F7
Membrane Protein Proteolysis (GO:0033619)	0.392709	0.489064	2.05601	1.92172	SPPL2C
Negative Regulation of Blood Vessel Endothelial Cell Migration (GO:0043537)	0.392709	0.489064	2.05601	1.92172	APOE
Negative Regulation of Endocytosis (GO:0045806)	0.392709	0.489064	2.05601	1.92172	PRKD1
Negative Regulation of Microtubule Polymerization or Depolymerization (GO:0031111)	0.392709	0.489064	2.05601	1.92172	NAV3
Regulation of DNA Damage Response, Signal Transduction by P53 Class Mediator (GO:0043516)	0.392709	0.489064	2.05601	1.92172	MSX1
Regulation of Cardiac Muscle Contraction (GO:0055117)	0.392709	0.489064	2.05601	1.92172	SMAD7
Regulation of Cell Cycle Phase Transition (GO:1901987)	0.392709	0.489064	2.05601	1.92172	TFAP4
Regulation of Protein Metabolic Process (GO:0051246)	0.393068	0.489186	1.49192	1.39311	FAF1;APOE
Regulation of Phosphatidylinositol 3-Kinase/Protein Kinase B Signal Transduction (GO:0051896)	0.394974	0.491233	1.26369	1.17389	TGFB2;SPRY2;PRKD1;RNF41
Regulation of Immune Response (GO:0050776)	0.398194	0.494582	1.47563	1.35878	TGFB2;SYK
Cellular Response to Peptide Hormone Stimulus (GO:0071375)	0.398194	0.494582	1.47563	1.35878	CPEB2;ZFP36L1
Adherens Junction Organization (GO:0034332)	0.401561	0.496139	1.99544	1.82063	SMAD7
Regulation of Mitochondrial Membrane Potential (GO:0051881)	0.401561	0.496139	1.99544	1.82063	BCL2
Regulation of Protein Localization to Membrane (GO:1905475)	0.401561	0.496139	1.99544	1.82063	MMP14
Dendrite Morphogenesis (GO:0048813)	0.401561	0.496139	1.99544	1.82063	CDC42
Substrate Adhesion-Dependent Cell Spreading (GO:0034446)	0.401561	0.496139	1.99544	1.82063	LAMA5
Neurotransmitter Secretion (GO:0007269)	0.401561	0.496139	1.99544	1.82063	RAB3A
Positive Regulation of Axonogenesis (GO:0050772)	0.401561	0.496139	1.99544	1.82063	SLIT2
Regulation of T Cell Mediated Cytotoxicity (GO:0001914)	0.401561	0.496139	1.99544	1.82063	HLA-B
Response to Calcium Ion (GO:0051592)	0.4033	0.49796	1.45969	1.32551	CPNE7;KCNMA1
Regulation of Cytosolic Calcium Ion Concentration (GO:0051480)	0.410283	0.502617	1.93833	1.72687	CAV2
Canonical NF-kappaB Signal Transduction (GO:0007249)	0.410283	0.502617	1.93833	1.72687	NFKBIA
Cellular Response to Heat (GO:0034605)	0.410283	0.502617	1.93833	1.72687	BAG3
Cytoplasmic Translational Initiation (GO:0002183)	0.410283	0.502617	1.93833	1.72687	EIF3H
Establishment or Maintenance of Epithelial Cell Apical/Basal Polarity (GO:0045197)	0.410283	0.502617	1.93833	1.72687	CDC42
Left/Right Pattern Formation (GO:0060972)	0.410283	0.502617	1.93833	1.72687	PITX2
Negative Regulation of Cell Cycle G1/S Phase Transition (GO:1902807)	0.410283	0.502617	1.93833	1.72687	E2F7
Negative Regulation of Plasma Membrane Bounded Cell Projection Assembly (GO:0120033)	0.410283	0.502617	1.93833	1.72687	SLIT2
Neutral Amino Acid Transport (GO:0015804)	0.410283	0.502617	1.93833	1.72687	SLC6A15
Peptidyl-Threonine Phosphorylation (GO:0018107)	0.410283	0.502617	1.93833	1.72687	PRKD1
Phosphatidic Acid Metabolic Process (GO:0046473)	0.410283	0.502617	1.93833	1.72687	DGKB
Positive Regulation of RNA Splicing (GO:0033120)	0.410283	0.502617	1.93833	1.72687	POLR2A
Cellular Response to Cytokine Stimulus (GO:0071345)	0.411693	0.504015	1.19577	1.06122	PNPT1;CLCF1;ZFP36L2;ZFP36L1;SOCS5
Regulation of TORC1 Signaling (GO:1903432)	0.413449	0.505835	1.42881	1.26196	SYK;CLEC16A
Regulation of mRNA Processing (GO:0050684)	0.418879	0.510483	1.88439	1.63974	ZFP36L1
Regulation of Receptor Internalization (GO:0002090)	0.418879	0.510483	1.88439	1.63974	RIN3
Regulation of Release of Cytochrome C From Mitochondria (GO:0090199)	0.418879	0.510483	1.88439	1.63974	BMF
Cellular Response to Glucose Stimulus (GO:0071333)	0.418879	0.510483	1.88439	1.63974	RAB11FIP2
Spliceosomal snRNP Assembly (GO:0000387)	0.418879	0.510483	1.88439	1.63974	GEMIN4
Melanosome Organization (GO:0032438)	0.418879	0.510483	1.88439	1.63974	APOE
Macroautophagy (GO:0016236)	0.420098	0.511306	1.28079	1.11079	ILRUN;CLEC16A;PEX2
+ Reg of Phosphatidylinositol 3-Kinase/Prot Kinase B Signal Transduction (GO:0051897)	0.420098	0.511306	1.28079	1.11079	TGFB2;SPRY2;PRKD1
Positive Regulation of Autophagy (GO:0010508)	0.423512	0.515124	1.39921	1.20216	PRKD1;MEFV
DNA Damage Checkpoint Signaling (GO:0000077)	0.42735	0.515124	1.83336	1.55864	RAD9A
Regulation of Intracellular Protein Transport (GO:0033157)	0.42735	0.515124	1.83336	1.55864	ICE1
Regulation of Peptidyl-Serine Phosphorylation (GO:0033135)	0.42735	0.515124	1.83336	1.55864	SPRY2
Regulation of Synapse Organization (GO:0050807)	0.42735	0.515124	1.83336	1.55864	EPHA4
Regulation of Vascular Associated Smooth Muscle Cell Proliferation (GO:1904705)	0.42735	0.515124	1.83336	1.55864	TGFB3
Striated Muscle Tissue Development (GO:0014706)	0.42735	0.515124	1.83336	1.55864	BMP7
Glutathione Metabolic Process (GO:0006749)	0.42735	0.515124	1.83336	1.55864	GSTM5
mRNA Transcription by RNA Polymerase II (GO:0042789)	0.42735	0.515124	1.83336	1.55864	NCOA1
Negative Regulation of Transport (GO:0051051)	0.42735	0.515124	1.83336	1.55864	PRKD1
Neuron Projection Extension (GO:1990138)	0.42735	0.515124	1.83336	1.55864	SEMA3A
Positive Regulation of Exocytosis (GO:0045921)	0.42735	0.515124	1.83336	1.55864	RAB3A
Positive Regulation of Immunoglobulin Production (GO:0002639)	0.42735	0.515124	1.83336	1.55864	CLCF1
Positive Regulation of Reproductive Process (GO:2000243)	0.42735	0.515124	1.83336	1.55864	SMURF2
Regulation of DNA-templated Transcription Elongation (GO:0032784)	0.42735	0.515124	1.83336	1.55864	TCEA2
Cellular Response to Chemical Stress (GO:0062197)	0.428511	0.516192	1.38486	1.17359	PNPT1;PRKD1
Sensory Perception of Light Stimulus (GO:0050953)	0.433486	0.521182	1.3708	1.14585	EFEMP1;EYA4
Visual Perception (GO:0007601)	0.433486	0.521182	1.3708	1.14585	EFEMP1;EYA4
mRNA Metabolic Process (GO:0016071)	0.433486	0.521182	1.3708	1.14585	PNPT1;ZFP36L2
Regulation of Metal Ion Transport (GO:0010959)	0.435698	0.521504	1.78503	1.48301	BCL2
Semaphorin-Plexin Signaling Pathway (GO:0071526)	0.435698	0.521504	1.78503	1.48301	SEMA3A
Fatty Acid Transport (GO:0015908)	0.435698	0.521504	1.78503	1.48301	APOE
Vacuolar Transport (GO:0007034)	0.435698	0.521504	1.78503	1.48301	CLEC16A
Phosphatidylinositol 3-Kinase/Protein Kinase B Signal Transduction (GO:0043491)	0.435698	0.521504	1.78503	1.48301	ZFP36L1
Positive Regulation of Extrinsic Apoptotic Signaling Pathway (GO:2001238)	0.435698	0.521504	1.78503	1.48301	WWOX
Positive Regulation of Transferase Activity (GO:0051347)	0.435698	0.521504	1.78503	1.48301	APOE
Regulation of Defense Response (GO:0031347)	0.443367	0.528991	1.34352	1.09276	APOE;FOXP1
Regulation of Cytokine-Mediated Signaling Pathway (GO:0001959)	0.443924	0.528991	1.73917	1.41238	SYK
Negative Regulation of Protein Secretion (GO:0050709)	0.443924	0.528991	1.73917	1.41238	APOE
Negative Regulation of Proteolysis (GO:0045861)	0.443924	0.528991	1.73917	1.41238	EPHA4
Nucleic Acid Catabolic Process (GO:0141188)	0.443924	0.528991	1.73917	1.41238	PNPT1
Protein Monoubiquitination (GO:0006513)	0.443924	0.528991	1.73917	1.41238	PEX2
Regulation of DNA Recombination (GO:0000018)	0.443924	0.528991	1.73917	1.41238	SPIDR
Regulation of RNA Splicing (GO:0043484)	0.448271	0.533777	1.33028	1.06736	POLR2A;CCNL2
DNA Repair (GO:0006281)	0.448793	0.533777	1.14266	0.915493	BABAM2;PSME4;RBBP8;MLH3;RAD9A
Regulation of Intracellular Signal Transduction (GO:1902531)	0.448793	0.533777	1.14266	0.915493	EPHA4;PLEKHG4B;ARHGAP15;BMP6;RNF41
Brain Development (GO:0007420)	0.450773	0.534581	1.21894	0.971239	EPHA7;SOX11;MEIS2
Regulation of Heart Rate by Cardiac Conduction (GO:0086091)	0.452032	0.534581	1.6956	1.34631	ISL1
Regulation of Hippo Signaling (GO:0035330)	0.452032	0.534581	1.6956	1.34631	SOX11
Regulation of Neurotransmitter Secretion (GO:0046928)	0.452032	0.534581	1.6956	1.34631	SNCAIP
Negative Regulation of Type I Interferon Production (GO:0032480)	0.452032	0.534581	1.6956	1.34631	ILRUN
Organelle Transport Along Microtubule (GO:0072384)	0.452032	0.534581	1.6956	1.34631	CDC42
Positive Regulation of Actin Filament Polymerization (GO:0030838)	0.452032	0.534581	1.6956	1.34631	PRKCE
Positive Regulation of Immune System Process (GO:0002684)	0.452032	0.534581	1.6956	1.34631	TGFB2
Positive Regulation of Insulin Secretion (GO:0032024)	0.452032	0.534581	1.6956	1.34631	ISL1
Calcium Ion Homeostasis (GO:0055074)	0.453151	0.535569	1.3173	1.04268	SPPL2C;ATP2A3
Cell-Cell Adhesion via Plasma-Membrane Adhesion Molecules (GO:0098742)	0.454562	0.536561	1.21162	0.955266	TGFB2;PALLD;HMCN2
Positive Regulation of Protein Phosphorylation (GO:0001934)	0.454562	0.536561	1.21162	0.955266	BMP2;SPRY2;TAB2
Proteasomal Protein Catabolic Process (GO:0010498)	0.457212	0.53935	1.11263	0.870749	SPSB1;SMURF2;FAF1;PSME4;BMAL1;RNF41
Regulation of Glycolytic Process (GO:0006110)	0.460021	0.539949	1.65416	1.28443	HDAC4
Blood Vessel Diameter Maintenance (GO:0097746)	0.460021	0.539949	1.65416	1.28443	KCNMA1
Regulation of Receptor-Mediated Endocytosis (GO:0048259)	0.460021	0.539949	1.65416	1.28443	APOA5
Type I Interferon-Mediated Signaling Pathway (GO:0060337)	0.460021	0.539949	1.65416	1.28443	HDAC4
Lysosome Localization (GO:0032418)	0.460021	0.539949	1.65416	1.28443	RAB3A
Protein Destabilization (GO:0031648)	0.460021	0.539949	1.65416	1.28443	PEX2
Regulation of Cellular Component Size (GO:0032535)	0.460021	0.539949	1.65416	1.28443	RIN3
Regulation of Chromosome Organization (GO:0033044)	0.460021	0.539949	1.65416	1.28443	MYC
Axon Development (GO:0061564)	0.462838	0.542578	1.29207	0.995387	RAB3A;ISL1
Protein Catabolic Process (GO:0030163)	0.462838	0.542578	1.29207	0.995387	MMP14;RNF41
Positive Regulation of DNA-binding Transcription Factor Activity (GO:0051091)	0.465864	0.54409	1.19018	0.909133	HDAC4;SMAD3;PRKD1
DNA Recombination (GO:0006310)	0.467894	0.54409	1.6147	1.22638	RBBP8
Regulation of Peptidyl-Tyrosine Phosphorylation (GO:0050730)	0.467894	0.54409	1.6147	1.22638	EPHA7
Cellular Response to Type I Interferon (GO:0071357)	0.467894	0.54409	1.6147	1.22638	HDAC4
Import Into the Mitochondrion (GO:0170036)	0.467894	0.54409	1.6147	1.22638	PNPT1
mRNA Transcription (GO:0009299)	0.467894	0.54409	1.6147	1.22638	NCOA1
Mitochondrial Transport (GO:0006839)	0.467894	0.54409	1.6147	1.22638	BCL2
Negative Regulation of Lymphocyte Proliferation (GO:0050672)	0.467894	0.54409	1.6147	1.22638	SOX11
Negative Regulation of Ubiquitin-Dependent Protein Catabolic Process (GO:2000059)	0.467894	0.54409	1.6147	1.22638	EIF3H
Neural Crest Cell Development (GO:0014032)	0.467894	0.54409	1.6147	1.22638	SEMA3A
Positive Regulation of Production of Molecular Mediator of Immune Response (GO:0002702)	0.467894	0.54409	1.6147	1.22638	CLCF1
Positive Regulation of Receptor-Mediated Endocytosis (GO:0048260)	0.467894	0.54409	1.6147	1.22638	APOA5
Regulation of Chemokine Production (GO:0032642)	0.467894	0.54409	1.6147	1.22638	FOXP1
DNA-templated DNA Replication Maintenance of Fidelity (GO:0045005)	0.475653	0.550386	1.57706	1.17187	ETAA1
Regulation of Microtubule-Based Process (GO:0032886)	0.475653	0.550386	1.57706	1.17187	CCNL2
Amino Acid Transport (GO:0006865)	0.475653	0.550386	1.57706	1.17187	SLC6A15
Substantia Nigra Development (GO:0021762)	0.475653	0.550386	1.57706	1.17187	CDC42
Negative Regulation of Protein Localization (GO:1903828)	0.475653	0.550386	1.57706	1.17187	ILRUN
Negative Regulation of Protein Modification Process (GO:0031400)	0.475653	0.550386	1.57706	1.17187	SLIT2
Peptidyl-Threonine Modification (GO:0018210)	0.475653	0.550386	1.57706	1.17187	PRKD1
Positive Regulation of Wound Healing (GO:0090303)	0.475653	0.550386	1.57706	1.17187	PRKCE
Negative Regulation of Developmental Process (GO:0051093)	0.481905	0.556934	1.2444	0.908426	SMAD3;APOE
Positive Regulation of GTPase Activity (GO:0043547)	0.481905	0.556934	1.2444	0.908426	CAV2;RAB11FIP2
Regulation of Nervous System Development (GO:0051960)	0.483299	0.557516	1.54114	1.1206	BMAL1
Synaptic Vesicle Cycle (GO:0099504)	0.483299	0.557516	1.54114	1.1206	RAB3A
Negative Regulation of Biosynthetic Process (GO:0009890)	0.483299	0.557516	1.54114	1.1206	APOE
Regulation of Interleukin-10 Production (GO:0032653)	0.490834	0.561892	1.50682	1.07233	SYK
Regulation of Intrinsic Apoptotic Signaling Pathway (GO:2001242)	0.490834	0.561892	1.50682	1.07233	BCL2
Central Nervous System Neuron Differentiation (GO:0021953)	0.490834	0.561892	1.50682	1.07233	ISL1
Macromolecule Catabolic Process (GO:0009057)	0.490834	0.561892	1.50682	1.07233	MMP14
Mononuclear Cell Differentiation (GO:1903131)	0.490834	0.561892	1.50682	1.07233	CDC42
Negative Regulation of Proteasomal Protein Catabolic Process (GO:1901799)	0.490834	0.561892	1.50682	1.07233	EIF3H
Neurotransmitter Transport (GO:0006836)	0.490834	0.561892	1.50682	1.07233	SLC6A15
Positive Regulation of Chemotaxis (GO:0050921)	0.490834	0.561892	1.50682	1.07233	PRKD1
Protein Localization to Cilium (GO:0061512)	0.490834	0.561892	1.50682	1.07233	BBS9
Regulation of Cell-Cell Adhesion (GO:0022407)	0.490834	0.561892	1.50682	1.07233	EPHA7
Regulation of Cell-Substrate Adhesion (GO:0010810)	0.490834	0.561892	1.50682	1.07233	FBLN2
Regulation of Primary Metabolic Process (GO:0080090)	0.491281	0.561892	1.22186	0.868421	CCNL2;APOE
Lipid Transport (GO:0006869)	0.491281	0.561892	1.22186	0.868421	APOE;APOA5
Mitotic Cell Cycle Phase Transition (GO:0044772)	0.491281	0.561892	1.22186	0.868421	MYC;CDKN3
DNA Integrity Checkpoint Signaling (GO:0031570)	0.498259	0.567798	1.47399	1.02683	RAD9A
Cardiac Conduction (GO:0061337)	0.498259	0.567798	1.47399	1.02683	ISL1
Cellular Response to Amino Acid Starvation (GO:0034198)	0.498259	0.567798	1.47399	1.02683	PRKD1
Chromosome Organization (GO:0051276)	0.498259	0.567798	1.47399	1.02683	MYC
Positive Regulation of T Cell Mediated Immunity (GO:0002711)	0.498259	0.567798	1.47399	1.02683	HLA-B
Positive Regulation of Chromosome Organization (GO:2001252)	0.498259	0.567798	1.47399	1.02683	MYC
Intrinsic Apoptotic Signaling Pathway (GO:0097193)	0.500551	0.569718	1.20011	0.830532	BCL2;ATP2A3
Positive Regulation of Inflammatory Response (GO:0050729)	0.500551	0.569718	1.20011	0.830532	NFKBIA;MEFV
Protein Complex Oligomerization (GO:0051259)	0.505145	0.571972	1.18952	0.812337	PNPT1;ZNHIT6
Regulation of DNA Metabolic Process (GO:0051052)	0.505145	0.571972	1.18952	0.812337	BABAM2;MYC
Regulation of Exocytosis (GO:0017157)	0.505577	0.571972	1.44255	0.983901	RAB3A
Membrane Lipid Biosynthetic Process (GO:0046467)	0.505577	0.571972	1.44255	0.983901	PRKD1
Mitophagy (GO:0000423)	0.505577	0.571972	1.44255	0.983901	CLEC16A
Negative Regulation of Response to Biotic Stimulus (GO:0002832)	0.505577	0.571972	1.44255	0.983901	ILRUN
Negative Regulation of Tumor Necrosis Factor Production (GO:0032720)	0.505577	0.571972	1.44255	0.983901	ILRUN
Positive Regulation of Kinase Activity (GO:0033674)	0.505577	0.571972	1.44255	0.983901	TAB2
Positive Regulation of Peptide Hormone Secretion (GO:0090277)	0.505577	0.571972	1.44255	0.983901	ISL1
Post-Translational Protein Modification (GO:0043687)	0.505577	0.571972	1.44255	0.983901	PARP11
Protein-Containing Complex Assembly (GO:0065003)	0.507313	0.573591	1.06605	0.72345	TFAP4;RBPMS;ZNHIT6;CAPZA1;MEFV
Modulation of Chemical Synaptic Transmission (GO:0050804)	0.509711	0.575955	1.17912	0.794621	PLCL1;SNCAIP
Positive Regulation of Cytokine Production (GO:0001819)	0.512764	0.576311	1.05928	0.707532	SYK;GATA4;ISL1;RUNX1;FOXP1
RNA 3'-End Processing (GO:0031123)	0.512788	0.576311	1.41243	0.943351	PNPT1
Activation of Protein Kinase Activity (GO:0032147)	0.512788	0.576311	1.41243	0.943351	TGFB2
Carboxylic Acid Transport (GO:0046942)	0.512788	0.576311	1.41243	0.943351	SLC6A15
Regulation of Stem Cell Differentiation (GO:2000736)	0.512788	0.576311	1.41243	0.943351	ZFP36L2
Regulation of Wound Healing (GO:0061041)	0.512788	0.576311	1.41243	0.943351	PRKCE
Positive Regulation of Intracellular Transport (GO:0032388)	0.512788	0.576311	1.41243	0.943351	ICE1
Positive Regulation of Smooth Muscle Cell Proliferation (GO:0048661)	0.512788	0.576311	1.41243	0.943351	FOXP1
Positive Regulation of Transport (GO:0051050)	0.512788	0.576311	1.41243	0.943351	APOE
Intracellular Protein Transport (GO:0006886)	0.515481	0.578991	1.05592	0.699713	POM121L2;SYK;BAG3;ASPSCR1;WDR11
Regulation of Tumor Necrosis Factor-Mediated Signaling Pathway (GO:0010803)	0.519894	0.581514	1.38353	0.90501	SYK
Negative Regulation of Phosphorylation (GO:0042326)	0.519894	0.581514	1.38353	0.90501	SLIT2
Negative Regulation of Protein Binding (GO:0032091)	0.519894	0.581514	1.38353	0.90501	ATP2A3
Negative Regulation of Tumor Necrosis Factor Superfamily Cytokine Production (GO:1903556)	0.519894	0.581514	1.38353	0.90501	ILRUN
Nuclear Export (GO:0051168)	0.519894	0.581514	1.38353	0.90501	POM121L2
Positive Regulation of Blood Vessel Endothelial Cell Migration (GO:0043536)	0.519894	0.581514	1.38353	0.90501	PRKD1
Positive Regulation of Developmental Growth (GO:0048639)	0.519894	0.581514	1.38353	0.90501	SYT4
Regulation of Lipid Metabolic Process (GO:0019216)	0.526897	0.587248	1.35579	0.868724	RORC
Regulation of Secretion by Cell (GO:1903530)	0.526897	0.587248	1.35579	0.868724	SNCAIP
Fatty Acid Oxidation (GO:0019395)	0.526897	0.587248	1.35579	0.868724	PEX2
Insulin Receptor Signaling Pathway (GO:0008286)	0.526897	0.587248	1.35579	0.868724	CAV2
Positive Regulation of Leukocyte Mediated Cytotoxicity (GO:0001912)	0.526897	0.587248	1.35579	0.868724	HLA-B
Positive Regulation of Nervous System Development (GO:0051962)	0.526897	0.587248	1.35579	0.868724	SOX11
Regulation of Telomere Maintenance (GO:0032204)	0.533798	0.592829	1.32914	0.834351	MYC
Determination of Left/Right Symmetry (GO:0007368)	0.533798	0.592829	1.32914	0.834351	PITX2
Intrinsic Apoptotic Signaling Pathway in Response to DNA Damage (GO:0008630)	0.533798	0.592829	1.32914	0.834351	BCL2
Negative Regulation of Protein Ubiquitination (GO:0031397)	0.533798	0.592829	1.32914	0.834351	SPRY2
Positive Regulation of Proteolysis (GO:0045862)	0.533798	0.592829	1.32914	0.834351	APOE
Regulation of Cell Development (GO:0060284)	0.533798	0.592829	1.32914	0.834351	BMAL1
Protein Metabolic Process (GO:0019538)	0.538407	0.597593	1.00777	0.623953	ADAMTS16;NLN;ADAMTS5;MMP14;LOX;CTRB2;ADAMTS18;APOE;PEPD
Regulation of Microtubule Polymerization (GO:0031113)	0.540599	0.598259	1.30351	0.801762	NAV3
Regulation of Release of Sequestered Calcium Ion Into Cytosol (GO:0051279)	0.540599	0.598259	1.30351	0.801762	KCNK16
Regulation of Smoothened Signaling Pathway (GO:0008589)	0.540599	0.598259	1.30351	0.801762	WDR11
Cellular Response to Mechanical Stimulus (GO:0071260)	0.540599	0.598259	1.30351	0.801762	MAP2K4
Unsaturated Fatty Acid Metabolic Process (GO:0033559)	0.540599	0.598259	1.30351	0.801762	FADS2
Regulation of Programmed Cell Death (GO:0043067)	0.541782	0.599215	1.05887	0.648969	MECOM;CCNL2;PEPD
Response to Endoplasmic Reticulum Stress (GO:0034976)	0.545243	0.602333	1.05332	0.638867	FAF1;BCL2;ATP2A3
Endomembrane System Organization (GO:0010256)	0.545243	0.602333	1.05332	0.638867	CDC42;CAV2;PRKD1
Tight Junction Assembly (GO:0120192)	0.547301	0.603542	1.27885	0.770837	LNX1
Plasma Membrane Bounded Cell Projection Morphogenesis (GO:0120039)	0.547301	0.603542	1.27885	0.770837	BMP7
Positive Regulation of Chemokine Production (GO:0032722)	0.547301	0.603542	1.27885	0.770837	SYK
Regulation of Anatomical Structure Morphogenesis (GO:0022603)	0.553836	0.608325	1.08424	0.640661	EPHA4;ZNF135
Regulation of Peptide Hormone Secretion (GO:0090276)	0.553906	0.608325	1.25511	0.741468	BMAL1
Endoplasmic Reticulum Organization (GO:0007029)	0.553906	0.608325	1.25511	0.741468	CAV2
Interferon-Mediated Signaling Pathway (GO:0140888)	0.553906	0.608325	1.25511	0.741468	HDAC4
Positive Regulation of Protein Localization to Plasma Membrane (GO:1903078)	0.553906	0.608325	1.25511	0.741468	PRKCE
Positive Regulation of Telomere Maintenance (GO:0032206)	0.553906	0.608325	1.25511	0.741468	MYC
Regulation of Alternative mRNA Splicing, via Spliceosome (GO:0000381)	0.553906	0.608325	1.25511	0.741468	RBPMS
Regulation of Canonical NF-kappaB Signal Transduction (GO:0043122)	0.555035	0.609208	1.01873	0.599753	NFKBIA;SLC39A8;TAB2;PRKD1
Regulation of Proteasomal Protein Catabolic Process (GO:0061136)	0.560415	0.612607	1.23223	0.713555	APOE
Regulation of Protein Localization to Nucleus (GO:1900180)	0.560415	0.612607	1.23223	0.713555	ILRUN
Regulation of Stem Cell Population Maintenance (GO:2000036)	0.560415	0.612607	1.23223	0.713555	MYC
Cellular Response to Alcohol (GO:0097306)	0.560415	0.612607	1.23223	0.713555	SPIDR
Sulfur Compound Biosynthetic Process (GO:0044272)	0.560415	0.612607	1.23223	0.713555	CSGALNACT2
Epidermal Cell Differentiation (GO:0009913)	0.560415	0.612607	1.23223	0.713555	PITX2
Receptor Internalization (GO:0031623)	0.560415	0.612607	1.23223	0.713555	SYK
Regulation of Translation (GO:0006417)	0.562314	0.614325	1.02646	0.59093	EPHA4;WT1;EIF3H
Adenylate Cyclase-Modulating G Protein-Coupled Receptor Signaling Pathway (GO:0007188)	0.565681	0.617462	1.02125	0.581832	ADGRD1;ADRA1B;PTHLH
Positive Regulation of Defense Response (GO:0031349)	0.566516	0.617462	1.05866	0.601584	NFKBIA;MEFV
Regulation of DNA Repair (GO:0006282)	0.566516	0.617462	1.05866	0.601584	BABAM2;EYA4
Cellular Response to Interleukin-1 (GO:0071347)	0.566828	0.617462	1.21016	0.687006	NFKBIA
Positive Regulation of Protein Localization to Cell Periphery (GO:1904377)	0.566828	0.617462	1.21016	0.687006	PRKCE
Regulation of Myoblast Differentiation (GO:0045661)	0.573149	0.622181	1.18887	0.661736	ZFP36L1
Cellular Response to Unfolded Protein (GO:0034620)	0.573149	0.622181	1.18887	0.661736	BAG3
Negative Regulation of Protein Modification by Small Protein Conjugation or Removal (GO:1903321)	0.573149	0.622181	1.18887	0.661736	SPRY2
Positive Regulation of Type II Interferon Production (GO:0032729)	0.573149	0.622181	1.18887	0.661736	ISL1
Purine Ribonucleotide Metabolic Process (GO:0009150)	0.573149	0.622181	1.18887	0.661736	PTHLH
Regulation of Calcium Ion Transport (GO:0051924)	0.573149	0.622181	1.18887	0.661736	BCL2
Regulation of Response to External Stimulus (GO:0032101)	0.574825	0.62364	1.04227	0.577093	EFNB2;FOXP1
Regulation of Transcription Initiation by RNA Polymerase II (GO:0060260)	0.579378	0.627492	1.16831	0.637665	MYC
Cellular Response to Calcium Ion (GO:0071277)	0.579378	0.627492	1.16831	0.637665	CPNE7
mRNA Transport (GO:0051028)	0.579378	0.627492	1.16831	0.637665	ZFP36L1
Response to Type II Interferon (GO:0034341)	0.585516	0.63341	1.14845	0.614722	MEFV
Neuron Migration (GO:0001764)	0.585516	0.63341	1.14845	0.614722	SEMA3A
Autophagy of Mitochondrion (GO:0000422)	0.591565	0.638849	1.12925	0.59284	CLEC16A
Vesicle Organization (GO:0016050)	0.591565	0.638849	1.12925	0.59284	CAV2
mRNA Export From Nucleus (GO:0006406)	0.591565	0.638849	1.12925	0.59284	ZC3H11B
mRNA Splicing, via Spliceosome (GO:0000398)	0.595268	0.642479	0.976613	0.506612	GEMIN4;BUD13;CWC27
Organic Cation Transport (GO:0015695)	0.597526	0.644545	1.11068	0.571956	SLC6A15
protein-RNA Complex Assembly (GO:0022618)	0.599052	0.645821	0.99598	0.510346	GEMIN4;EIF3H
Positive Regulation of Interleukin-8 Production (GO:0032757)	0.6034	0.650135	1.09271	0.552012	SYK
Central Nervous System Development (GO:0007417)	0.606031	0.652596	0.953281	0.477426	EPHA7;VCAN;SOX11;MEIS2
Protein Autophosphorylation (GO:0046777)	0.606895	0.653151	0.981445	0.490133	EPHA4;PRKD1
Endocytic Recycling (GO:0032456)	0.609189	0.65412	1.07531	0.532955	DENND1A
Epigenetic Regulation of Gene Expression (GO:0040029)	0.609189	0.65412	1.07531	0.532955	HDAC4
Positive Regulation of Phagocytosis (GO:0050766)	0.609189	0.65412	1.07531	0.532955	MERTK
Protein N-linked Glycosylation (GO:0006487)	0.609189	0.65412	1.07531	0.532955	SLC39A8
Cellular Response to Starvation (GO:0009267)	0.610773	0.655446	0.974335	0.480377	CLEC16A;PRKD1
Regulation of Cell Adhesion (GO:0030155)	0.614621	0.659115	0.967326	0.470845	EPHA4;EPHA7
Regulation of Extrinsic Apoptotic Signaling Pathway (GO:2001236)	0.614893	0.659115	1.05846	0.514736	WWOX
Regulation of Type I Interferon Production (GO:0032479)	0.620515	0.664761	1.04212	0.497307	ILRUN
Protein Ubiquitination (GO:0016567)	0.625368	0.668789	0.929119	0.436142	SH3RF3;SPSB1;BCL2;PEX2;RNF41
RNA Export From Nucleus (GO:0006405)	0.626055	0.668789	1.02628	0.480625	POM121L2
Negative Regulation of Cell Adhesion (GO:0007162)	0.626055	0.668789	1.02628	0.480625	EPHA4
Negative Regulation of Cytokine-Mediated Signaling Pathway (GO:0001960)	0.626055	0.668789	1.02628	0.480625	SLIT2
Neurogenesis (GO:0022008)	0.626055	0.668789	1.02628	0.480625	TGFB2
Ras Protein Signal Transduction (GO:0007265)	0.631514	0.673854	1.01091	0.464651	PLCE1
Regulation of Cell Communication (GO:0010646)	0.631514	0.673854	1.01091	0.464651	TBX18
Regulation of Translational Initiation (GO:0006446)	0.636893	0.679208	0.995994	0.449346	EIF3H
Spermatid Development (GO:0007286)	0.642195	0.682923	0.981509	0.434675	YTHDC2
Negative Regulation of TOR Signaling (GO:0032007)	0.642195	0.682923	0.981509	0.434675	BMAL1
Negative Regulation of Immune Response (GO:0050777)	0.642195	0.682923	0.981509	0.434675	SYK
Positive Regulation of Apoptotic Signaling Pathway (GO:2001235)	0.642195	0.682923	0.981509	0.434675	WWOX
Positive Regulation of Endothelial Cell Proliferation (GO:0001938)	0.642195	0.682923	0.981509	0.434675	PRKD1
Cellular Response to Reactive Oxygen Species (GO:0034614)	0.647419	0.6877	0.967438	0.420605	PEX2
tRNA Modification (GO:0006400)	0.647419	0.6877	0.967438	0.420605	PUSL1
Protein Localization to Organelle (GO:0033365)	0.647951	0.687876	0.908479	0.394225	BBS9;MSX1
Ubiquitin-Dependent Protein Catabolic Process (GO:0006511)	0.652501	0.692315	0.903059	0.385554	SPSB1;SMURF2;FAF1;LNX1;FBXO8;BMAL1
Embryonic Organ Development (GO:0048568)	0.657641	0.696195	0.940469	0.394147	TGFB2
Neuropeptide Signaling Pathway (GO:0007218)	0.657641	0.696195	0.940469	0.394147	NPVF
Regulation of DNA Replication (GO:0006275)	0.657641	0.696195	0.940469	0.394147	FAF1
Regulation of MAP Kinase Activity (GO:0043405)	0.657641	0.696195	0.940469	0.394147	APOE
Positive Regulation of Cytoskeleton Organization (GO:0051495)	0.66264	0.701092	0.927539	0.381703	PRKCE
Regulation of Plasma Membrane Bounded Cell Projection Assembly (GO:0120032)	0.667567	0.705113	0.914958	0.369748	CDC42
Plasma Membrane Organization (GO:0007009)	0.667567	0.705113	0.914958	0.369748	RAB3A
Positive Regulation of Protein Serine/Threonine Kinase Activity (GO:0071902)	0.667567	0.705113	0.914958	0.369748	ETAA1
Positive Regulation of Protein Localization to Membrane (GO:1905477)	0.672422	0.709842	0.902713	0.358258	PRKCE
Regulation of Non-Canonical NF-kappaB Signal Transduction (GO:1901222)	0.677207	0.714491	0.890789	0.347211	BMP7
Protein Modification by Small Protein Conjugation (GO:0032446)	0.677914	0.714836	0.866479	0.33683	SH3RF3;HDAC4;SPSB1;PIAS1
Regulation of Protein Binding (GO:0043393)	0.681922	0.718216	0.879176	0.336584	HDAC4
Positive Regulation of Macroautophagy (GO:0016239)	0.681922	0.718216	0.879176	0.336584	BAG3
Response to Lipopolysaccharide (GO:0032496)	0.682267	0.718216	0.850906	0.325331	TAB2;FOXP1
Sphingolipid Metabolic Process (GO:0006665)	0.686568	0.722338	0.86786	0.326359	PRKD1
Regulation of Double-Strand Break Repair via Homologous Recombination (GO:0010569)	0.691146	0.725935	0.856831	0.316517	SPIDR
Proteolysis Involved in Protein Catabolic Process (GO:0051603)	0.691146	0.725935	0.856831	0.316517	RNF41
Regulation of TOR Signaling (GO:0032006)	0.691146	0.725935	0.856831	0.316517	BMAL1
Protein Modification by Small Protein Removal (GO:0070646)	0.695658	0.729858	0.846078	0.307039	USP24
Regulation of Catabolic Process (GO:0009894)	0.695658	0.729858	0.846078	0.307039	FAF1
Cilium Assembly (GO:0060271)	0.699986	0.733703	0.830985	0.296409	GORAB;BBS9;WDR11
Regulation of Vesicle-Mediated Transport (GO:0060627)	0.700104	0.733703	0.83559	0.297909	RUFY2
Regulation of Interleukin-8 Production (GO:0032677)	0.704486	0.735831	0.825357	0.289112	SYK
Wnt Signaling Pathway (GO:0016055)	0.704486	0.735831	0.825357	0.289112	FZD8
Regulation of Protein Kinase Activity (GO:0045859)	0.704486	0.735831	0.825357	0.289112	TAB2
Sphingolipid Biosynthetic Process (GO:0030148)	0.704486	0.735831	0.825357	0.289112	PRKD1
Negative Regulation of Protein Phosphorylation (GO:0001933)	0.704486	0.735831	0.825357	0.289112	SLIT2
Regulation of T Cell Proliferation (GO:0042129)	0.704486	0.735831	0.825357	0.289112	CLCF1
Vascular Transport (GO:0010232)	0.708803	0.739107	0.815372	0.280632	ATP2A3
Macromolecule Modification (GO:0043412)	0.708803	0.739107	0.815372	0.280632	LOX
Positive Regulation of Synaptic Transmission (GO:0050806)	0.708803	0.739107	0.815372	0.280632	NFATC4
Regulation of Cell Division (GO:0051302)	0.713058	0.743132	0.805624	0.272456	MYC
RNA Splicing, via Transesterification Reactions With Bulged Adenosine as Nucleophile (GO:0000377)	0.713805	0.743498	0.800147	0.269766	BUD13;CWC27
Regulation of Cytokine Production (GO:0001817)	0.716811	0.746214	0.7954	0.264823	HLA-B;FOXP1
Transport Across Blood-Brain Barrier (GO:0150104)	0.717251	0.746259	0.796105	0.264569	ATP2A3
Calcium Ion Transmembrane Transport (GO:0070588)	0.721383	0.749727	0.786808	0.25696	ATP2A3
Sodium Ion Transmembrane Transport (GO:0035725)	0.721383	0.749727	0.786808	0.25696	SLC6A15
Regulation of Type II Interferon Production (GO:0032649)	0.725454	0.753541	0.777725	0.249617	ISL1
Nuclear-Transcribed mRNA Catabolic Process (GO:0000956)	0.729466	0.75729	0.768848	0.242527	ZFP36L1
Proteasome-Mediated Ubiquitin-Dependent Protein Catabolic Process (GO:0043161)	0.731883	0.759379	0.803592	0.250829	SPSB1;SMURF2;FAF1;BMAL1
Mitochondrial Respiratory Chain Complex Assembly (GO:0033108)	0.73342	0.760554	0.76017	0.235681	UQCC1
Chromatin Remodeling (GO:0006338)	0.737092	0.762909	0.782255	0.238621	HDAC4;KDM4C;MYC
Regulation of Double-Strand Break Repair (GO:2000779)	0.737317	0.762909	0.751686	0.229067	SPIDR
ERAD Pathway (GO:0036503)	0.737317	0.762909	0.751686	0.229067	FAF1
Calcium-Mediated Signaling (GO:0019722)	0.737317	0.762909	0.751686	0.229067	PLCE1
RNA Splicing (GO:0008380)	0.741156	0.765617	0.743388	0.222677	WT1
Sensory Perception of Mechanical Stimulus (GO:0050954)	0.741156	0.765617	0.743388	0.222677	TFAP2A
Glucose Homeostasis (GO:0042593)	0.741156	0.765617	0.743388	0.222677	ASPSCR1
Lipid Biosynthetic Process (GO:0008610)	0.748668	0.772102	0.727327	0.210532	ABO
Positive Regulation of Double-Strand Break Repair (GO:2000781)	0.748668	0.772102	0.727327	0.210532	SPIDR
Positive Regulation of Phosphorylation (GO:0042327)	0.748668	0.772102	0.727327	0.210532	BMP2
Positive Regulation of Immune Response (GO:0050778)	0.752342	0.775466	0.719552	0.204759	TGFB2
Sensory Perception of Sound (GO:0007605)	0.755963	0.777917	0.711942	0.199175	TFAP2A
Sodium Ion Transport (GO:0006814)	0.755963	0.777917	0.711942	0.199175	SLC6A15
Regulation of Actin Filament-Based Process (GO:0032970)	0.755963	0.777917	0.711942	0.199175	CDC42
Regulation of mRNA Splicing, via Spliceosome (GO:0048024)	0.759531	0.779453	0.70449	0.193773	RBPMS
Regulation of Organelle Organization (GO:0033043)	0.759531	0.779453	0.70449	0.193773	CLEC16A
Regulation of Protein Localization (GO:0032880)	0.759531	0.779453	0.70449	0.193773	CEP72
Inorganic Cation Import Across Plasma Membrane (GO:0098659)	0.759531	0.779453	0.70449	0.193773	SLC39A8
Muscle Contraction (GO:0006936)	0.759531	0.779453	0.70449	0.193773	MYH11
Small GTPase-mediated Signal Transduction (GO:0007264)	0.761389	0.780933	0.726383	0.19802	PLCE1;ARHGAP15
rRNA Metabolic Process (GO:0016072)	0.763046	0.782206	0.697192	0.188546	MYC
Sensory Perception of Chemical Stimulus (GO:0007606)	0.769925	0.788827	0.683037	0.178588	OR9Q1
Regulation of Actin Cytoskeleton Organization (GO:0032956)	0.783091	0.801879	0.656378	0.160488	CDC42
Organic Anion Transport (GO:0015711)	0.786264	0.80425	0.650033	0.156309	SLC39A8
Positive Regulation of NF-kappaB Transcription Factor Activity (GO:0051092)	0.786264	0.80425	0.650033	0.156309	PRKD1
Regulation of Macroautophagy (GO:0016241)	0.78939	0.806569	0.64381	0.152257	CLEC16A
Steroid Metabolic Process (GO:0008202)	0.78939	0.806569	0.64381	0.152257	BDH1
Cell-Matrix Adhesion (GO:0007160)	0.792471	0.809277	0.637703	0.14833	ITGB5
Positive Regulation of Canonical NF-kappaB Signal Transduction (GO:0043123)	0.799774	0.816291	0.6683	0.149315	TAB2;PRKD1
Glycerophospholipid Biosynthetic Process (GO:0046474)	0.801446	0.817553	0.620057	0.137242	DGKB
Regulation of G1/S Transition of Mitotic Cell Cycle (GO:2000045)	0.804351	0.820071	0.614389	0.133764	E2F7
Endoplasmic Reticulum to Golgi Vesicle-Mediated Transport (GO:0006888)	0.807213	0.822543	0.608823	0.13039	YIPF4
Protein Modification Process (GO:0036211)	0.808043	0.822942	0.748755	0.15959	SYK;LOX;NEK4;PRKCE;MERTK;TRIOBP
Regulation of Protein Ubiquitination (GO:0031396)	0.810034	0.824523	0.603356	0.127114	SPRY2
Protein Processing (GO:0016485)	0.815553	0.829691	0.59271	0.120847	MMP14
DNA Metabolic Process (GO:0006259)	0.818398	0.832134	0.676212	0.135518	PSME4;RBBP8;RAD9A
Protein Transport (GO:0015031)	0.828551	0.842002	0.662705	0.124639	ASPSCR1;APOE;WDR11
Enzyme-Linked Receptor Protein Signaling Pathway (GO:0007167)	0.831169	0.844205	0.562902	0.104093	MERTK
Defense Response to Bacterium (GO:0042742)	0.83448	0.84711	0.615885	0.111443	SYK;TAB2
Cellular Response to Lipopolysaccharide (GO:0071222)	0.840841	0.853106	0.544633	0.0944139	PRKCE
Calcium Ion Transport (GO:0006816)	0.843171	0.854525	0.540248	0.0921586	ATP2A3
Regulation of Cell Motility (GO:2000145)	0.843171	0.854525	0.540248	0.0921586	PRAG1
mRNA Processing (GO:0006397)	0.843604	0.854525	0.601983	0.10238	BUD13;CWC27
Protein Polyubiquitination (GO:0000209)	0.847125	0.857628	0.596595	0.0989794	BCL2;RNF41
Cilium Organization (GO:0044782)	0.850574	0.860656	0.591301	0.0956987	BBS9;WDR11
Fatty Acid Metabolic Process (GO:0006631)	0.852157	0.861794	0.523389	0.0837342	PEX2
Protein Localization to Plasma Membrane (GO:0072659)	0.856456	0.865675	0.515346	0.0798543	KCNB2
Cellular Response to Lipid (GO:0071396)	0.85726	0.866021	0.580987	0.0894802	SYK;RORC
Protein Localization to Cell Periphery (GO:1990778)	0.864683	0.873051	0.499974	0.0726924	KCNB2
Regulation of Cytoskeleton Organization (GO:0051493)	0.870544	0.878496	0.48903	0.0677979	CDC42
Plasma Membrane Bounded Cell Projection Organization (GO:0120036)	0.874309	0.881822	0.481995	0.0647421	APOE
Protein Homooligomerization (GO:0051260)	0.877966	0.885035	0.475158	0.0618406	PNPT1
Protein Glycosylation (GO:0006486)	0.881517	0.888137	0.468511	0.0590845	SLC39A8
Phosphate-Containing Compound Metabolic Process (GO:0006796)	0.889949	0.896152	0.452673	0.0527776	EPHA7
Actin Filament Organization (GO:0007015)	0.902214	0.90753	0.429431	0.0441898	CDC42
Protein Maturation (GO:0051604)	0.902214	0.90753	0.429431	0.0441898	MMP14
Plasma Membrane Bounded Cell Projection Assembly (GO:0120031)	0.913691	0.918582	0.489059	0.0441438	BBS9;WDR11
Nitrogen Compound Transport (GO:0071705)	0.920491	0.924924	0.393991	0.0326414	SLC6A15
RNA Processing (GO:0006396)	0.927014	0.93098	0.465033	0.0352434	RBPMS;WT1
Macromolecule Biosynthetic Process (GO:0009059)	0.938167	0.941677	0.358052	0.0228533	APOE
Defense Response to Virus (GO:0051607)	0.945879	0.94891	0.341537	0.0190034	BCL2
Protein Localization to Membrane (GO:0072657)	0.946674	0.949201	0.339794	0.0186209	KCNB2
Sensory Perception of Smell (GO:0007608)	0.957297	0.95934	0.315622	0.0137744	OR9Q1
Organelle Assembly (GO:0070925)	0.962795	0.964335	0.389575	0.0147707	BBS9;WDR11
Protein Localization (GO:0008104)	0.972799	0.973836	0.362712	0.0100028	ASPSCR1;WDR11
Chemical Synaptic Transmission (GO:0007268)	0.978415	0.978937	0.258954	0.00565064	APOE
Gene Expression (GO:0010467)	0.996439	0.996439	0.175399	0.000625729	RBPMS

### Sheet: gp-reactome-gsea
Term	Overlap	P-value	Adjusted P-value	Odds Ratio	Combined Score	Genes
Extracellular Matrix Organization	24/300	1.53291e-11	1.02616e-08	6.32894	157.599	LAMA5;TGFB2;COLGALT2;COL26A1;COL24A1;ITGB5;TGFB3;CTRB2;ELN;TNC;LTBP4;FBLN2;BMP7;ADAMTS16;ADAMTS5;MFAP4;MMP14;BMP2;VCAN;EFEMP1;LOX;ADAMTS18;COL8A1;COL21A1
Elastic Fibre Formation	11/44	2.5654e-11	1.02616e-08	23.4238	571.221	MFAP4;TGFB2;BMP2;EFEMP1;ITGB5;LOX;TGFB3;ELN;LTBP4;FBLN2;BMP7
Molecules Associated With Elastic Fibres	10/37	8.97216e-11	2.39258e-08	25.9417	600.144	MFAP4;TGFB2;BMP2;EFEMP1;ITGB5;TGFB3;ELN;LTBP4;FBLN2;BMP7
TGF-beta Receptor Signaling Activates SMADs	7/47	4.9079e-06	0.000981579	12.12	148.163	TGFB2;SMAD3;ITGB5;SMURF2;TGFB3;LTBP4;SMAD7
Signaling by TGFB Family Members	11/161	2.4736e-05	0.00395776	5.1226	54.3367	TGFB2;BMP2;MMP14;SMAD3;SMURF2;ITGB5;TGFB3;MYC;LTBP4;BMPR1B;SMAD7
Signaling by TGF-beta Receptor Complex	8/94	6.87826e-05	0.00917101	6.45016	61.822	TGFB2;SMAD3;ITGB5;SMURF2;TGFB3;MYC;LTBP4;SMAD7
Transcriptional Regulation by the AP-2 (TFAP2) Family of Transcription Factors	5/36	0.000164121	0.0187566	11.0975	96.7133	TFAP2A;WWOX;MYC;APOE;PITX2
Defective B3GALTL Causes PpS	5/38	0.00021339	0.019064	10.4238	88.1062	ADAMTS16;ADAMTS5;ADAMTS18;ADAMTSL3;THBS2
Degradation of the Extracellular Matrix	9/140	0.00021447	0.019064	4.76969	40.2912	ADAMTS16;ADAMTS5;LAMA5;MMP14;COL26A1;CTRB2;ADAMTS18;ELN;COL8A1
O-glycosylation of TSR Domain-Containing Proteins	5/39	0.000241884	0.0193507	10.1167	84.2425	ADAMTS16;ADAMTS5;ADAMTS18;ADAMTSL3;THBS2
Cardiogenesis	4/27	0.000591664	0.0430301	11.9291	88.6639	HAND2;TBX20;GATA4;ISL1
ECM Proteoglycans	6/76	0.000839274	0.0540493	5.90647	41.8353	LAMA5;VCAN;TGFB2;ITGB5;TGFB3;TNC
Signaling by BMP	4/31	0.00101342	0.0540493	10.1598	70.0457	BMP2;SMURF2;BMPR1B;SMAD7
Transcriptional Regulation of Brown and Beige Adipocyte Differentiation	4/31	0.00101342	0.0540493	10.1598	70.0457	NCOA1;PRDM16;EBF2;BMP7
Transcriptional Regulation of Brown and Beige Adipocyte Differentiation by EBF2	4/31	0.00101342	0.0540493	10.1598	70.0457	NCOA1;PRDM16;EBF2;BMP7
Transcriptional Regulation by RUNX3	6/86	0.00159966	0.0780759	5.16553	33.2555	HDAC4;SMAD3;SMURF2;MYC;RORC;RUNX1
Gastrulation	7/120	0.0018861	0.0780759	4.27434	26.814	TFAP2A;EPHA4;SMAD3;FOXF1;OSR1;GATA4;MSX1
Collagen Formation	6/90	0.00201871	0.0780759	4.91855	30.521	COLGALT2;COL26A1;LOX;COL24A1;COL21A1;COL8A1
Formation of Lateral Plate Mesoderm	2/5	0.00204949	0.0780759	45.4579	281.392	FOXF1;GATA4
RUNX2 Regulates Chondrocyte Maturation	2/5	0.00204949	0.0780759	45.4579	281.392	HDAC4;RUNX2
TFAP2 (AP-2) Family Regulates Transcription of Cell Cycle Factors	2/5	0.00204949	0.0780759	45.4579	281.392	TFAP2A;MYC
Collagen Biosynthesis and Modifying Enzymes	5/67	0.00291534	0.106012	5.53998	32.3411	COLGALT2;COL26A1;COL24A1;COL21A1;COL8A1
Developmental Biology	33/1385	0.00360652	0.116046	1.73668	9.76883	KMT2C;SEMA3A;GATA4;ZFP36L2;EFNB2;CDC42;MECOM;POLR2A;MYC;PRDM16;TBX20;MYH11;MSX1;SLIT2;NCOA1;TFAP2A;EPHA4;EPHA7;SMAD3;KDM4C;FOXF1;OSR1;EBF2;NR2F2;ISL1;POU3F2;BMP7;RUNX1;FOXP1;WT1;HAND2;BCL2;PMP22
Diseases Associated With O-glycosylation of Proteins	5/71	0.00375004	0.116046	5.20317	29.0648	ADAMTS16;ADAMTS5;ADAMTSL3;ADAMTS18;THBS2
Collagen Chain Trimerization	4/44	0.00377148	0.116046	6.85331	38.2434	COL26A1;COL24A1;COL21A1;COL8A1
Smooth Muscle Contraction	4/44	0.00377148	0.116046	6.85331	38.2434	GUCY1B3;ITGB5;CALD1;MYH11
RUNX1 Regulates Transcription of Genes Involved in Differentiation of Myeloid Cells	2/7	0.00422176	0.125089	27.272	149.11	RUNX2;RUNX1
Kidney Development	4/46	0.0044321	0.125896	6.5263	35.3652	MECOM;WT1;OSR1;SLIT2
Transcriptional Regulation by RUNX2	6/106	0.00456372	0.125896	4.12821	22.2495	HDAC4;BMP2;MAF;HAND2;RUNX2;RUNX1
Inactivation of CDC42 and RAC1	2/8	0.00557511	0.143874	22.7255	117.933	CDC42;SLIT2
Linoleic Acid (LA) Metabolism	2/8	0.00557511	0.143874	22.7255	117.933	FADS2;FADS1
Downregulation of TGF-beta Receptor Signaling	3/26	0.00618715	0.154679	8.91576	45.3391	SMAD3;SMURF2;SMAD7
Transcriptional Activity of SMAD2 SMAD3 SMAD4 Heterotrimer	4/51	0.00641419	0.155495	5.83053	29.4398	SMAD3;SMURF2;MYC;SMAD7
BH3-only Proteins Associate With and Inactivate Anti-Apoptotic BCL-2 Members	2/9	0.00709944	0.162273	19.478	96.3721	BCL2;BMF
Calcineurin Activates NFAT	2/9	0.00709944	0.162273	19.478	96.3721	NFATC2;NFATC1
EPHA-mediated Growth Cone Collapse	3/29	0.0084213	0.168125	7.88582	37.6705	EPHA4;EPHA7;MYH11
Estrogen-dependent Gene Expression	6/121	0.00859322	0.168125	3.587	17.0626	NCOA1;JUND;POLR2A;MYC;BCL2;RUNX1
Chylomicron Remodeling	2/10	0.00878952	0.168125	17.0424	80.682	APOE;APOA5
Negative Regulation of Activity of TFAP2 (AP-2) Family Transcription Factors	2/10	0.00878952	0.168125	17.0424	80.682	TFAP2A;WWOX
RUNX1 and FOXP3 Control the Development of Regulatory T Lymphocytes (Tregs)	2/10	0.00878952	0.168125	17.0424	80.682	NFATC2;RUNX1
RUNX3 Regulates p14-ARF	2/10	0.00878952	0.168125	17.0424	80.682	HDAC4;RUNX1
CLEC7A (Dectin-1) Signaling	5/87	0.00882658	0.168125	4.1845	19.7927	NFKBIA;SYK;NFATC2;NFATC1;TAB2
Downregulation of SMAD2 3 SMAD4 Transcriptional Activity	3/31	0.0101411	0.180287	7.3218	33.6155	SMAD3;SMURF2;SMAD7
EGFR Downregulation	3/31	0.0101411	0.180287	7.3218	33.6155	CDC42;SPRY2;SPRY1
RUNX2 Regulates Bone Development	3/31	0.0101411	0.180287	7.3218	33.6155	HDAC4;MAF;RUNX2
CLEC7A (Dectin-1) Induces NFAT Activation	2/11	0.0106402	0.184716	15.148	68.8192	NFATC2;NFATC1
Nuclear Signaling by ERBB4	3/32	0.0110718	0.184716	7.06897	31.8341	WWOX;TAB2;APOE
EPH-Ephrin Signaling	5/92	0.011083	0.184716	3.94301	17.7528	CDC42;EFNB2;EPHA4;EPHA7;MYH11
Signaling by Receptor Tyrosine Kinases	15/536	0.0122986	0.200549	2.00159	8.80352	WWOX;LAMA5;JUND;COL24A1;PRKCE;THBS2;RNF41;CDC42;POLR2A;MYC;SPRY2;TAB2;SPRY1;APOE;TNS3
Activation of the TFAP2 (AP-2) Family of Transcription Factors	2/12	0.0126466	0.200549	13.6325	59.5791	TFAP2A;WWOX
Generic Transcription Pathway	28/1230	0.012785	0.200549	1.63921	7.14609	HDAC4;KMT2C;RORC;GATA4;POLR2A;MYC;RBBP8;NRBF2;APOE;PITX2;E2F7;TFAP2A;WWOX;ZNF263;SMAD3;ZNF382;SMURF2;NFATC2;RUNX2;ZNF75A;RUNX1;SMAD7;BMP2;MAF;ZNF717;HAND2;ZNF135;RAD9A
Alpha-Linolenic (Omega3) and Linoleic (Omega6) Acid Metabolism	2/13	0.0148037	0.215327	12.3926	52.2084	FADS2;FADS1
Alpha-Linolenic Acid (ALA) Metabolism	2/13	0.0148037	0.215327	12.3926	52.2084	FADS2;FADS1
Synthesis, Secretion, and Inactivation of Glucose-dependent Insulinotropic Polypeptide (GIP)	2/13	0.0148037	0.215327	12.3926	52.2084	GATA4;ISL1
Transcriptional Regulation of Testis Differentiation	2/13	0.0148037	0.215327	12.3926	52.2084	WT1;GATA4
SMAD2 SMAD3 SMAD4 Heterotrimer Regulates Transcription	3/36	0.015275	0.218215	6.21086	25.9709	SMAD3;MYC;SMAD7
Signaling by Interleukins	13/452	0.0155652	0.218459	2.05265	8.54462	MAP2K4;LAMA5;SMAD3;SYK;RORC;NFKBIA;CDC42;MYC;CLCF1;CAPZA1;BCL2;TAB2;SOCS5
Signal Transduction	51/2613	0.0170581	0.235284	1.42222	5.79006	ITGB5;DGKB;ATP2A3;BUB1B;ADRA1B;MECOM;MYC;LEPR;TNS3;NCOA1;SYK;PRKCE;RUNX1;RNF41;MMP14;HDAC4;LAMA5;LTBP4;ADCY3;ARHGAP15;THBS2;PTHLH;STK3;CDC42;NLN;POLR2A;WIF1;PLEKHG4B;MYH11;APOE;WWOX;TGFB2;JUND;SMAD3;KDM4C;COL24A1;SMURF2;TGFB3;CAV2;FZD8;NFATC1;WDR11;SMAD7;NFKBIA;BMP2;PDE3A;BCL2;SPRY2;TAB2;SPRY1;BMPR1B
Sensory Processing of Sound by Inner Hair Cells of the Cochlea	4/69	0.018125	0.245762	4.21206	16.8923	RAB3A;CAPZA1;KCNMA1;TRIOBP
YAP1- and WWTR1 (TAZ)-stimulated Gene Expression	2/15	0.0195512	0.260682	10.485	41.2554	GATA4;RUNX2
Diseases of Glycosylation	6/146	0.0201368	0.264089	2.94271	11.4919	ADAMTS16;ADAMTS5;VCAN;ADAMTS18;ADAMTSL3;THBS2
MET Promotes Cell Motility	3/41	0.02163	0.279097	5.39227	20.6722	LAMA5;COL24A1;TNS3
Adipogenesis	5/110	0.0223891	0.282511	3.26407	12.4008	NCOA1;PRDM16;EBF2;NR2F2;BMP7
ESR-mediated Signaling	7/192	0.0226009	0.282511	2.60122	9.85801	NCOA1;JUND;POLR2A;CAV2;MYC;BCL2;RUNX1
Interleukin-4 and Interleukin-13 Signaling	5/112	0.0239807	0.295147	3.20273	11.9478	LAMA5;MYC;RORC;BCL2;SOCS5
Specification of the Neural Plate Border	2/17	0.0248456	0.299933	9.08604	33.5736	TFAP2A;MSX1
RNA Polymerase II Transcription	29/1360	0.0251194	0.299933	1.52833	5.63054	HDAC4;ICE1;KMT2C;RORC;GATA4;POLR2A;MYC;RBBP8;NRBF2;APOE;PITX2;E2F7;TFAP2A;WWOX;ZNF263;SMAD3;ZNF382;SMURF2;NFATC2;RUNX2;ZNF75A;RUNX1;SMAD7;BMP2;MAF;ZNF717;HAND2;ZNF135;RAD9A
O-linked Glycosylation	5/114	0.0256435	0.300859	3.14365	11.5166	ADAMTS16;ADAMTS5;ADAMTS18;ADAMTSL3;THBS2
Sensory Processing of Sound	4/77	0.0259491	0.300859	3.74894	13.6897	RAB3A;CAPZA1;KCNMA1;TRIOBP
Formation of Definitive Endoderm	2/18	0.0276869	0.311965	8.51773	30.5514	SMAD3;GATA4
Formation of the Nephric Duct	2/18	0.0276869	0.311965	8.51773	30.5514	MECOM;OSR1
PKMTs Methylate Histone Lysines	3/46	0.0292197	0.324664	4.76405	16.831	MECOM;KMT2C;PRDM16
Muscle Contraction	7/204	0.0301093	0.329965	2.44127	8.55157	GUCY1B3;ITGB5;CALD1;ATP2A3;KCNK16;GATA4;MYH11
Regulation of MITF-M-dependent Genes Involved in Apoptosis	2/19	0.0306517	0.33137	8.01628	27.9373	BCL2;POU3F2
Chondroitin Sulfate Biosynthesis	2/20	0.0337361	0.355117	7.57055	25.658	VCAN;CSGALNACT2
SUMOylation of Transcription Factors	2/20	0.0337361	0.355117	7.57055	25.658	TFAP2A;PIAS1
Signaling by TGFBR3	3/49	0.0343633	0.357021	4.45267	15.0089	MMP14;TGFB2;SMAD3
Branched-chain Amino Acid Catabolism	2/21	0.0369358	0.374033	7.17174	23.6565	HIBADH;BCKDHB
RHO GTPases Activate PAKs	2/21	0.0369358	0.374033	7.17174	23.6565	CDC42;MYH11
EPH-ephrin Mediated Repulsion of Cells	3/51	0.0380352	0.380352	4.26671	13.9489	EFNB2;EPHA4;EPHA7
JNK (c-Jun Kinases) Phosphorylation and Activation Mediated by Activated Human TAK1	2/22	0.0402469	0.3975	6.8128	21.8877	MAP2K4;TAB2
Signaling by EGFR	3/53	0.0418989	0.40877	4.09563	12.9934	CDC42;SPRY2;SPRY1
C-type Lectin Receptors (CLRs)	5/131	0.0427647	0.41219	2.71714	8.56455	NFKBIA;SYK;NFATC2;NFATC1;TAB2
Nitric Oxide Stimulates Guanylate Cyclase	2/23	0.0436654	0.415861	6.48805	20.3154	GUCY1B3;KCNMA1
Signaling by Nuclear Receptors	8/270	0.0445648	0.419433	2.09824	6.52722	NCOA1;JUND;POLR2A;CAV2;MYC;BCL2;APOE;RUNX1
Incretin Synthesis, Secretion, and Inactivation	2/24	0.0471877	0.43391	6.19283	18.9106	GATA4;ISL1
RUNX2 Regulates Osteoblast Differentiation	2/24	0.0471877	0.43391	6.19283	18.9106	MAF;RUNX2
Inflammasomes	2/25	0.0508099	0.461909	5.92327	17.6494	BCL2;MEFV
Signaling by ERBB4	3/58	0.0523805	0.470836	3.72235	10.978	WWOX;TAB2;APOE
Non-integrin membrane-ECM Interactions	3/59	0.0546148	0.485465	3.65569	10.6287	LAMA5;ITGB5;TNC
Effects of PIP2 Hydrolysis	2/27	0.0583399	0.503316	5.44886	15.4828	DGKB;PRKCE
Syndecan Interactions	2/27	0.0583399	0.503316	5.44886	15.4828	ITGB5;TNC
Assembly of Collagen Fibrils and Other Multimeric Structures	3/61	0.0592178	0.503316	3.52927	9.97561	LOX;COL24A1;COL8A1
Nucleotide-binding Domain, Leucine Rich Repeat Containing Receptor (NLR) Signaling Pathways	3/61	0.0592178	0.503316	3.52927	9.97561	BCL2;TAB2;MEFV
Ub-specific Processing Proteases	6/190	0.0597688	0.503316	2.23398	6.29373	NFKBIA;USP24;SMAD3;SMURF2;MYC;SMAD7
EGR2 and SOX10-mediated Initiation of Schwann Cell Myelination	2/29	0.0662272	0.50756	5.04473	13.6947	PMP22;POU3F2
Collagen Degradation	3/64	0.0664516	0.50756	3.35519	9.09687	MMP14;COL26A1;COL8A1
Fc Epsilon Receptor (FCERI) Signaling	6/197	0.0686453	0.50756	2.15134	5.76301	NFKBIA;MAP2K4;SYK;NFATC2;NFATC1;TAB2
Activation of BH3-only Proteins	2/30	0.0702964	0.50756	4.86431	12.9149	BCL2;BMF
MET Activates PTK2 Signaling	2/30	0.0702964	0.50756	4.86431	12.9149	LAMA5;COL24A1
SUMOylation of Intracellular Receptors	2/30	0.0702964	0.50756	4.86431	12.9149	HDAC4;PIAS1
Acetylcholine Inhibits Contraction of Outer Hair Cells	1/5	0.0706701	0.50756	16.9871	45.0112	KCNMA1
Branched-chain Ketoacid Dehydrogenase Kinase Deficiency	1/5	0.0706701	0.50756	16.9871	45.0112	BCKDHB
Chylomicron Clearance	1/5	0.0706701	0.50756	16.9871	45.0112	APOE
H139Hfs13* PPM1K Causes a Mild Variant of MSUD	1/5	0.0706701	0.50756	16.9871	45.0112	BCKDHB
MET Interacts With TNS Proteins	1/5	0.0706701	0.50756	16.9871	45.0112	TNS3
Maple Syrup Urine Disease	1/5	0.0706701	0.50756	16.9871	45.0112	BCKDHB
RUNX1 Regulates Expression of Components of Tight Junctions	1/5	0.0706701	0.50756	16.9871	45.0112	RUNX1
RUNX1 Regulates Transcription of Genes Involved in Interleukin Signaling	1/5	0.0706701	0.50756	16.9871	45.0112	RUNX1
RUNX3 Regulates BCL2L11 (BIM) Transcription	1/5	0.0706701	0.50756	16.9871	45.0112	SMAD3
TFAP2A Acts as a Transcriptional Repressor During Retinoic Acid Induced Cell Differentiation	1/5	0.0706701	0.50756	16.9871	45.0112	TFAP2A
Post-translational Protein Phosphorylation	4/107	0.0710583	0.50756	2.65295	7.01509	VCAN;TNC;APOE;APOA5
Downstream Signaling Events of B Cell Receptor (BCR)	3/68	0.0766902	0.542939	3.14808	8.0842	NFKBIA;NFATC2;NFATC1
HDR Through Homologous Recombination (HRR)	3/69	0.0793522	0.547611	3.10022	7.85552	RBBP8;SPIDR;RAD9A
Factors Involved in Megakaryocyte Development and Platelet Production	5/158	0.0813723	0.547611	2.23456	5.60589	CDC42;CAPZA1;GATA4;KIF6;CABLES2
Activation of Matrix Metalloproteinases	2/33	0.082968	0.547611	4.3929	10.9352	MMP14;CTRB2
FLT3 Signaling Through SRC Family Kinases	1/6	0.0841952	0.547611	13.589	33.6275	SYK
RUNX1 Regulates Estrogen Receptor Mediated Transcription	1/6	0.0841952	0.547611	13.589	33.6275	RUNX1
RUNX1 Regulates Transcription of Genes Involved in BCR Signaling	1/6	0.0841952	0.547611	13.589	33.6275	RUNX1
RUNX1 Regulates Transcription of Genes Involved in WNT Signaling	1/6	0.0841952	0.547611	13.589	33.6275	RUNX1
RUNX3 Regulates Immune Response and Cell Migration	1/6	0.0841952	0.547611	13.589	33.6275	RORC
SMAD2 3 Phosphorylation Motif Mutants in Cancer	1/6	0.0841952	0.547611	13.589	33.6275	SMAD3
TGFBR1 KD Mutants in Cancer	1/6	0.0841952	0.547611	13.589	33.6275	SMAD3
Plasma Lipoprotein Remodeling	2/34	0.0873362	0.556779	4.25541	10.3746	APOE;APOA5
Platelet Activation, Signaling and Aggregation	7/262	0.089154	0.556779	1.88039	4.54564	CDC42;ITIH4;TGFB2;SYK;DGKB;TGFB3;PRKCE
GPVI-mediated Activation Cascade	2/35	0.0917717	0.556779	4.12625	9.85534	CDC42;SYK
Impaired BRCA2 Binding to RAD51	2/35	0.0917717	0.556779	4.12625	9.85534	RBBP8;RAD9A
Resolution of D-loop Structures Through Holliday Junction Intermediates	2/35	0.0917717	0.556779	4.12625	9.85534	RBBP8;SPIDR
Diseases of Metabolism	7/264	0.0918976	0.556779	1.86557	4.45326	ADAMTS16;ADAMTS5;VCAN;ADAMTS18;ADAMTSL3;BCKDHB;THBS2
Hemostasis	15/707	0.0938013	0.556779	1.49354	3.53459	GUCY1B3;ITIH4;TGFB2;SYK;DGKB;TGFB3;PRKCE;ATP2A3;GATA4;MERTK;KIF6;CABLES2;CDC42;CAPZA1;KCNMA1
Resolution of D-Loop Structures	2/36	0.0962715	0.556779	4.00468	9.37329	RBBP8;SPIDR
Activation of NIMA Kinases NEK9, NEK6, NEK7	1/7	0.0975242	0.556779	11.3236	26.3573	NEK9
IkBA Variant Leads to EDA-ID	1/7	0.0975242	0.556779	11.3236	26.3573	NFKBIA
Loss of Function of SMAD2 3 in Cancer	1/7	0.0975242	0.556779	11.3236	26.3573	SMAD3
Loss of Function of TGFBR1 in Cancer	1/7	0.0975242	0.556779	11.3236	26.3573	SMAD3
RUNX3 Regulates CDKN1A Transcription	1/7	0.0975242	0.556779	11.3236	26.3573	SMAD3
Gene Expression (Transcription)	30/1615	0.099569	0.556779	1.31433	3.03204	HDAC4;ICE1;KMT2C;RORC;GATA4;POLR2A;MYC;RBBP8;NRBF2;APOE;PITX2;E2F7;NCOA1;TFAP2A;WWOX;ZNF263;SMAD3;ZNF382;SMURF2;NFATC2;RUNX2;ZNF75A;RUNX1;SMAD7;BMP2;MAF;ZNF717;HAND2;ZNF135;RAD9A
Gene and Protein Expression by JAK-STAT Signaling After Interleukin-12 Stimulation	2/37	0.100833	0.556779	3.89006	8.92494	CDC42;CAPZA1
HDR Through Single Strand Annealing (SSA)	2/37	0.100833	0.556779	3.89006	8.92494	RBBP8;RAD9A
SUMO E3 Ligases SUMOylate Target Proteins	5/170	0.102971	0.556779	2.07078	4.70752	TFAP2A;NFKBIA;NCOA1;HDAC4;PIAS1
Cytokine Signaling in Immune System	16/776	0.103002	0.556779	1.45064	3.29731	MAP2K4;LAMA5;SMAD3;SYK;HLA-B;RORC;PIAS1;SMAD7;NFKBIA;CDC42;MYC;CLCF1;CAPZA1;BCL2;TAB2;SOCS5
Regulation of IGF Transport and Uptake by Insulin-like Growth Factor Binding Proteins (IGFBPs)	4/124	0.107359	0.556779	2.27515	5.07716	VCAN;TNC;APOE;APOA5
Signaling by MET	3/79	0.108067	0.556779	2.69093	5.98731	LAMA5;COL24A1;TNS3
Binding of TCF LEF CTNNB1 to Target Gene Promoters	1/8	0.11066	0.556779	9.70542	21.3645	MYC
Cross-presentation of Particulate Exogenous Antigens (Phagosomes)	1/8	0.11066	0.556779	9.70542	21.3645	ITGB5
Defective CHST14 Causes EDS, Musculocontractural Type	1/8	0.11066	0.556779	9.70542	21.3645	VCAN
Defective CHST3 Causes SEDCJD	1/8	0.11066	0.556779	9.70542	21.3645	VCAN
Defective CHSY1 Causes TPBS	1/8	0.11066	0.556779	9.70542	21.3645	VCAN
Formation of Intermediate Mesoderm	1/8	0.11066	0.556779	9.70542	21.3645	OSR1
Insulin-like Growth Factor-2 mRNA Binding Proteins (IGF2BPs IMPs VICKZs) Bind RNA	1/8	0.11066	0.556779	9.70542	21.3645	MYC
RUNX1 Regulates Transcription of Genes Involved in Differentiation of Keratinocytes	1/8	0.11066	0.556779	9.70542	21.3645	RUNX1
RUNX2 Regulates Genes Involved in Cell Migration	1/8	0.11066	0.556779	9.70542	21.3645	RUNX2
RUNX3 Regulates WNT Signaling	1/8	0.11066	0.556779	9.70542	21.3645	MYC
Regulation of NFE2L2 Gene Expression	1/8	0.11066	0.556779	9.70542	21.3645	MYC
Role of ABL in ROBO-SLIT Signaling	1/8	0.11066	0.556779	9.70542	21.3645	SLIT2
Signaling by RNF43 Mutants	1/8	0.11066	0.556779	9.70542	21.3645	FZD8
Signaling by TGF-beta Receptor Complex in Cancer	1/8	0.11066	0.556779	9.70542	21.3645	SMAD3
Synthesis of Ketone Bodies	1/8	0.11066	0.556779	9.70542	21.3645	BDH1
TGFBR3 Regulates TGF-beta Signaling	1/8	0.11066	0.556779	9.70542	21.3645	TGFB2
SUMOylation	5/176	0.114737	0.57073	1.99751	4.32483	TFAP2A;NFKBIA;NCOA1;HDAC4;PIAS1
Presynaptic Phase of Homologous DNA Pairing and Strand Exchange	2/40	0.114859	0.57073	3.58241	7.7525	RBBP8;RAD9A
Post-translational Protein Modification	27/1457	0.116383	0.574733	1.3073	2.81183	HDAC4;RAB3A;TNC;THBS2;ADAMTS16;ADAMTS5;MYC;ADAMTS18;ADAMTSL3;APOE;SOCS5;NCOA1;TFAP2A;USP24;SMAD3;SMURF2;HLA-B;PEX2;COMMD7;APOA5;PIAS1;SMAD7;NFKBIA;SPSB1;VCAN;CAPZA1;PSME4
DAG and IP3 Signaling	2/41	0.11964	0.577194	3.49037	7.41099	PRKCE;ADCY3
Defective Homologous Recombination Repair (HRR) Due to BRCA2 Loss of Function	2/41	0.11964	0.577194	3.49037	7.41099	RBBP8;RAD9A
Diseases of DNA Double-Strand Break Repair	2/41	0.11964	0.577194	3.49037	7.41099	RBBP8;RAD9A
Adrenoceptors	1/9	0.123605	0.577194	8.49181	17.7535	ADRA1B
Beta-oxidation of pristanoyl-CoA	1/9	0.123605	0.577194	8.49181	17.7535	ACOXL
Ca2+ Activated K+ Channels	1/9	0.123605	0.577194	8.49181	17.7535	KCNMA1
NR1H2 & NR1H3 Regulate Gene Expression to Control Bile Acid Homeostasis	1/9	0.123605	0.577194	8.49181	17.7535	NCOA1
Transport of Bile Salts and Organic Acids, Metal Ions and Amine Compounds	3/84	0.123731	0.577194	2.52418	5.27464	SLC6A15;SLC39A8;RUNX1
EPHB-mediated Forward Signaling	2/42	0.12447	0.577194	3.40294	7.09068	CDC42;EFNB2
Integrin Cell Surface Interactions	3/85	0.126958	0.577194	2.49327	5.14585	ITGB5;TNC;COL8A1
Homologous DNA Pairing and Strand Exchange	2/43	0.129346	0.577194	3.31977	6.78982	RBBP8;RAD9A
Vasopressin Regulates Renal Water Homeostasis via Aquaporins	2/43	0.129346	0.577194	3.31977	6.78982	ADCY3;RAB11FIP2
Beta-catenin Independent WNT Signaling	4/134	0.131924	0.577194	2.09906	4.25171	SMURF2;MYC;FZD8;NFATC1
Platelet Homeostasis	3/87	0.133501	0.577194	2.43366	4.90052	GUCY1B3;KCNMA1;ATP2A3
NR1H3 & NR1H2 Regulate Gene Expression Linked to Cholesterol Transport and Efflux	2/44	0.134265	0.577194	3.24057	6.50686	NCOA1;APOE
Netrin-1 Signaling	2/44	0.134265	0.577194	3.24057	6.50686	CDC42;SLIT2
SUMOylation of Transcription Cofactors	2/44	0.134265	0.577194	3.24057	6.50686	NCOA1;PIAS1
Zinc Influx Into Cells by the SLC39 Gene Family	1/10	0.136362	0.577194	7.54789	15.0387	SLC39A8
Adenylate Cyclase Activating Pathway	1/10	0.136362	0.577194	7.54789	15.0387	ADCY3
Chylomicron Assembly	1/10	0.136362	0.577194	7.54789	15.0387	APOE
HDL Remodeling	1/10	0.136362	0.577194	7.54789	15.0387	APOE
IRAK2 Mediated Activation of TAK1 Complex	1/10	0.136362	0.577194	7.54789	15.0387	TAB2
Ketone Body Metabolism	1/10	0.136362	0.577194	7.54789	15.0387	BDH1
Organic Cation Transport	1/10	0.136362	0.577194	7.54789	15.0387	RUNX1
Regulation of CDH11 Gene Transcription	1/10	0.136362	0.577194	7.54789	15.0387	FOXF1
Regulation of Commissural Axon Pathfinding by SLIT and ROBO	1/10	0.136362	0.577194	7.54789	15.0387	SLIT2
Uptake of Dietary Cobalamins Into Enterocytes	1/10	0.136362	0.577194	7.54789	15.0387	CTRB2
DAP12 Interactions	2/45	0.139226	0.583147	3.16504	6.24037	SYK;HLA-B
TAK1-dependent IKK and NF-kappa-B Activation	2/45	0.139226	0.583147	3.16504	6.24037	NFKBIA;TAB2
RAB GEFs Exchange GTP for GDP on RABs	3/90	0.14353	0.589839	2.34938	4.56064	RAB3A;DENND1A;RIN3
Interleukin-12 Signaling	2/46	0.144227	0.589839	3.09295	5.9891	CDC42;CAPZA1
M-decay Degradation of Maternal mRNAs by Maternally Stored Factors	2/46	0.144227	0.589839	3.09295	5.9891	KDM4C;ZFP36L2
Interleukin-1 Family Signaling	4/140	0.147676	0.589839	2.00584	3.83665	NFKBIA;MAP2K4;SMAD3;TAB2
Alpha-protein Kinase 1 Signaling Pathway	1/11	0.148934	0.589839	6.79276	12.9351	TAB2
Dermatan Sulfate Biosynthesis	1/11	0.148934	0.589839	6.79276	12.9351	VCAN
NFE2L2 Regulating Tumorigenic Genes	1/11	0.148934	0.589839	6.79276	12.9351	BCL2
RHO GTPases Activate KTN1	1/11	0.148934	0.589839	6.79276	12.9351	CDC42
Signaling by Leptin	1/11	0.148934	0.589839	6.79276	12.9351	LEPR
TGFBR3 PTM Regulation	1/11	0.148934	0.589839	6.79276	12.9351	MMP14
TICAM1,TRAF6-dependent Induction of TAK1 Complex	1/11	0.148934	0.589839	6.79276	12.9351	TAB2
Cellular Responses to Mechanical Stimuli	3/93	0.153799	0.594285	2.27072	4.25103	NFKBIA;MMP14;ADCY3
Response of Endothelial Cells to Shear Stress	3/93	0.153799	0.594285	2.27072	4.25103	NFKBIA;MMP14;ADCY3
G Alpha (Z) Signalling Events	2/48	0.154336	0.594285	2.95818	5.52771	PRKCE;ADCY3
NOTCH1 Intracellular Domain Regulates Transcription	2/48	0.154336	0.594285	2.95818	5.52771	HDAC4;MYC
MITF-M-dependent Gene Expression	3/94	0.157273	0.594285	2.24565	4.15394	TFAP2A;BCL2;POU3F2
CD28 Dependent Vav1 Pathway	1/12	0.161324	0.594285	6.17492	11.2652	CDC42
Endosomal Vacuolar Pathway	1/12	0.161324	0.594285	6.17492	11.2652	HLA-B
HDR Through MMEJ (alt-NHEJ)	1/12	0.161324	0.594285	6.17492	11.2652	RBBP8
Interleukin-2 Signaling	1/12	0.161324	0.594285	6.17492	11.2652	SYK
Reduction of Cytosolic Ca++ Levels	1/12	0.161324	0.594285	6.17492	11.2652	ATP2A3
SUMOylation of Immune Response Proteins	1/12	0.161324	0.594285	6.17492	11.2652	NFKBIA
Tandem Pore Domain Potassium Channels	1/12	0.161324	0.594285	6.17492	11.2652	KCNK16
Chondroitin Sulfate Dermatan Sulfate Metabolism	2/50	0.164578	0.594285	2.83463	5.11473	VCAN;CSGALNACT2
Signaling by ERBB2	2/50	0.164578	0.594285	2.83463	5.11473	PRKCE;RNF41
Toll Like Receptor 4 (TLR4) Cascade	4/148	0.169735	0.594285	1.89363	3.35839	NFKBIA;MAP2K4;LY86;TAB2
Asymmetric Localization of PCP Proteins	2/51	0.169743	0.594285	2.77664	4.92429	SMURF2;FZD8
Diseases of DNA Repair	2/51	0.169743	0.594285	2.77664	4.92429	RBBP8;RAD9A
DNA Repair	7/312	0.171146	0.594285	1.56809	2.76806	POLR2A;EYA4;REV3L;RBBP8;SPIDR;PIAS1;RAD9A
MyD88 Cascade Initiated on Plasma Membrane	3/98	0.171402	0.594285	2.15066	3.7932	NFKBIA;MAP2K4;TAB2
Toll Like Receptor 10 (TLR10) Cascade	3/98	0.171402	0.594285	2.15066	3.7932	NFKBIA;MAP2K4;TAB2
Toll Like Receptor 5 (TLR5) Cascade	3/98	0.171402	0.594285	2.15066	3.7932	NFKBIA;MAP2K4;TAB2
Activation of RAC1	1/13	0.173534	0.594285	5.66006	9.91292	SLIT2
Advanced Glycosylation Endproduct Receptor Signaling	1/13	0.173534	0.594285	5.66006	9.91292	CAPZA1
Diseases of Branched-Chain Amino Acid Catabolism	1/13	0.173534	0.594285	5.66006	9.91292	BCKDHB
Downregulation of ERBB2 ERBB3 Signaling	1/13	0.173534	0.594285	5.66006	9.91292	RNF41
NF-kB Is Activated and Signals Survival	1/13	0.173534	0.594285	5.66006	9.91292	NFKBIA
Nephron Development	1/13	0.173534	0.594285	5.66006	9.91292	WT1
TFAP2 (AP-2) Family Regulates Transcription of Growth Factors and Their Receptors	1/13	0.173534	0.594285	5.66006	9.91292	TFAP2A
Aquaporin-mediated Transport	2/52	0.174935	0.594285	2.72097	4.74358	ADCY3;RAB11FIP2
Interferon Gamma Signaling	3/99	0.17499	0.594285	2.12815	3.70941	HLA-B;PIAS1;SMAD7
Nuclear Receptor Transcription Pathway	2/53	0.180152	0.594285	2.66748	4.57195	RORC;NRBF2
DNA Double-Strand Break Repair	4/152	0.181175	0.594285	1.84208	3.1468	EYA4;RBBP8;SPIDR;RAD9A
NR1H2 and NR1H3-mediated Signaling	2/54	0.185392	0.594285	2.61605	4.40878	NCOA1;APOE
SARS-CoV-1 Activates Modulates Innate Immune Responses	2/54	0.185392	0.594285	2.61605	4.40878	NFKBIA;RUNX1
Adenylate Cyclase Inhibitory Pathway	1/14	0.185567	0.594285	5.2244	8.79967	ADCY3
CS DS Degradation	1/14	0.185567	0.594285	5.2244	8.79967	VCAN
DCC Mediated Attractive Signaling	1/14	0.185567	0.594285	5.2244	8.79967	CDC42
Formation of Axial Mesoderm	1/14	0.185567	0.594285	5.2244	8.79967	SMAD3
Physiological Factors	1/14	0.185567	0.594285	5.2244	8.79967	GATA4
Regulation of IFNG Signaling	1/14	0.185567	0.594285	5.2244	8.79967	PIAS1
Repression of WNT Target Genes	1/14	0.185567	0.594285	5.2244	8.79967	MYC
SEMA3A-Plexin Repulsion Signaling by Inhibiting Integrin Adhesion	1/14	0.185567	0.594285	5.2244	8.79967	SEMA3A
Synthesis of Bile Acids and Bile Salts via 27-Hydroxycholesterol	1/14	0.185567	0.594285	5.2244	8.79967	NCOA1
TP53 Regulates Transcription of Genes Involved in G1 Cell Cycle Arrest	1/14	0.185567	0.594285	5.2244	8.79967	E2F7
Uptake and Function of Anthrax Toxins	1/14	0.185567	0.594285	5.2244	8.79967	MAP2K4
Interleukin-1 Signaling	3/102	0.185878	0.594285	2.06334	3.47191	NFKBIA;MAP2K4;TAB2
TRAF6 Mediated Induction of NFkB and MAP Kinases Upon TLR7 8 or 9 Activation	3/102	0.185878	0.594285	2.06334	3.47191	NFKBIA;MAP2K4;TAB2
MyD88 Dependent Cascade Initiated on Endosome	3/103	0.189546	0.594285	2.0426	3.3971	NFKBIA;MAP2K4;TAB2
Potassium Channels	3/103	0.189546	0.594285	2.0426	3.3971	KCNB2;KCNMA1;KCNK16
Signaling by NOTCH	5/209	0.189582	0.594285	1.67155	2.77968	HDAC4;SMAD3;MYC;ATP2A3;RUNX1
Intrinsic Pathway for Apoptosis	2/55	0.190654	0.594285	2.56656	4.25355	BCL2;BMF
Sensory Processing of Sound by Outer Hair Cells of the Cochlea	2/55	0.190654	0.594285	2.56656	4.25355	KCNMA1;TRIOBP
Interleukin-12 Family Signaling	2/56	0.195936	0.594285	2.5189	4.10573	CDC42;CAPZA1
Deubiquitination	6/268	0.196962	0.594285	1.56264	2.53889	NFKBIA;USP24;SMAD3;SMURF2;MYC;SMAD7
Zinc Transporters	1/15	0.197425	0.594285	4.85099	7.87021	SLC39A8
Activation of BAD and Translocation to Mitochondria	1/15	0.197425	0.594285	4.85099	7.87021	BCL2
IRAK2 Mediated Activation of TAK1 Complex Upon TLR7 8 or 9 Stimulation	1/15	0.197425	0.594285	4.85099	7.87021	TAB2
Negative Regulation of TCF-dependent Signaling by WNT Ligand Antagonists	1/15	0.197425	0.594285	4.85099	7.87021	WIF1
Organic Cation Anion Zwitterion Transport	1/15	0.197425	0.594285	4.85099	7.87021	RUNX1
Toll Like Receptor 3 (TLR3) Cascade	3/106	0.200659	0.594285	1.98281	3.18468	NFKBIA;MAP2K4;TAB2
E3 Ubiquitin Ligases Ubiquitinate Target Proteins	2/57	0.201235	0.594285	2.47298	3.96488	HLA-B;PEX2
Meiotic Recombination	2/57	0.201235	0.594285	2.47298	3.96488	RBBP8;MLH3
Toll Like Receptor 7 8 (TLR7 8) Cascade	3/107	0.204398	0.594285	1.96364	3.11765	NFKBIA;MAP2K4;TAB2
Constitutive Signaling by NOTCH1 HD+PEST Domain Mutants	2/58	0.206552	0.594285	2.4287	3.83055	HDAC4;MYC
Constitutive Signaling by NOTCH1 PEST Domain Mutants	2/58	0.206552	0.594285	2.4287	3.83055	HDAC4;MYC
SUMOylation of Chromatin Organization Proteins	2/58	0.206552	0.594285	2.4287	3.83055	HDAC4;PIAS1
Signaling by NOTCH1 HD+PEST Domain Mutants in Cancer	2/58	0.206552	0.594285	2.4287	3.83055	HDAC4;MYC
Signaling by NOTCH1 PEST Domain Mutants in Cancer	2/58	0.206552	0.594285	2.4287	3.83055	HDAC4;MYC
Signaling by NOTCH1 in Cancer	2/58	0.206552	0.594285	2.4287	3.83055	HDAC4;MYC
Transcriptional Regulation of Granulopoiesis	2/58	0.206552	0.594285	2.4287	3.83055	MYC;RUNX1
cGMP Effects	1/16	0.209112	0.594285	4.52736	7.0848	KCNMA1
p75NTR Signals via NF-kB	1/16	0.209112	0.594285	4.52736	7.0848	NFKBIA
CRMPs in Sema3A Signaling	1/16	0.209112	0.594285	4.52736	7.0848	SEMA3A
MAP3K8 (TPL2)-dependent MAPK1 3 Activation	1/16	0.209112	0.594285	4.52736	7.0848	MAP2K4
Sema3A PAK Dependent Axon Repulsion	1/16	0.209112	0.594285	4.52736	7.0848	SEMA3A
Spry Regulation of FGF Signaling	1/16	0.209112	0.594285	4.52736	7.0848	SPRY2
TRAF6-mediated Induction of TAK1 Complex Within TLR4 Complex	1/16	0.209112	0.594285	4.52736	7.0848	TAB2
Translesion Synthesis by REV1	1/16	0.209112	0.594285	4.52736	7.0848	REV3L
Signaling by the B Cell Receptor (BCR)	4/162	0.21082	0.594285	1.72461	2.68478	NFKBIA;SYK;NFATC2;NFATC1
Regulation of RUNX2 Expression and Activity	2/59	0.211883	0.594285	2.38596	3.70235	BMP2;RUNX2
FCERI Mediated Ca+2 Mobilization	3/110	0.215707	0.594285	1.90829	2.92701	SYK;NFATC2;NFATC1
MyD88-independent TLR4 Cascade	3/110	0.215707	0.594285	1.90829	2.92701	NFKBIA;MAP2K4;TAB2
TRIF (TICAM1)-mediated TLR4 Signaling	3/110	0.215707	0.594285	1.90829	2.92701	NFKBIA;MAP2K4;TAB2
Toll Like Receptor 9 (TLR9) Cascade	3/110	0.215707	0.594285	1.90829	2.92701	NFKBIA;MAP2K4;TAB2
Acetylcholine Neurotransmitter Release Cycle	1/17	0.220628	0.594285	4.24418	6.41413	RAB3A
Butyrate Response Factor 1 (BRF1) Binds and Destabilizes mRNA	1/17	0.220628	0.594285	4.24418	6.41413	ZFP36L1
FOXO-mediated Transcription of Cell Cycle Genes	1/17	0.220628	0.594285	4.24418	6.41413	SMAD3
Germ Layer Formation at Gastrulation	1/17	0.220628	0.594285	4.24418	6.41413	SMAD3
IL-6-type Cytokine Receptor Ligand Interactions	1/17	0.220628	0.594285	4.24418	6.41413	CLCF1
PKA Activation in Glucagon Signalling	1/17	0.220628	0.594285	4.24418	6.41413	ADCY3
RIP-mediated NFkB Activation via ZBP1	1/17	0.220628	0.594285	4.24418	6.41413	NFKBIA
Signaling by Activin	1/17	0.220628	0.594285	4.24418	6.41413	SMAD3
The NLRP3 Inflammasome	1/17	0.220628	0.594285	4.24418	6.41413	MEFV
Translesion Synthesis by POLI	1/17	0.220628	0.594285	4.24418	6.41413	REV3L
Translesion Synthesis by POLK	1/17	0.220628	0.594285	4.24418	6.41413	REV3L
SARS-CoV-1-host Interactions	3/112	0.223319	0.598554	1.87309	2.80805	NFKBIA;SMAD3;RUNX1
RHO GTPases Activate PKNs	2/62	0.22795	0.598554	2.26632	3.35105	KDM4C;MYH11
Crosslinking of Collagen Fibrils	1/18	0.231978	0.598554	3.99432	5.83616	LOX
Norepinephrine Neurotransmitter Release Cycle	1/18	0.231978	0.598554	3.99432	5.83616	RAB3A
PKA Activation	1/18	0.231978	0.598554	3.99432	5.83616	ADCY3
Pre-NOTCH Processing in Golgi	1/18	0.231978	0.598554	3.99432	5.83616	ATP2A3
RORA Activates Gene Expression	1/18	0.231978	0.598554	3.99432	5.83616	NCOA1
Recycling of Bile Acids and Salts	1/18	0.231978	0.598554	3.99432	5.83616	NCOA1
Serotonin Neurotransmitter Release Cycle	1/18	0.231978	0.598554	3.99432	5.83616	RAB3A
Ca2+ Pathway	2/63	0.233326	0.598554	2.22905	3.24399	MYC;NFATC1
MAP Kinase Activation	2/63	0.233326	0.598554	2.22905	3.24399	MAP2K4;TAB2
MyD88 MAL(TIRAP) Cascade Initiated on Plasma Membrane	3/115	0.234834	0.598554	1.82264	2.64078	NFKBIA;MAP2K4;TAB2
Toll Like Receptor TLR6 TLR2 Cascade	3/115	0.234834	0.598554	1.82264	2.64078	NFKBIA;MAP2K4;TAB2
HDR Through Homologous Recombination (HRR) or Single Strand Annealing (SSA)	3/116	0.238696	0.598554	1.80642	2.58781	RBBP8;SPIDR;RAD9A
Semaphorin Interactions	2/64	0.238709	0.598554	2.19299	3.14148	SEMA3A;MYH11
PPARA Activates Gene Expression	3/117	0.242568	0.598554	1.79048	2.53616	NCOA1;APOA5;FADS1
Assembly of Active LPL and LIPC Lipase Complexes	1/19	0.243162	0.598554	3.77222	5.33402	APOA5
Ephrin Signaling	1/19	0.243162	0.598554	3.77222	5.33402	EFNB2
GABA Synthesis, Release, Reuptake and Degradation	1/19	0.243162	0.598554	3.77222	5.33402	RAB3A
Na+ Cl- Dependent Neurotransmitter Transporters	1/19	0.243162	0.598554	3.77222	5.33402	SLC6A15
Phase 4 - Resting Membrane Potential	1/19	0.243162	0.598554	3.77222	5.33402	KCNK16
Plasma Lipoprotein Assembly	1/19	0.243162	0.598554	3.77222	5.33402	APOE
RHO GTPases Activate ROCKs	1/19	0.243162	0.598554	3.77222	5.33402	MYH11
RHO GTPases Activate CIT	1/19	0.243162	0.598554	3.77222	5.33402	MYH11
SARS-CoV-1 Targets Host Intracellular Signalling and Regulatory Pathways	1/19	0.243162	0.598554	3.77222	5.33402	SMAD3
Scavenging by Class A Receptors	1/19	0.243162	0.598554	3.77222	5.33402	APOE
Signaling by FGFR2 IIIa TM	1/19	0.243162	0.598554	3.77222	5.33402	POLR2A
Transcription of E2F Targets Under Negative Control by DREAM Complex	1/19	0.243162	0.598554	3.77222	5.33402	MYC
RUNX1 Regulates Genes Involved in Megakaryocyte Differentiation and Platelet Function	2/65	0.244098	0.599013	2.15807	3.04328	KMT2C;RUNX1
Toll Like Receptor 2 (TLR2) Cascade	3/118	0.246451	0.599846	1.77482	2.4858	NFKBIA;MAP2K4;TAB2
Toll Like Receptor TLR1 TLR2 Cascade	3/118	0.246451	0.599846	1.77482	2.4858	NFKBIA;MAP2K4;TAB2
Toll-like Receptor Cascades	4/174	0.248016	0.599846	1.60189	2.23345	NFKBIA;MAP2K4;LY86;TAB2
Regulation of Lipid Metabolism by PPARalpha	3/119	0.250344	0.599846	1.75943	2.43667	NCOA1;APOA5;FADS1
Class I Peroxisomal Membrane Protein Import	1/20	0.254185	0.599846	3.5735	4.8946	PEX2
Defective B3GALT6 Causes EDSP2 and SEMDJL1	1/20	0.254185	0.599846	3.5735	4.8946	VCAN
Defective B3GAT3 Causes JDSSDHD	1/20	0.254185	0.599846	3.5735	4.8946	VCAN
Defective B4GALT7 Causes EDS, Progeroid Type	1/20	0.254185	0.599846	3.5735	4.8946	VCAN
G Beta Gamma Signalling Through CDC42	1/20	0.254185	0.599846	3.5735	4.8946	CDC42
NOTCH4 Intracellular Domain Regulates Transcription	1/20	0.254185	0.599846	3.5735	4.8946	SMAD3
PKA-mediated Phosphorylation of CREB	1/20	0.254185	0.599846	3.5735	4.8946	ADCY3
Sema4D Induced Cell Migration and Growth-Cone Collapse	1/20	0.254185	0.599846	3.5735	4.8946	MYH11
Signaling by Hippo	1/20	0.254185	0.599846	3.5735	4.8946	STK3
Homology Directed Repair	3/122	0.262075	0.608445	1.71481	2.29635	RBBP8;SPIDR;RAD9A
ZBP1(DAI) Mediated Induction of Type I IFNs	1/21	0.265047	0.608445	3.39466	4.50758	NFKBIA
Formation of the Ureteric Bud	1/21	0.265047	0.608445	3.39466	4.50758	SLIT2
Inactivation of APC C via Direct Inhibition of the APC C Complex	1/21	0.265047	0.608445	3.39466	4.50758	BUB1B
Inhib of Proteolytic Activity of APC C Required for Onset of Anaphase by Mitotic Spindle Checkpoint	1/21	0.265047	0.608445	3.39466	4.50758	BUB1B
Interleukin-37 Signaling	1/21	0.265047	0.608445	3.39466	4.50758	SMAD3
Regulation of FZD by Ubiquitination	1/21	0.265047	0.608445	3.39466	4.50758	FZD8
High Laminar Flow Shear Stress Activates Signaling by PIEZO1 and PECAM1 CDH5 KDR in Endothelial Cell	2/69	0.265691	0.608445	2.02882	2.68904	MMP14;ADCY3
Rab Regulation of Trafficking	3/123	0.266001	0.608445	1.70043	2.25181	RAB3A;DENND1A;RIN3
Chromatin Modifying Enzymes	5/238	0.266195	0.608445	1.46133	1.93411	NCOA1;KDM4C;MECOM;KMT2C;PRDM16
Chromatin Organization	5/238	0.266195	0.608445	1.46133	1.93411	NCOA1;KDM4C;MECOM;KMT2C;PRDM16
Blood Group Systems Biosynthesis	1/22	0.275752	0.623169	3.23284	4.16472	ABO
Cobalamin (Cbl, Vitamin B12) Transport and Metabolism	1/22	0.275752	0.623169	3.23284	4.16472	CTRB2
Regulation of Signaling by CBL	1/22	0.275752	0.623169	3.23284	4.16472	SYK
SHC1 Events in ERBB2 Signaling	1/22	0.275752	0.623169	3.23284	4.16472	PRKCE
Interleukin-17 Signaling	2/72	0.281889	0.63271	1.94157	2.4585	MAP2K4;TAB2
Platelet Degranulation	3/128	0.285728	0.63271	1.632	2.04443	ITIH4;TGFB2;TGFB3
Activated TAK1 Mediates P38 MAPK Activation	1/23	0.286301	0.63271	3.08574	3.85936	TAB2
Abortive Elongation of HIV-1 Transcript in the Absence of Tat	1/23	0.286301	0.63271	3.08574	3.85936	POLR2A
BBSome-mediated Cargo-Targeting to Cilium	1/23	0.286301	0.63271	3.08574	3.85936	BBS9
Dopamine Neurotransmitter Release Cycle	1/23	0.286301	0.63271	3.08574	3.85936	RAB3A
Signaling by NODAL	1/23	0.286301	0.63271	3.08574	3.85936	SMAD3
Synthesis of Bile Acids and Bile Salts via 7Alpha-Hydroxycholesterol	1/23	0.286301	0.63271	3.08574	3.85936	NCOA1
Signaling by NOTCH1	2/74	0.292673	0.637557	1.88745	2.3191	HDAC4;MYC
Cardiac Conduction	3/130	0.293654	0.637557	1.60614	1.96808	ATP2A3;KCNK16;GATA4
TCF Dependent Signaling in Response to WNT	4/189	0.296254	0.637557	1.47087	1.78938	SMURF2;WIF1;MYC;FZD8
Estrogen-dependent Nuclear Events Downstream of ESR-membrane Signaling	1/24	0.296698	0.637557	2.95142	3.5861	BCL2
Glutamate Neurotransmitter Release Cycle	1/24	0.296698	0.637557	2.95142	3.5861	RAB3A
Impaired BRCA2 Binding to PALB2	1/24	0.296698	0.637557	2.95142	3.5861	RBBP8
Interleukin-6 Family Signaling	1/24	0.296698	0.637557	2.95142	3.5861	CLCF1
Metal Ion SLC Transporters	1/24	0.296698	0.637557	2.95142	3.5861	SLC39A8
Sema4D in Semaphorin Signaling	1/24	0.296698	0.637557	2.95142	3.5861	MYH11
Extra-nuclear Estrogen Signaling	2/75	0.298058	0.637557	1.8615	2.25328	CAV2;BCL2
Plasma Lipoprotein Assembly, Remodeling, and Clearance	2/75	0.298058	0.637557	1.8615	2.25328	APOE;APOA5
Signaling by FGFR2	2/75	0.298058	0.637557	1.8615	2.25328	POLR2A;SPRY2
Response to Elevated Platelet Cytosolic Ca2+	3/133	0.305569	0.641134	1.56883	1.85997	ITIH4;TGFB2;TGFB3
Complex III Assembly	1/25	0.306943	0.641134	2.8283	3.34049	UQCC1
Defective HDR Through Homologous Recombination Repair Due to PALB2 Loss of BRCA1 Binding Function	1/25	0.306943	0.641134	2.8283	3.34049	RBBP8
Defective HDR Through Homologous Recomb Repair Due to PALB2 Loss of BRCA2 RAD51 RAD51C Binding Fnc	1/25	0.306943	0.641134	2.8283	3.34049	RBBP8
Defective Homologous Recombination Repair (HRR) Due to BRCA1 Loss of Function	1/25	0.306943	0.641134	2.8283	3.34049	RBBP8
Defective Homologous Recombination Repair (HRR) Due to PALB2 Loss of Function	1/25	0.306943	0.641134	2.8283	3.34049	RBBP8
Inactivation of CSF3 (G-CSF) Signaling	1/25	0.306943	0.641134	2.8283	3.34049	SYK
Mitochondrial RNA Degradation	1/25	0.306943	0.641134	2.8283	3.34049	PNPT1
TRAF6 Mediated NF-kB Activation	1/25	0.306943	0.641134	2.8283	3.34049	NFKBIA
G2 M DNA Damage Checkpoint	2/77	0.308806	0.641676	1.81167	2.12879	RBBP8;RAD9A
Protein Ubiquitination	2/77	0.308806	0.641676	1.81167	2.12879	HLA-B;PEX2
Metabolism of Proteins	33/2067	0.312173	0.642732	1.11148	1.29399	HDAC4;RAB3A;TNC;GATA4;THBS2;ADAMTS16;ADAMTS5;MYC;ADAMTS18;ADAMTSL3;APOE;LMCD1;SOCS5;NCOA1;TFAP2A;USP24;SMAD3;SMURF2;HLA-B;PEX2;SNCAIP;ISL1;COMMD7;APOA5;PIAS1;SMAD7;NFKBIA;SPSB1;VCAN;BDH1;CAPZA1;PSME4;EIF3H
Nervous System Development	10/567	0.312684	0.642732	1.22364	1.42256	EFNB2;CDC42;EPHA4;EPHA7;SEMA3A;PMP22;MYH11;SLIT2;ISL1;POU3F2
A Tetrasaccharide Linker Sequence Is Required for GAG Synthesis	1/26	0.31704	0.642732	2.71503	3.11884	VCAN
APC-Cdc20 Mediated Degradation of Nek2A	1/26	0.31704	0.642732	2.71503	3.11884	BUB1B
Endogenous Sterols	1/26	0.31704	0.642732	2.71503	3.11884	NCOA1
Glucuronidation	1/26	0.31704	0.642732	2.71503	3.11884	UGT1A5
HDMs Demethylate Histones	1/26	0.31704	0.642732	2.71503	3.11884	KDM4C
MicroRNA (miRNA) Biogenesis	1/26	0.31704	0.642732	2.71503	3.11884	POLR2A
Synthesis of IP3 and IP4 in the Cytosol	1/26	0.31704	0.642732	2.71503	3.11884	PLCE1
MITF-M-regulated Melanocyte Development	3/136	0.317503	0.642732	1.53321	1.759	TFAP2A;BCL2;POU3F2
PCP CE Pathway	2/79	0.319522	0.642732	1.76444	2.0131	SMURF2;FZD8
Amyloid Fiber Formation	2/80	0.324865	0.642732	1.74173	1.9583	APOE;SNCAIP
MAPK6 MAPK4 Signaling	2/80	0.324865	0.642732	1.74173	1.9583	CDC42;MYC
Processing of DNA Double-Strand Break Ends	2/80	0.324865	0.642732	1.74173	1.9583	RBBP8;RAD9A
Cell Recruitment (Pro-Inflammatory Response)	1/27	0.32699	0.642732	2.61048	2.91806	MEFV
G0 and Early G1	1/27	0.32699	0.642732	2.61048	2.91806	MYC
Integrin Signaling	1/27	0.32699	0.642732	2.61048	2.91806	SYK
Purinergic Signaling in Leishmaniasis Infection	1/27	0.32699	0.642732	2.61048	2.91806	MEFV
RNA Pol II CTD Phosphorylation and Interaction With CE	1/27	0.32699	0.642732	2.61048	2.91806	POLR2A
RNA Pol II CTD Phosphorylation and Interaction With CE During HIV Infection	1/27	0.32699	0.642732	2.61048	2.91806	POLR2A
Regulation of RUNX1 Expression and Activity	1/27	0.32699	0.642732	2.61048	2.91806	RUNX1
Resolution of D-loop Structures Through Synthesis-Dependent Strand Annealing (SDSA)	1/27	0.32699	0.642732	2.61048	2.91806	RBBP8
RNA Polymerase II Transcribes snRNA Genes	2/81	0.330198	0.647447	1.71959	1.90542	ICE1;POLR2A
BMAL1 CLOCK,NPAS2 Activates Circadian Gene Expression	1/28	0.336795	0.650812	2.51367	2.73557	NCOA1
FGFR2 Alternative Splicing	1/28	0.336795	0.650812	2.51367	2.73557	POLR2A
Notch-HLH Transcription Pathway	1/28	0.336795	0.650812	2.51367	2.73557	HDAC4
Peroxisomal Lipid Metabolism	1/28	0.336795	0.650812	2.51367	2.73557	ACOXL
Platelet Calcium Homeostasis	1/28	0.336795	0.650812	2.51367	2.73557	ATP2A3
TGFBR3 Expression	1/28	0.336795	0.650812	2.51367	2.73557	SMAD3
Transcriptional Regulation by RUNX1	4/202	0.338933	0.653365	1.37339	1.48594	KMT2C;NFATC2;RUNX2;RUNX1
Transcriptional Regulation of White Adipocyte Differentiation	2/84	0.346122	0.656793	1.65643	1.75741	NCOA1;NR2F2
mRNA Capping	1/29	0.346458	0.656793	2.42377	2.56918	POLR2A
DAP12 Signaling	1/29	0.346458	0.656793	2.42377	2.56918	SYK
Downregulation of ERBB2 Signaling	1/29	0.346458	0.656793	2.42377	2.56918	RNF41
Myogenesis	1/29	0.346458	0.656793	2.42377	2.56918	CDC42
Negative Regulation of FGFR3 Signaling	1/29	0.346458	0.656793	2.42377	2.56918	SPRY2
PIWI-interacting RNA (piRNA) Biogenesis	1/29	0.346458	0.656793	2.42377	2.56918	POLR2A
Dectin-2 Family	1/30	0.355981	0.665118	2.34007	2.41701	SYK
Laminin Interactions	1/30	0.355981	0.665118	2.34007	2.41701	LAMA5
Regulation of CDH11 Expression and Function	1/30	0.355981	0.665118	2.34007	2.41701	FOXF1
Signaling by ALK	1/30	0.355981	0.665118	2.34007	2.41701	MYC
Signaling by CSF3 (G-CSF)	1/30	0.355981	0.665118	2.34007	2.41701	SYK
Surfactant Metabolism	1/30	0.355981	0.665118	2.34007	2.41701	LMCD1
Peptide Hormone Metabolism	2/86	0.356669	0.665118	1.61682	1.66686	GATA4;ISL1
Nuclear Events Mediated by NFE2L2	2/87	0.36192	0.671734	1.59772	1.62381	MYC;BCL2
Antigen Presentation Folding, Assembly and Peptide Loading of Class I MHC	1/31	0.365366	0.671734	2.26195	2.27746	HLA-B
FOXO-mediated Transcription of Oxidative Stress, Metabolic and Neuronal Genes	1/31	0.365366	0.671734	2.26195	2.27746	SMAD3
Negative Regulation of FGFR4 Signaling	1/31	0.365366	0.671734	2.26195	2.27746	SPRY2
RHO GTPases Activate IQGAPs	1/31	0.365366	0.671734	2.26195	2.27746	CDC42
Turbulent Flow Shear Stress Activates Signaling by PIEZO1 and Integrins in Endothelial Cells	1/31	0.365366	0.671734	2.26195	2.27746	NFKBIA
Meiosis	2/89	0.372374	0.671734	1.56083	1.54188	RBBP8;MLH3
Pre-NOTCH Expression and Processing	2/89	0.372374	0.671734	1.56083	1.54188	ATP2A3;RUNX1
G-protein Beta Gamma Signalling	1/32	0.374614	0.671734	2.18888	2.14917	CDC42
Pausing and Recovery of Tat-mediated HIV Elongation	1/32	0.374614	0.671734	2.18888	2.14917	POLR2A
Tat-mediated HIV Elongation Arrest and Recovery	1/32	0.374614	0.671734	2.18888	2.14917	POLR2A
Transcriptional Regulation of Pluripotent Stem Cells	1/32	0.374614	0.671734	2.18888	2.14917	FOXP1
Activation of HOX Genes During Differentiation	2/91	0.382758	0.671734	1.5256	1.46512	POLR2A;KMT2C
Activation of Anterior HOX Genes in Hindbrain Development During Early Embryogenesis	2/91	0.382758	0.671734	1.5256	1.46512	POLR2A;KMT2C
Downstream TCR Signaling	2/91	0.382758	0.671734	1.5256	1.46512	NFKBIA;TAB2
Signaling by FGFR	2/91	0.382758	0.671734	1.5256	1.46512	POLR2A;SPRY2
Amino Acid Transport Across the Plasma Membrane	1/33	0.383728	0.671734	2.12037	2.03093	SLC6A15
FGFR2 Mutant Receptor Activation	1/33	0.383728	0.671734	2.12037	2.03093	POLR2A
Formation of the Early Elongation Complex	1/33	0.383728	0.671734	2.12037	2.03093	POLR2A
Formation of the HIV-1 Early Elongation Complex	1/33	0.383728	0.671734	2.12037	2.03093	POLR2A
Glucagon Signaling in Metabolic Regulation	1/33	0.383728	0.671734	2.12037	2.03093	ADCY3
HIV Elongation Arrest and Recovery	1/33	0.383728	0.671734	2.12037	2.03093	POLR2A
Negative Regulation of FGFR1 Signaling	1/33	0.383728	0.671734	2.12037	2.03093	SPRY2
Pausing and Recovery of HIV Elongation	1/33	0.383728	0.671734	2.12037	2.03093	POLR2A
Regulation of Expression and Function of Type II Classical Cadherins	1/33	0.383728	0.671734	2.12037	2.03093	FOXF1
Regulation of Homotypic Cell-Cell Adhesion	1/33	0.383728	0.671734	2.12037	2.03093	FOXF1
Synthesis of Bile Acids and Bile Salts	1/33	0.383728	0.671734	2.12037	2.03093	NCOA1
TNFR1-induced NF-kappa-B Signaling Pathway	1/33	0.383728	0.671734	2.12037	2.03093	TAB2
Regulation of TP53 Activity Through Phosphorylation	2/92	0.387922	0.677593	1.50857	1.42854	RBBP8;RAD9A
Negative Regulation of FGFR2 Signaling	1/34	0.392709	0.681491	2.05601	1.92172	SPRY2
Signaling by WNT in Cancer	1/34	0.392709	0.681491	2.05601	1.92172	FZD8
Transcriptional Regulation by E2F6	1/34	0.392709	0.681491	2.05601	1.92172	RBBP8
Class B 2 (Secretin Family Receptors)	2/94	0.398194	0.682056	1.47563	1.35878	FZD8;PTHLH
RAC3 GTPase Cycle	2/94	0.398194	0.682056	1.47563	1.35878	CDC42;ARHGAP15
SARS-CoV-1 Infection	3/157	0.400641	0.682056	1.32271	1.20987	NFKBIA;SMAD3;RUNX1
Activated PKN1 Stimulates Transcription of AR (Androgen Receptor) Regulated Genes KLK2 and KLK3	1/35	0.401561	0.682056	1.99544	1.82063	KDM4C
CD28 Co-Stimulation	1/35	0.401561	0.682056	1.99544	1.82063	CDC42
CaM Pathway	1/35	0.401561	0.682056	1.99544	1.82063	ADCY3
Calmodulin Induced Events	1/35	0.401561	0.682056	1.99544	1.82063	ADCY3
Diseases Associated With the TLR Signaling Cascade	1/35	0.401561	0.682056	1.99544	1.82063	NFKBIA
Diseases of Immune System	1/35	0.401561	0.682056	1.99544	1.82063	NFKBIA
Lysosome Vesicle Biogenesis	1/35	0.401561	0.682056	1.99544	1.82063	TXNDC5
G Alpha (S) Signalling Events	3/158	0.404548	0.684674	1.31411	1.18925	PDE3A;ADCY3;PTHLH
Biological Oxidations	4/222	0.404814	0.684674	1.24611	1.12689	NCOA1;AADAC;UGT1A5;GSTM5
Signaling by WNT	5/287	0.405948	0.685145	1.20437	1.08578	SMURF2;WIF1;MYC;FZD8;NFATC1
Antigen processing-Cross Presentation	2/96	0.408385	0.687806	1.44408	1.29324	ITGB5;HLA-B
Nuclear Pore Complex (NPC) Disassembly	1/36	0.410283	0.688106	1.93833	1.72687	NEK9
RHO GTPases Activate WASPs and WAVEs	1/36	0.410283	0.688106	1.93833	1.72687	CDC42
Activation of ATR in Response to Replication Stress	1/37	0.418879	0.689513	1.88439	1.63974	RAD9A
Ca-dependent Events	1/37	0.418879	0.689513	1.88439	1.63974	ADCY3
Glutathione Conjugation	1/37	0.418879	0.689513	1.88439	1.63974	GSTM5
NOD1 2 Signaling Pathway	1/37	0.418879	0.689513	1.88439	1.63974	TAB2
Plasma Lipoprotein Clearance	1/37	0.418879	0.689513	1.88439	1.63974	APOE
RHOH GTPase Cycle	1/37	0.418879	0.689513	1.88439	1.63974	WDR11
RHOV GTPase Cycle	1/37	0.418879	0.689513	1.88439	1.63974	CDC42
RUNX1 Interacts With Co-Factors Whose Precise Effect on RUNX1 Targets Is Not Known	1/37	0.418879	0.689513	1.88439	1.63974	RUNX1
Sphingolipid De Novo Biosynthesis	1/37	0.418879	0.689513	1.88439	1.63974	PRKD1
FLT3 Signaling	1/38	0.42735	0.702012	1.83336	1.55864	SYK
NGF-stimulated Transcription	1/39	0.435698	0.708452	1.78503	1.48301	JUND
Platelet Aggregation (Plug Formation)	1/39	0.435698	0.708452	1.78503	1.48301	SYK
SUMOylation of Ubiquitinylation Proteins	1/39	0.435698	0.708452	1.78503	1.48301	PIAS1
Synthesis of PA	1/39	0.435698	0.708452	1.78503	1.48301	DDHD1
Translesion Synthesis by Y Family DNA Polymerases Bypasses Lesions on DNA Template	1/39	0.435698	0.708452	1.78503	1.48301	REV3L
Fcgamma Receptor (FCGR) Dependent Phagocytosis	3/168	0.443163	0.713132	1.23384	1.00412	CDC42;SYK;PRKCE
Epigenetic Regulation of Adipogenesis Genes by MLL3 and MLL4 Complexes	2/103	0.443367	0.713132	1.34352	1.09276	NCOA1;KMT2C
Epigenetic Regulation of Gene Expression by MLL3 and MLL4 Complexes	2/103	0.443367	0.713132	1.34352	1.09276	NCOA1;KMT2C
MLL4 and MLL3 Complexes Regulate Expression of PPARG Targets in Adipogenesis and Hepatic Steatosis	2/103	0.443367	0.713132	1.34352	1.09276	NCOA1;KMT2C
RHOU GTPase Cycle	1/40	0.443924	0.713132	1.73917	1.41238	CDC42
Signaling by FGFR3	1/40	0.443924	0.713132	1.73917	1.41238	SPRY2
Diseases Associated With Glycosaminoglycan Metabolism	1/41	0.452032	0.72325	1.6956	1.34631	VCAN
Signaling by FGFR4	1/41	0.452032	0.72325	1.6956	1.34631	SPRY2
Phase I - Functionalization of Compounds	2/105	0.453151	0.723426	1.3173	1.04268	NCOA1;AADAC
Class I MHC Mediated Antigen Processing & Presentation	6/373	0.459766	0.723426	1.10954	0.862152	SPSB1;SMURF2;ITGB5;HLA-B;LNX1;RNF41
Degradation of AXIN	1/42	0.460021	0.723426	1.65416	1.28443	SMURF2
Formation of WDR5-containing Histone-Modifying Complexes	1/42	0.460021	0.723426	1.65416	1.28443	KMT2C
Regulation of MITF-M-dependent Genes Involved in Pigmentation	1/42	0.460021	0.723426	1.65416	1.28443	TFAP2A
Role of Phospholipids in Phagocytosis	2/107	0.462838	0.723426	1.29207	0.995387	SYK;PRKCE
Nucleotide Excision Repair	2/108	0.467643	0.723426	1.27982	0.972727	POLR2A;PIAS1
ADORA2B Mediated Anti-Inflammatory Cytokines Production	1/43	0.467894	0.723426	1.6147	1.22638	ADCY3
Activation of GABAB Receptors	1/43	0.467894	0.723426	1.6147	1.22638	ADCY3
Activation of Gene Expression by SREBF (SREBP)	1/43	0.467894	0.723426	1.6147	1.22638	NCOA1
Amine Ligand-Binding Receptors	1/43	0.467894	0.723426	1.6147	1.22638	ADRA1B
Aspirin ADME	1/43	0.467894	0.723426	1.6147	1.22638	UGT1A5
Formation of Incision Complex in GG-NER	1/43	0.467894	0.723426	1.6147	1.22638	PIAS1
GABA B Receptor Activation	1/43	0.467894	0.723426	1.6147	1.22638	ADCY3
Signaling by FGFR2 in Disease	1/43	0.467894	0.723426	1.6147	1.22638	POLR2A
Voltage Gated Potassium Channels	1/43	0.467894	0.723426	1.6147	1.22638	KCNB2
Maternal to Zygotic Transition (MZT)	2/109	0.472423	0.723426	1.26779	0.950694	KDM4C;ZFP36L2
Fatty Acid Metabolism	3/176	0.473341	0.723426	1.1763	0.879801	FADS2;ACOXL;FADS1
Adaptive Immune System	13/854	0.473973	0.723426	1.04913	0.783285	SYK;SMURF2;ITGB5;HLA-B;NFATC2;NFATC1;RNF41;NFKBIA;CDC42;SPSB1;CAPZA1;LNX1;TAB2
Bile Acid and Bile Salt Metabolism	1/44	0.475653	0.723426	1.57706	1.17187	NCOA1
Formation of HIV-1 Elongation Complex Containing HIV-1 Tat	1/44	0.475653	0.723426	1.57706	1.17187	POLR2A
HIV Transcription Elongation	1/44	0.475653	0.723426	1.57706	1.17187	POLR2A
Interleukin-2 Family Signaling	1/44	0.475653	0.723426	1.57706	1.17187	SYK
Retinoid Metabolism and Transport	1/44	0.475653	0.723426	1.57706	1.17187	APOE
Tat-mediated Elongation of the HIV-1 Transcript	1/44	0.475653	0.723426	1.57706	1.17187	POLR2A
Uptake and Actions of Bacterial Toxins	1/44	0.475653	0.723426	1.57706	1.17187	MAP2K4
Leishmania Infection	4/245	0.478885	0.724043	1.12585	0.82896	CDC42;SYK;ADCY3;MEFV
Parasitic Infection Pathways	4/245	0.478885	0.724043	1.12585	0.82896	CDC42;SYK;ADCY3;MEFV
FCERI Mediated MAPK Activation	2/111	0.481905	0.724043	1.2444	0.908426	MAP2K4;SYK
Phase II - Conjugation of Compounds	2/111	0.481905	0.724043	1.2444	0.908426	UGT1A5;GSTM5
Formation of HIV Elongation Complex in the Absence of HIV Tat	1/45	0.483299	0.724043	1.54114	1.1206	POLR2A
GPER1 Signaling	1/45	0.483299	0.724043	1.54114	1.1206	ADCY3
Regulation of RUNX3 Expression and Activity	1/45	0.483299	0.724043	1.54114	1.1206	SMURF2
Somitogenesis	1/45	0.483299	0.724043	1.54114	1.1206	EPHA4
TCR Signaling	2/113	0.491281	0.734084	1.22186	0.868421	NFKBIA;TAB2
HIV Transcription Initiation	1/47	0.498259	0.734084	1.47399	1.02683	POLR2A
Heme Signaling	1/47	0.498259	0.734084	1.47399	1.02683	NCOA1
Inhibition of DNA Recombination at Telomere	1/47	0.498259	0.734084	1.47399	1.02683	POLR2A
RNA Polymerase II HIV Promoter Escape	1/47	0.498259	0.734084	1.47399	1.02683	POLR2A
RNA Polymerase II Promoter Escape	1/47	0.498259	0.734084	1.47399	1.02683	POLR2A
RNA Polymerase II Transcription Initiation	1/47	0.498259	0.734084	1.47399	1.02683	POLR2A
RNA Polymerase II Transcription Initiation And Promoter Clearance	1/47	0.498259	0.734084	1.47399	1.02683	POLR2A
RNA Polymerase II Transcription Pre-Initiation And Promoter Opening	1/47	0.498259	0.734084	1.47399	1.02683	POLR2A
EML4 and NUDC in Mitotic Spindle Formation	2/116	0.505145	0.738068	1.18952	0.812337	NEK9;BUB1B
DNA Damage Bypass	1/48	0.505577	0.738068	1.44255	0.983901	REV3L
Inositol Phosphate Metabolism	1/48	0.505577	0.738068	1.44255	0.983901	PLCE1
Interleukin-3, Interleukin-5 and GM-CSF Signaling	1/48	0.505577	0.738068	1.44255	0.983901	SYK
Metabolism of Fat-Soluble Vitamins	1/48	0.505577	0.738068	1.44255	0.983901	APOE
PLC Beta Mediated Events	1/49	0.512788	0.74452	1.41243	0.943351	ADCY3
TP53 Regulates Transcription of Cell Cycle Genes	1/49	0.512788	0.74452	1.41243	0.943351	E2F7
Viral Messenger RNA Synthesis	1/49	0.512788	0.74452	1.41243	0.943351	POLR2A
KEAP1-NFE2L2 Pathway	2/119	0.518761	0.751828	1.15884	0.760562	MYC;BCL2
Cargo Trafficking to the Periciliary Membrane	1/51	0.526897	0.757917	1.35579	0.868724	BBS9
Formation of TC-NER Pre-Incision Complex	1/51	0.526897	0.757917	1.35579	0.868724	POLR2A
Neurotransmitter Release Cycle	1/51	0.526897	0.757917	1.35579	0.868724	RAB3A
Transcriptional and Post-Translational Regulation of MITF-M Expression and Activity	1/51	0.526897	0.757917	1.35579	0.868724	POU3F2
FCGR3A-mediated IL10 Synthesis	2/121	0.5277	0.757917	1.13925	0.728241	SYK;ADCY3
Axon Guidance	8/541	0.531554	0.76121	1.01703	0.642713	EFNB2;CDC42;EPHA4;EPHA7;SEMA3A;MYH11;SLIT2;ISL1
COPI-independent Golgi-to-ER Retrograde Traffic	1/52	0.533798	0.76121	1.32914	0.834351	CAPZA1
Proteasome Assembly	1/52	0.533798	0.76121	1.32914	0.834351	PSME4
Signaling by FGFR1	1/52	0.533798	0.76121	1.32914	0.834351	SPRY2
mRNA Splicing - Minor Pathway	1/53	0.540599	0.766808	1.30351	0.801762	POLR2A
Formation of the Ternary Complex, and Subsequently, the 43S Complex	1/53	0.540599	0.766808	1.30351	0.801762	EIF3H
Nuclear Envelope Breakdown	1/53	0.540599	0.766808	1.30351	0.801762	NEK9
snRNP Assembly	1/54	0.547301	0.769492	1.27885	0.770837	GEMIN4
Activation of NF-kappaB in B Cells	1/54	0.547301	0.769492	1.27885	0.770837	NFKBIA
G-protein Mediated Events	1/54	0.547301	0.769492	1.27885	0.770837	ADCY3
Ion Homeostasis	1/54	0.547301	0.769492	1.27885	0.770837	ATP2A3
Metabolism of Non-Coding RNA	1/54	0.547301	0.769492	1.27885	0.770837	GEMIN4
Glycosaminoglycan Metabolism	2/127	0.553836	0.771994	1.08424	0.640661	VCAN;CSGALNACT2
Reproduction	2/127	0.553836	0.771994	1.08424	0.640661	RBBP8;MLH3
Ion Transport by P-type ATPases	1/55	0.553906	0.771994	1.25511	0.741468	ATP2A3
RHOJ GTPase Cycle	1/55	0.553906	0.771994	1.25511	0.741468	CDC42
SARS-CoV-2 Modulates Host Translation Machinery	1/55	0.553906	0.771994	1.25511	0.741468	GEMIN4
Glycerophospholipid Biosynthesis	2/128	0.558091	0.774321	1.07558	0.627311	CPNE7;DDHD1
Golgi Associated Vesicle Biogenesis	1/56	0.560415	0.774321	1.23223	0.713555	TXNDC5
HSP90 Chaperone Cycle for Steroid Hormone Receptors (SHR) in the Presence of Ligand	1/56	0.560415	0.774321	1.23223	0.713555	CAPZA1
Regulation of Cholesterol Biosynthesis by SREBP (SREBF)	1/56	0.560415	0.774321	1.23223	0.713555	NCOA1
Transcriptional Activation of Mitochondrial Biogenesis	1/56	0.560415	0.774321	1.23223	0.713555	NCOA1
Cellular Response to Chemical Stress	3/202	0.565681	0.78025	1.02125	0.581832	NCOA1;MYC;BCL2
Heparan Sulfate Heparin (HS-GAG) Metabolism	1/57	0.566828	0.780291	1.21016	0.687006	VCAN
Mitotic Prometaphase	3/203	0.569033	0.780291	1.01609	0.572891	NEK9;CEP72;BUB1B
mRNA Splicing - Major Pathway	3/204	0.572369	0.780291	1.01099	0.564102	POLR2A;BUD13;CWC27
Formation of RNA Pol II Elongation Complex	1/58	0.573149	0.780291	1.18887	0.661736	POLR2A
RNA Polymerase II Transcription Elongation	1/58	0.573149	0.780291	1.18887	0.661736	POLR2A
Signaling by PDGF	1/58	0.573149	0.780291	1.18887	0.661736	THBS2
Adherens Junctions Interactions	1/59	0.579378	0.780291	1.16831	0.637665	FOXF1
Cytoprotection by HMOX1	1/59	0.579378	0.780291	1.16831	0.637665	NCOA1
Formation of Paraxial Mesoderm	1/59	0.579378	0.780291	1.16831	0.637665	EPHA4
RHOQ GTPase Cycle	1/59	0.579378	0.780291	1.16831	0.637665	CDC42
TNF Signaling	1/59	0.579378	0.780291	1.16831	0.637665	TAB2
Cdc20 Phospho-APC C Mediated Degradation of Cyclin A	1/60	0.585516	0.780291	1.14845	0.614722	BUB1B
Formation of the Beta-Catenin TCF Transactivating Complex	1/60	0.585516	0.780291	1.14845	0.614722	MYC
GABA Receptor Activation	1/60	0.585516	0.780291	1.14845	0.614722	ADCY3
Recruitment and ATM-med Phosphorylation of Repair and Signaling Proteins at DNA Double Strand Breaks	1/60	0.585516	0.780291	1.14845	0.614722	EYA4
Ribosomal Scanning and Start Codon Recognition	1/60	0.585516	0.780291	1.14845	0.614722	EIF3H
Translation Initiation Complex Formation	1/60	0.585516	0.780291	1.14845	0.614722	EIF3H
Epigenetic Regulation by WDR5-containing Histone Modifying Complexes	2/135	0.58707	0.780291	1.0186	0.542519	NCOA1;KMT2C
Golgi-to-ER Retrograde Transport	2/135	0.58707	0.780291	1.0186	0.542519	CAPZA1;KIF6
SARS-CoV Infections	7/498	0.589803	0.780291	0.964731	0.509346	NFKBIA;SMAD3;SYK;HLA-B;GEMIN4;TAB2;RUNX1
Signaling by Hedgehog	2/136	0.591093	0.780291	1.01095	0.531538	SMURF2;ADCY3
APC Cdc20 Mediated Degradation of Cell Cycle Proteins Prior to Satisfation of the Checkpoint	1/61	0.591565	0.780291	1.12925	0.59284	BUB1B
mRNA Activation Upon Binding of the Cap-Binding Complex and eIFs, and Subsequent Binding to 43S	1/61	0.591565	0.780291	1.12925	0.59284	EIF3H
DNA Double Strand Break Response	1/61	0.591565	0.780291	1.12925	0.59284	EYA4
Nuclear Events (Kinase and Transcription Factor Activation)	1/61	0.591565	0.780291	1.12925	0.59284	JUND
Regulation of PTEN Gene Transcription	1/61	0.591565	0.780291	1.12925	0.59284	MECOM
Signaling by ROBO Receptors	3/210	0.592046	0.780291	0.981381	0.514412	CDC42;SLIT2;ISL1
G2 M Checkpoints	2/137	0.595087	0.782358	1.00341	0.520816	RBBP8;RAD9A
Gap-filling DNA Repair Synthesis and Ligation in TC-NER	1/62	0.597526	0.782358	1.11068	0.571956	POLR2A
Kinesins	1/62	0.597526	0.782358	1.11068	0.571956	KIF6
TP53 Regulates Transcription of DNA Repair Genes	1/62	0.597526	0.782358	1.11068	0.571956	POLR2A
SARS-CoV-2 Activates Modulates Innate and Adaptive Immune Responses	2/138	0.599052	0.782366	0.99598	0.510346	HLA-B;TAB2
RHO GTPases Activate Formins	2/139	0.602988	0.782366	0.98866	0.500121	CDC42;BUB1B
APC C Cdc20 Mediated Degradation of Mitotic Proteins	1/63	0.6034	0.782366	1.09271	0.552012	BUB1B
Dual Incision in TC-NER	1/63	0.6034	0.782366	1.09271	0.552012	POLR2A
Peroxisomal Protein Import	1/63	0.6034	0.782366	1.09271	0.552012	PEX2
Signaling by FGFR in Disease	1/63	0.6034	0.782366	1.09271	0.552012	POLR2A
mRNA Splicing	3/215	0.607991	0.784553	0.957989	0.47669	POLR2A;BUD13;CWC27
Innate Immune System	16/1149	0.608527	0.784553	0.953915	0.473822	MAP2K4;RAB3A;SYK;PRKCE;HLA-B;LY86;NFATC2;NFATC1;MEFV;NFKBIA;CDC42;CRISPLD2;CAPZA1;BCL2;TAB2;TXNDC5
Activation of APC C and APC C Cdc20 Mediated Degradation of Mitotic Proteins	1/64	0.609189	0.784553	1.07531	0.532955	BUB1B
Cytosolic Sensors of Pathogen-Associated DNA	1/64	0.609189	0.784553	1.07531	0.532955	NFKBIA
RHO GTPase Effectors	4/291	0.614179	0.784553	0.94317	0.459766	CDC42;KDM4C;BUB1B;MYH11
FCGR3A-mediated Phagocytosis	2/142	0.614621	0.784553	0.967326	0.470845	CDC42;SYK
Leishmania Phagocytosis	2/142	0.614621	0.784553	0.967326	0.470845	CDC42;SYK
Parasite Infection	2/142	0.614621	0.784553	0.967326	0.470845	CDC42;SYK
Cytochrome P450 - Arranged by Substrate Type	1/65	0.614893	0.784553	1.05846	0.514736	NCOA1
RAB Geranylgeranylation	1/65	0.614893	0.784553	1.05846	0.514736	RAB3A
SARS-CoV-2-host Interactions	3/218	0.617358	0.786444	0.944477	0.455526	HLA-B;GEMIN4;TAB2
Regulation of Actin Dynamics for Phagocytic Cup Formation	2/143	0.61844	0.786569	0.960416	0.461533	CDC42;SYK
G Alpha (Q) Signalling Events	3/219	0.620447	0.787869	0.940056	0.448703	DGKB;PRKCE;ADRA1B
FOXO-mediated Transcription	1/67	0.626055	0.79373	1.02628	0.480625	SMAD3
Antigen Processing Ubiquitination & Proteasome Degradation	4/296	0.627526	0.794337	0.926782	0.431852	SPSB1;SMURF2;LNX1;RNF41
Regulation of APC C Activators Between G1 S and Early Anaphase	1/68	0.631514	0.798122	1.01091	0.464651	BUB1B
FCERI Mediated NF-kB Activation	2/147	0.633427	0.799277	0.933731	0.426351	NFKBIA;TAB2
Loss of Nlp From Mitotic Centrosomes	1/69	0.636893	0.801124	0.995994	0.449346	CEP72
Loss of Proteins Required for Interphase Microtubule Organization From the Centrosome	1/69	0.636893	0.801124	0.995994	0.449346	CEP72
Circadian Clock	1/70	0.642195	0.806524	0.981509	0.434675	NCOA1
Transcription of the HIV Genome	1/71	0.647419	0.810541	0.967438	0.420605	POLR2A
Translocation of SLC2A4 (GLUT4) to the Plasma Membrane	1/71	0.647419	0.810541	0.967438	0.420605	ASPSCR1
AURKA Activation by TPX2	1/72	0.652568	0.811904	0.953764	0.407105	CEP72
trans-Golgi Network Vesicle Budding	1/72	0.652568	0.811904	0.953764	0.407105	TXNDC5
Degradation of Beta-Catenin by the Destruction Complex	1/72	0.652568	0.811904	0.953764	0.407105	MYC
Signaling by NOTCH4	1/72	0.652568	0.811904	0.953764	0.407105	SMAD3
Cyclin E Associated Events During G1 S Transition	1/73	0.657641	0.814416	0.940469	0.394147	MYC
Hedgehog 'On' State	1/73	0.657641	0.814416	0.940469	0.394147	SMURF2
Pre-NOTCH Transcription and Translation	1/73	0.657641	0.814416	0.940469	0.394147	RUNX1
CDC42 GTPase Cycle	2/155	0.662017	0.817847	0.884547	0.364844	CDC42;PLEKHG4B
RHOG GTPase Cycle	1/74	0.66264	0.817847	0.927539	0.381703	CDC42
Neddylation	3/234	0.664731	0.817847	0.878337	0.358689	SPSB1;COMMD7;SOCS5
APC C-mediated Degradation of Cell Cycle Proteins	1/75	0.667567	0.817847	0.914958	0.369748	BUB1B
Cyclin A Cdk2-associated Events at S Phase Entry	1/75	0.667567	0.817847	0.914958	0.369748	MYC
Regulation of Mitotic Cell Cycle	1/75	0.667567	0.817847	0.914958	0.369748	BUB1B
Transcriptional Regulation by Small RNAs	1/75	0.667567	0.817847	0.914958	0.369748	POLR2A
Death Receptor Signaling	2/157	0.668879	0.818201	0.873044	0.351096	NFKBIA;TAB2
Regulation of Endogenous Retroelements by KRAB-ZFP Proteins	1/76	0.672422	0.818779	0.902713	0.358258	ZNF382
Regulation of mRNA Stability by Proteins That Bind AU-rich Elements	1/76	0.672422	0.818779	0.902713	0.358258	ZFP36L1
Transcription-Coupled Nucleotide Excision Repair (TC-NER)	1/76	0.672422	0.818779	0.902713	0.358258	POLR2A
Anti-inflammatory Response Favouring Leishmania Parasite Infection	2/159	0.675629	0.820187	0.861834	0.337935	SYK;ADCY3
Leishmania Parasite Growth and Survival	2/159	0.675629	0.820187	0.861834	0.337935	SYK;ADCY3
SUMOylation of DNA Damage Response and Repair Proteins	1/77	0.677207	0.820857	0.890789	0.347211	PIAS1
Regulation of TP53 Activity	2/160	0.678962	0.821739	0.856336	0.331565	RBBP8;RAD9A
Costimulation by the CD28 Family	1/78	0.681922	0.822831	0.879176	0.336584	CDC42
Interferon Alpha Beta Signaling	1/78	0.681922	0.822831	0.879176	0.336584	HLA-B
ER-Phagosome Pathway	1/80	0.691146	0.830963	0.856831	0.316517	HLA-B
G Alpha (12 13) Signalling Events	1/80	0.691146	0.830963	0.856831	0.316517	ADRA1B
Regulation of Expression of SLITs and ROBOs	2/164	0.692015	0.830963	0.835021	0.307411	SLIT2;ISL1
Centrosome Maturation	1/81	0.695658	0.830963	0.846078	0.307039	CEP72
RNA Polymerase II Pre-transcription Events	1/81	0.695658	0.830963	0.846078	0.307039	POLR2A
Recruitment of Mitotic Centrosome Proteins and Complexes	1/81	0.695658	0.830963	0.846078	0.307039	CEP72
Immune System	29/2150	0.695931	0.830963	0.917852	0.332725	LAMA5;RAB3A;ITGB5;RORC;MEFV;CDC42;MYC;SOCS5;TXNDC5;MAP2K4;SMAD3;SYK;SMURF2;PRKCE;HLA-B;LY86;NFATC2;NFATC1;PIAS1;RNF41;SMAD7;NFKBIA;SPSB1;CRISPLD2;CLCF1;CAPZA1;BCL2;LNX1;TAB2
UCH Proteinases	1/82	0.700104	0.8347	0.83559	0.297909	SMAD7
Signaling by GPCR	9/706	0.703106	0.835736	0.870539	0.306646	CDC42;NLN;DGKB;PRKCE;PDE3A;FZD8;ADCY3;ADRA1B;PTHLH
Regulation of HSF1-mediated Heat Shock Response	1/83	0.704486	0.835736	0.825357	0.289112	BAG3
Apoptosis	2/168	0.704629	0.835736	0.814733	0.285225	BCL2;BMF
SLC-mediated Transmembrane Transport	3/249	0.705153	0.835736	0.824145	0.287908	SLC6A15;SLC39A8;RUNX1
Global Genome Nucleotide Excision Repair (GG-NER)	1/84	0.708803	0.83882	0.815372	0.280632	PIAS1
RUNX1 Regulates Transcription of Genes Involved in Differentiation of HSCs	1/85	0.713058	0.842609	0.805624	0.272456	RUNX1
Neuronal System	5/411	0.716981	0.843871	0.831195	0.276543	RAB3A;KCNB2;KCNMA1;ADCY3;KCNK16
DDX58 IFIH1-mediated Induction of Interferon-Alpha Beta	1/86	0.717251	0.843871	0.796105	0.264569	NFKBIA
Sensory Perception	8/640	0.71729	0.843871	0.85329	0.283527	RAB3A;OR4X1;CAPZA1;KCNMA1;ADCY3;OR9Q1;APOE;TRIOBP
Regulation of PLK1 Activity at G2 M Transition	1/87	0.721383	0.847439	0.786808	0.25696	CEP72
RAC2 GTPase Cycle	1/88	0.725454	0.850973	0.777725	0.249617	CDC42
Cell Cycle	8/649	0.731497	0.856805	0.840912	0.262921	NEK9;POLR2A;MYC;RBBP8;CEP72;BUB1B;MLH3;RAD9A
Opioid Signalling	1/90	0.73342	0.857801	0.76017	0.235681	ADCY3
Cell Cycle Checkpoints	3/261	0.734735	0.858085	0.785328	0.242073	RBBP8;BUB1B;RAD9A
Cell-cell Junction Organization	1/92	0.741156	0.863064	0.743388	0.222677	FOXF1
Telomere Maintenance	1/92	0.741156	0.863064	0.743388	0.222677	POLR2A
Amplification of Signal From Unattached Kinetochores via a MAD2 Inhibitory Signal	1/94	0.748668	0.865512	0.727327	0.210532	BUB1B
Amplification of Signal From the Kinetochores	1/94	0.748668	0.865512	0.727327	0.210532	BUB1B
FCGR Activation	1/94	0.748668	0.865512	0.727327	0.210532	SYK
Oxidative Stress Induced Senescence	1/94	0.748668	0.865512	0.727327	0.210532	MAP2K4
Recruitment of NuMA to Mitotic Centrosomes	1/94	0.748668	0.865512	0.727327	0.210532	CEP72
RAC1 GTPase Cycle	2/184	0.750849	0.866005	0.7425	0.212764	CDC42;ARHGAP15
Antigen Activates B Cell Receptor (BCR) Leading to Generation of Second Messengers	1/95	0.752342	0.866005	0.719552	0.204759	SYK
Role of LAT2 NTAL LAB on Calcium Mobilization	1/95	0.752342	0.866005	0.719552	0.204759	SYK
Anchoring of the Basal Body to the Plasma Membrane	1/97	0.759531	0.870522	0.70449	0.193773	CEP72
Mitochondrial Biogenesis	1/97	0.759531	0.870522	0.70449	0.193773	NCOA1
Mitochondrial Protein Degradation	1/97	0.759531	0.870522	0.70449	0.193773	BDH1
P75 NTR Receptor-Mediated Signalling	1/98	0.763046	0.873301	0.697192	0.188546	NFKBIA
Hedgehog 'Off' State	1/99	0.766511	0.873517	0.690042	0.183486	ADCY3
VEGFA-VEGFR2 Pathway	1/99	0.766511	0.873517	0.690042	0.183486	CDC42
Visual Phototransduction	1/99	0.766511	0.873517	0.690042	0.183486	APOE
COPI-dependent Golgi-to-ER Retrograde Traffic	1/101	0.77329	0.877492	0.676172	0.173845	KIF6
COPI-mediated Anterograde Transport	1/101	0.77329	0.877492	0.676172	0.173845	CAPZA1
Cellular Response to Heat Stress	1/101	0.77329	0.877492	0.676172	0.173845	BAG3
Transcriptional Regulation by TP53	4/362	0.775159	0.878367	0.753353	0.191869	POLR2A;RBBP8;E2F7;RAD9A
Interferon Signaling	3/280	0.776734	0.878718	0.730746	0.184628	HLA-B;PIAS1;SMAD7
Metabolism of Lipids	9/758	0.777665	0.878718	0.807886	0.20315	NCOA1;FADS2;ACOXL;BDH1;CPNE7;PRKD1;DDHD1;APOA5;FADS1
Metabolism of Vitamins and Cofactors	2/198	0.786066	0.884762	0.68897	0.165845	CTRB2;APOE
Processing of Capped Intron-Containing Pre-mRNA	3/285	0.786838	0.884762	0.717605	0.172033	POLR2A;BUD13;CWC27
Diseases of Signal Transduction by Growth Factor Receptors and Second Messengers	5/451	0.788405	0.884762	0.75508	0.179516	HDAC4;SMAD3;POLR2A;MYC;FZD8
Formation of a Pool of Free 40S Subunits	1/106	0.78939	0.884762	0.64381	0.152257	EIF3H
Cilium Assembly	2/200	0.790725	0.884762	0.681941	0.160123	CEP72;BBS9
Sphingolipid Metabolism	1/107	0.792471	0.884762	0.637703	0.14833	PRKD1
Transport of Inorganic Cations Anions and Amino Acids Oligopeptides	1/107	0.792471	0.884762	0.637703	0.14833	SLC6A15
Programmed Cell Death	2/202	0.795294	0.884762	0.675052	0.154617	BCL2;BMF
HATs Acetylate Histones	1/108	0.795507	0.884762	0.631711	0.14452	NCOA1
Integration of Energy Metabolism	1/108	0.795507	0.884762	0.631711	0.14452	ADCY3
Signaling by VEGF	1/108	0.795507	0.884762	0.631711	0.14452	CDC42
Metabolism of Carbohydrates	3/290	0.796562	0.884762	0.704922	0.160335	VCAN;CSGALNACT2;ABO
Epigenetic Regulation of Gene Expression	3/291	0.798461	0.884762	0.702438	0.158097	NCOA1;ZNF382;KMT2C
Drug ADME	1/109	0.798498	0.884762	0.62583	0.140826	UGT1A5
Intra-Golgi and Retrograde Golgi-to-ER Traffic	2/204	0.799774	0.884951	0.6683	0.149315	CAPZA1;KIF6
Mitotic Prophase	1/111	0.804351	0.886337	0.614389	0.133764	NEK9
Mitotic Spindle Checkpoint	1/111	0.804351	0.886337	0.614389	0.133764	BUB1B
Regulation of Endogenous Retroelements	1/111	0.804351	0.886337	0.614389	0.133764	ZNF382
Organelle Biogenesis and Maintenance	3/297	0.809552	0.890841	0.68789	0.145334	NCOA1;CEP72;BBS9
Phospholipid Metabolism	2/211	0.814781	0.894265	0.645685	0.132259	CPNE7;DDHD1
Signaling by NTRK1 (TRKA)	1/115	0.815553	0.894265	0.59271	0.120847	JUND
GPCR Downstream Signalling	7/633	0.818038	0.894265	0.751367	0.15091	CDC42;DGKB;PRKCE;PDE3A;ADCY3;ADRA1B;PTHLH
Membrane Trafficking	7/633	0.818038	0.894265	0.751367	0.15091	RAB3A;DENND1A;CAPZA1;ASPSCR1;RIN3;KIF6;TXNDC5
L13a-mediated Translational Silencing of Ceruloplasmin Expression	1/116	0.818252	0.894265	0.587526	0.117849	EIF3H
GTP Hydrolysis and Joining of the 60S Ribosomal Subunit	1/117	0.820912	0.895948	0.582432	0.114937	EIF3H
Cell Junction Organization	1/119	0.826116	0.899174	0.572501	0.109359	FOXF1
Chromosome Maintenance	1/119	0.826116	0.899174	0.572501	0.109359	POLR2A
Transport of Small Molecules	8/724	0.830984	0.902219	0.749867	0.138834	SLC6A15;ATP2A3;ADCY3;SLC39A8;APOE;RAB11FIP2;APOA5;RUNX1
G1 S Transition	1/121	0.831169	0.902219	0.562902	0.104093	MYC
Binding and Uptake of Ligands by Scavenger Receptors	1/122	0.833641	0.903675	0.558222	0.10157	APOE
SARS-CoV-2 Infection	3/313	0.836638	0.905237	0.651848	0.116266	HLA-B;GEMIN4;TAB2
Cap-dependent Translation Initiation	1/124	0.838476	0.905237	0.549089	0.0967328	EIF3H
Eukaryotic Translation Initiation	1/124	0.838476	0.905237	0.549089	0.0967328	EIF3H
MHC Class II Antigen Presentation	1/126	0.843171	0.907856	0.540248	0.0921586	CAPZA1
Resolution of Sister Chromatid Cohesion	1/126	0.843171	0.907856	0.540248	0.0921586	BUB1B
Metabolism of Water-Soluble Vitamins and Cofactors	1/127	0.845467	0.909104	0.535933	0.0899649	CTRB2
Intracellular Signaling by Second Messengers	3/321	0.848896	0.911566	0.635187	0.104055	MECOM;PRKCE;ADCY3
Vesicle-mediated Transport	8/752	0.859824	0.920153	0.720582	0.108828	RAB3A;DENND1A;CAPZA1;ASPSCR1;RIN3;APOE;KIF6;TXNDC5
Gene Silencing by RNA	1/134	0.86063	0.920153	0.507545	0.0761778	POLR2A
Signaling by NTRKs	1/134	0.86063	0.920153	0.507545	0.0761778	JUND
Signaling by Rho GTPases	7/672	0.861493	0.920153	0.705856	0.105235	CDC42;KDM4C;PLEKHG4B;BUB1B;MYH11;ARHGAP15;WDR11
Mitotic G1 Phase and G1 S Transition	1/139	0.870544	0.92858	0.48903	0.0677979	MYC
Signaling by Rho GTPases, Miro GTPases and RHOBTB3	7/688	0.876702	0.933904	0.688693	0.0906238	CDC42;KDM4C;PLEKHG4B;BUB1B;MYH11;ARHGAP15;WDR11
Bacterial Infection Pathways	1/143	0.877966	0.934006	0.475158	0.0618406	MAP2K4
Late Phase of HIV Life Cycle	1/145	0.881517	0.935296	0.468511	0.0590845	POLR2A
PTEN Regulation	1/145	0.881517	0.935296	0.468511	0.0590845	MECOM
Influenza Viral RNA Transcription and Replication	1/149	0.888312	0.941258	0.455755	0.0539761	POLR2A
S Phase	1/150	0.889949	0.941745	0.452673	0.0527776	MYC
RHO GTPase Cycle	4/450	0.895781	0.94628	0.601959	0.0662509	CDC42;PLEKHG4B;ARHGAP15;WDR11
ER to Golgi Anterograde Transport	1/155	0.897783	0.94628	0.437864	0.0472133	CAPZA1
Metabolism of Steroids	1/155	0.897783	0.94628	0.437864	0.0472133	NCOA1
Cell-Cell Communication	1/157	0.900759	0.946503	0.432206	0.045173	FOXF1
HIV Life Cycle	1/158	0.902214	0.946503	0.429431	0.0441898	POLR2A
Respiratory Electron Transport	1/158	0.902214	0.946503	0.429431	0.0441898	UQCC1
Cellular Responses to Stimuli	9/887	0.902728	0.946503	0.684498	0.0700477	NCOA1;NFKBIA;MAP2K4;MMP14;BAG3;MYC;CAPZA1;BCL2;ADCY3
Transmission Across Chemical Synapses	2/269	0.905089	0.947737	0.50392	0.050252	RAB3A;ADCY3
M Phase	3/372	0.909754	0.949054	0.545958	0.0516375	NEK9;CEP72;BUB1B
Potential Therapeutics for SARS	1/164	0.910511	0.949054	0.413497	0.0387652	SYK
Protein Localization	1/164	0.910511	0.949054	0.413497	0.0387652	PEX2
GPCR Ligand Binding	4/467	0.911092	0.949054	0.579345	0.0539435	NLN;FZD8;ADRA1B;PTHLH
Cellular Senescence	1/167	0.914392	0.951253	0.405962	0.036332	MAP2K4
Influenza Infection	1/169	0.916885	0.952608	0.401088	0.0348035	POLR2A
Neutrophil Degranulation	4/478	0.919905	0.954506	0.565577	0.0472171	RAB3A;CRISPLD2;HLA-B;TXNDC5
Separation of Sister Chromatids	1/177	0.926157	0.959748	0.3827	0.0293574	BUB1B
Disease	24/2131	0.92882	0.960828	0.750927	0.0554489	HDAC4;MAP2K4;SMAD3;SYK;BCKDHB;HLA-B;FZD8;ADCY3;MEFV;THBS2;RUNX1;ADAMTS16;NFKBIA;CDC42;ADAMTS5;VCAN;POLR2A;MYC;ADAMTS18;ADAMTSL3;GEMIN4;RBBP8;TAB2;RAD9A
Metabolism of RNA	7/761	0.929601	0.960828	0.61963	0.0452327	PNPT1;POLR2A;MYC;GEMIN4;BUD13;CWC27;ZFP36L1
G2 M Transition	1/184	0.93342	0.961811	0.367929	0.0253504	CEP72
Ion Channel Transport	1/184	0.93342	0.961811	0.367929	0.0253504	ATP2A3
Mitotic G2-G2 M Phases	1/186	0.935361	0.961811	0.363914	0.0243177	CEP72
Transport to the Golgi and Subsequent Modification	1/186	0.935361	0.961811	0.363914	0.0243177	CAPZA1
Cell Cycle, Mitotic	4/516	0.944649	0.968768	0.522566	0.0297557	NEK9;MYC;CEP72;BUB1B
MAPK Family Signaling Cascades	2/314	0.944784	0.968768	0.430241	0.0244373	CDC42;MYC
Peptide Ligand-Binding Receptors	1/198	0.945879	0.968768	0.341537	0.0190034	NLN
Olfactory Signaling Pathway	3/422	0.946971	0.968768	0.479564	0.0261299	OR4X1;ADCY3;OR9Q1
Neurotransmitter Receptors and Postsynaptic Signal Transmission	1/204	0.950479	0.971115	0.33134	0.0168285	ADCY3
Class A 1 (Rhodopsin-like Receptors)	2/333	0.956284	0.9758	0.405147	0.0181101	NLN;ADRA1B
Mitotic Anaphase	1/221	0.961504	0.97853	0.30547	0.0119917	BUB1B
Mitotic Metaphase and Anaphase	1/222	0.962071	0.97853	0.304072	0.0117577	BUB1B
Immunoregulatory Interactions Between a Lymphoid and a non-Lymphoid Cell	1/223	0.962629	0.97853	0.302687	0.0115286	HLA-B
HIV Infection	1/227	0.96478	0.979472	0.297269	0.0106586	POLR2A
Cell Surface Interactions at the Vascular Wall	1/233	0.967778	0.980225	0.289492	0.00948159	MERTK
Metabolism of Amino Acids and Derivatives	2/358	0.967972	0.980225	0.37621	0.0122463	HIBADH;BCKDHB
Infectious Disease	12/1311	0.971536	0.98259	0.609567	0.0176027	NFKBIA;CDC42;MAP2K4;SMAD3;SYK;POLR2A;HLA-B;GEMIN4;ADCY3;TAB2;MEFV;RUNX1
Cellular Responses to Stress	6/787	0.974398	0.984241	0.510223	0.0132327	NCOA1;MAP2K4;BAG3;MYC;CAPZA1;BCL2
Metabolism	22/2181	0.978215	0.985809	0.664806	0.0146429	NCOA1;HIBADH;CPNE7;CTRB2;UQCC1;CSGALNACT2;BCKDHB;ADCY3;DDHD1;APOA5;ABO;FADS2;ACOXL;VCAN;BDH1;AADAC;UGT1A5;PLCE1;PRKD1;APOE;FADS1;GSTM5
Aerobic Respiration and Respiratory Electron Transport	1/260	0.978415	0.985809	0.258954	0.00565064	UQCC1
PIP3 Activates AKT Signaling	1/281	0.9842	0.988083	0.239273	0.00381062	MECOM
Expression and Translocation of Olfactory Receptors	2/414	0.984262	0.988083	0.324134	0.00514171	OR4X1;OR9Q1
Viral Infection Pathways	8/1029	0.984378	0.988083	0.517417	0.00814687	NFKBIA;SMAD3;SYK;POLR2A;HLA-B;GEMIN4;TAB2;RUNX1
Translation	1/302	0.988439	0.990345	0.222339	0.00258553	EIF3H
Asparagine N-linked Glycosylation	1/306	0.989107	0.990345	0.219378	0.00240287	CAPZA1
G Alpha (I) Signalling Events	1/316	0.990613	0.990613	0.212304	0.00200224	ADCY3

### Sheet: lava-univar
locus	chr	start	stop	n.snps	n.pcs	phen	h2.obs	h2.latent	ascertained	p
0	1	809988	1887698	1728	231	Ventral	0.000193764	0.00205526	FALSE	1.8055e-24
0	1	809988	1887698	1728	231	Inguinal	6.65582e-05	0.000270377	FALSE	2.27272e-06
0	1	809988	1887698	1728	231	Umbilical	8.2744e-05	0.000705911	FALSE	1.95681e-07
0	1	809988	1887698	1728	231	Femoral	0.000179423	0.00626921	FALSE	2.93777e-07
0	1	809988	1887698	1728	231	Diaphragmatic	8.96602e-05	0.000400952	FALSE	1.3766e-08
0	1	809988	1887698	1728	231	BMI	0.000298112		FALSE	1.28193e-18
1	1	2515996	3730035	2491	449	Ventral	0.000136394	0.00144673	FALSE	6.52491e-10
1	1	2515996	3730035	2491	449	Inguinal	0.00012856	0.000522245	FALSE	5.72951e-11
1	1	2515996	3730035	2491	449	Umbilical	0.000112046	0.000955899	FALSE	1.22248e-07
1	1	2515996	3730035	2491	449	Femoral	0.000197779	0.00691062	FALSE	5.82067e-06
1	1	2515996	3730035	2491	449	Diaphragmatic	5.09405e-05	0.000227801	FALSE	0.00535954
1	1	2515996	3730035	2491	449	BMI	0.000296576		FALSE	2.40111e-12
9	1	8787219	9876529	1943	427	Ventral	0.000160893	0.0017066	FALSE	2.23272e-13
9	1	8787219	9876529	1943	427	Inguinal	0.000361074	0.00146678	FALSE	1.98435e-55
9	1	8787219	9876529	1943	427	Umbilical	0.000156351	0.00133388	FALSE	5.19607e-13
9	1	8787219	9876529	1943	427	Femoral	0.000216609	0.00756854	FALSE	2.62096e-07
9	1	8787219	9876529	1943	427	Diaphragmatic	6.79397e-05	0.00030382	FALSE	0.00030668
9	1	8787219	9876529	1943	427	BMI	0.000186924		FALSE	1.46559e-06
10	1	22256174	23256174	1764	299	Ventral	6.58317e-05	0.000698278	FALSE	8.58076e-05
10	1	22256174	23256174	1764	299	Inguinal	7.14235e-05	0.000290141	FALSE	2.95152e-06
10	1	22256174	23256174	1764	299	Umbilical	0.000209077	0.0017837	FALSE	6.32499e-25
10	1	22256174	23256174	1764	299	Femoral	0.000131699	0.00460169	FALSE	0.00011042
10	1	22256174	23256174	1764	299	Diaphragmatic	4.58343e-05	0.000204967	FALSE	0.00271169
10	1	22256174	23256174	1764	299	BMI	0.000229691		FALSE	6.07037e-11
11	1	50149501	51431785	1587	132	Ventral	5.67668e-05	0.000602126	FALSE	6.72103e-06
11	1	50149501	51431785	1587	132	Inguinal	7.48734e-05	0.000304155	FALSE	4.4328e-10
11	1	50149501	51431785	1587	132	Umbilical	5.84419e-05	0.000498584	FALSE	2.63382e-06
11	1	50149501	51431785	1587	132	Femoral	4.68958e-05	0.00163859	FALSE	0.027795
11	1	50149501	51431785	1587	132	Diaphragmatic	0.000135673	0.000606715	FALSE	1.06226e-20
11	1	50149501	51431785	1587	132	BMI	0.00014848		FALSE	1.64523e-09
12	1	55150559	56150559	2279	238	Ventral	8.23138e-05	0.000873104	FALSE	3.28201e-07
12	1	55150559	56150559	2279	238	Inguinal	4.24064e-05	0.000172266	FALSE	0.000875649
12	1	55150559	56150559	2279	238	Umbilical	7.1688e-05	0.00061159	FALSE	4.06119e-06
12	1	55150559	56150559	2279	238	Femoral	0.00015994	0.00558846	FALSE	1.48047e-06
12	1	55150559	56150559	2279	238	Diaphragmatic	6.32392e-05	0.000282799	FALSE	2.23865e-05
12	1	55150559	56150559	2279	238	BMI	8.34132e-05		FALSE	0.00209331
13	1	65055668	66055668	2004	170	Ventral	8.12867e-05	0.00086221	FALSE	7.27954e-09
13	1	65055668	66055668	2004	170	Inguinal	1.36613e-05	5.54957e-05	FALSE	0.0982601
13	1	65055668	66055668	2004	170	Femoral	1.961e-05	0.000685193	FALSE	0.208362
13	1	65055668	66055668	2004	170	Diaphragmatic	4.58202e-05	0.000204903	FALSE	0.000190892
13	1	65055668	66055668	2004	170	BMI	0.000181648		FALSE	6.51481e-11
14	1	85108176	86279480	2601	249	Ventral	0.000166364	0.00176463	FALSE	1.95589e-19
14	1	85108176	86279480	2601	249	Inguinal	0.000101877	0.000413851	FALSE	1.61669e-11
14	1	85108176	86279480	2601	249	Umbilical	6.38715e-05	0.000544905	FALSE	3.2056e-05
14	1	85108176	86279480	2601	249	Femoral	3.09861e-05	0.00108269	FALSE	0.146957
14	1	85108176	86279480	2601	249	Diaphragmatic	6.2527e-05	0.000279615	FALSE	3.18838e-05
14	1	85108176	86279480	2601	249	BMI	9.63133e-05		FALSE	0.000679625
15	1	109322423	110322423	1574	302	Ventral	2.02824e-05	0.000215136	FALSE	0.105065
15	1	109322423	110322423	1574	302	Inguinal	5.65163e-05	0.000229584	FALSE	0.000142723
15	1	109322423	110322423	1574	302	Umbilical	7.16593e-05	0.000611345	FALSE	2.17528e-05
15	1	109322423	110322423	1574	302	Femoral	0.000254917	0.00890705	FALSE	4.87147e-11
15	1	109322423	110322423	1574	302	Diaphragmatic	9.72975e-06	4.35105e-05	FALSE	0.259667
15	1	109322423	110322423	1574	302	BMI	0.000354307		FALSE	1.36218e-20
16	1	112159949	113159949	1509	210	Ventral	4.58318e-05	0.000486139	FALSE	0.000833473
16	1	112159949	113159949	1509	210	Inguinal	0.000127251	0.000516928	FALSE	2.66413e-17
16	1	112159949	113159949	1509	210	Umbilical	1.04287e-05	8.89698e-05	FALSE	0.211577
16	1	112159949	113159949	1509	210	Femoral	1.36459e-05	0.000476801	FALSE	0.300612
16	1	112159949	113159949	1509	210	Diaphragmatic	6.1259e-05	0.000273944	FALSE	1.42334e-05
16	1	112159949	113159949	1509	210	BMI	7.87787e-05		FALSE	0.0020793
2	1	151308852	152308852	1330	167	Ventral	7.4795e-05	0.000793352	FALSE	6.94254e-08
2	1	151308852	152308852	1330	167	Inguinal	8.0805e-05	0.000328251	FALSE	2.33274e-10
2	1	151308852	152308852	1330	167	Umbilical	6.49632e-05	0.000554218	FALSE	1.22378e-06
2	1	151308852	152308852	1330	167	Femoral	4.53537e-05	0.00158471	FALSE	0.037286
2	1	151308852	152308852	1330	167	Diaphragmatic	5.93286e-05	0.000265312	FALSE	4.54687e-06
2	1	151308852	152308852	1330	167	BMI	0.000152106		FALSE	1.22444e-08
3	1	155092792	156092792	833	123	Ventral	8.88312e-05	0.000942235	FALSE	2.80636e-11
3	1	155092792	156092792	833	123	Inguinal	6.1382e-05	0.00024935	FALSE	5.28541e-08
3	1	155092792	156092792	833	123	Umbilical	6.82648e-05	0.000582386	FALSE	4.50637e-08
3	1	155092792	156092792	833	123	Femoral	0.000115011	0.00401861	FALSE	3.48178e-06
3	1	155092792	156092792	833	123	Diaphragmatic	4.47751e-05	0.00020023	FALSE	6.65776e-05
3	1	155092792	156092792	833	123	BMI	0.000244635		FALSE	1.58913e-19
4	1	170006380	171006380	2137	176	Ventral	2.87633e-06	3.05093e-05	FALSE	0.394404
4	1	170006380	171006380	2137	176	Inguinal	1.69776e-05	6.89673e-05	FALSE	0.0657947
4	1	170006380	171006380	2137	176	Umbilical	3.58833e-05	0.000306131	FALSE	0.00316101
4	1	170006380	171006380	2137	176	Femoral	2.63705e-05	0.000921413	FALSE	0.141012
4	1	170006380	171006380	2137	176	Diaphragmatic	3.89982e-05	0.000174396	FALSE	0.00131582
4	1	170006380	171006380	2137	176	BMI	7.43497e-05		FALSE	0.00171059
5	1	183491603	184491603	2013	191	Ventral	3.62233e-05	0.000384221	FALSE	0.00408146
5	1	183491603	184491603	2013	191	Inguinal	5.97503e-05	0.000242721	FALSE	1.86967e-06
5	1	183491603	184491603	2013	191	Umbilical	6.33899e-05	0.000540796	FALSE	5.18e-06
5	1	183491603	184491603	2013	191	Femoral	7.59409e-05	0.00265345	FALSE	0.00295557
5	1	183491603	184491603	2013	191	Diaphragmatic	2.11281e-05	9.44827e-05	FALSE	0.0484029
5	1	183491603	184491603	2013	191	BMI	0.000117981		FALSE	9.78382e-06
6	1	217250870	218934159	3939	398	Ventral	0.000180693	0.00191662	FALSE	1.73536e-16
6	1	217250870	218934159	3939	398	Inguinal	0.000361894	0.00147011	FALSE	2.67366e-56
6	1	217250870	218934159	3939	398	Umbilical	0.000230438	0.00196593	FALSE	2.34522e-24
6	1	217250870	218934159	3939	398	Femoral	0.000171803	0.00600299	FALSE	1.43384e-05
6	1	217250870	218934159	3939	398	Diaphragmatic	0.00011279	0.000504384	FALSE	1.13571e-08
6	1	217250870	218934159	3939	398	BMI	0.000166067		FALSE	7.67412e-06
7	1	219069195	220077375	2119	168	Ventral	0.000299986	0.00318196	FALSE	1.24717e-54
7	1	219069195	220077375	2119	168	Inguinal	0.000394236	0.00160149	FALSE	5.18676e-93
7	1	219069195	220077375	2119	168	Umbilical	0.000605162	0.0051628	FALSE	6.80298e-139
7	1	219069195	220077375	2119	168	Femoral	0.000305178	0.0106633	FALSE	3.55525e-21
7	1	219069195	220077375	2119	168	Diaphragmatic	0.000114413	0.000511644	FALSE	7.68749e-15
7	1	219069195	220077375	2119	168	BMI	9.08602e-05		FALSE	0.000180657
8	1	221984430	223253913	2187	253	Ventral	5.45098e-05	0.000578187	FALSE	0.00033644
8	1	221984430	223253913	2187	253	Inguinal	0.000118066	0.000479615	FALSE	5.14995e-14
8	1	221984430	223253913	2187	253	Umbilical	0.000210965	0.0017998	FALSE	8.92755e-28
8	1	221984430	223253913	2187	253	Femoral	0.000126388	0.00441614	FALSE	7.53192e-05
8	1	221984430	223253913	2187	253	Diaphragmatic	5.00478e-05	0.000223809	FALSE	0.000599184
8	1	221984430	223253913	2187	253	BMI	1.14573e-05		FALSE	0.331589
104	2	5300049	6300049	2592	374	Ventral	7.00874e-05	0.000743419	FALSE	0.000135582
104	2	5300049	6300049	2592	374	Inguinal	6.33868e-05	0.000257494	FALSE	0.000113367
104	2	5300049	6300049	2592	374	Umbilical	0.000147365	0.00125722	FALSE	5.08881e-13
104	2	5300049	6300049	2592	374	Femoral	0.000302241	0.0105606	FALSE	8.8317e-13
104	2	5300049	6300049	2592	374	Diaphragmatic	4.18512e-05	0.000187154	FALSE	0.0100729
104	2	5300049	6300049	2592	374	BMI	0.000317397		FALSE	2.37336e-15
105	2	19087075	20109668	2509	287	Ventral	0.000364176	0.00386282	FALSE	7.64476e-57
105	2	19087075	20109668	2509	287	Inguinal	0.000252973	0.00102764	FALSE	1.43993e-40
105	2	19087075	20109668	2509	287	Umbilical	0.000179566	0.00153193	FALSE	1.45456e-20
105	2	19087075	20109668	2509	287	Femoral	0.000243689	0.00851476	FALSE	3.37903e-11
105	2	19087075	20109668	2509	287	Diaphragmatic	0.000113654	0.00050825	FALSE	7.88945e-11
105	2	19087075	20109668	2509	287	BMI	5.92671e-05		FALSE	0.0273086
116	2	20178646	21178646	2204	333	Ventral	9.33498e-05	0.000990163	FALSE	4.07481e-07
116	2	20178646	21178646	2204	333	Inguinal	9.14471e-05	0.000371482	FALSE	4.05046e-08
116	2	20178646	21178646	2204	333	Umbilical	7.0648e-05	0.000602717	FALSE	5.44315e-05
116	2	20178646	21178646	2204	333	Femoral	0.000108015	0.00377416	FALSE	0.00162194
116	2	20178646	21178646	2204	333	Diaphragmatic	0.000163393	0.000730678	FALSE	9.12272e-17
116	2	20178646	21178646	2204	333	BMI	0.000110279		FALSE	0.000672992
119	2	24354987	25468876	1900	223	Ventral	7.77278e-05	0.000824461	FALSE	6.98799e-07
119	2	24354987	25468876	1900	223	Inguinal	0.000129134	0.000524577	FALSE	7.78002e-17
119	2	24354987	25468876	1900	223	Umbilical	6.39325e-05	0.000545426	FALSE	1.77415e-05
119	2	24354987	25468876	1900	223	Femoral	0.000201875	0.00705374	FALSE	1.86991e-09
119	2	24354987	25468876	1900	223	Diaphragmatic	6.40058e-05	0.000286228	FALSE	1.16787e-05
119	2	24354987	25468876	1900	223	BMI	0.000719188		FALSE	1.55739e-66
120	2	27660974	28660974	1626	210	Ventral	4.40572e-05	0.000467316	FALSE	0.00124597
120	2	27660974	28660974	1626	210	Inguinal	4.78318e-05	0.000194305	FALSE	0.000158325
120	2	27660974	28660974	1626	210	Umbilical	6.65718e-05	0.000567942	FALSE	5.03733e-06
120	2	27660974	28660974	1626	210	Femoral	0.000109818	0.00383714	FALSE	0.000132528
120	2	27660974	28660974	1626	210	Diaphragmatic	1.99086e-05	8.90295e-05	FALSE	0.0668464
120	2	27660974	28660974	1626	210	BMI	0.000222054		FALSE	7.50859e-13
121	2	31790329	32790329	1396	173	Ventral	1.1387e-05	0.000120782	FALSE	0.17858
121	2	31790329	32790329	1396	173	Inguinal	3.92122e-05	0.00015929	FALSE	0.000703712
121	2	31790329	32790329	1396	173	Umbilical	9.32017e-06	7.95129e-05	FALSE	0.218904
121	2	31790329	32790329	1396	173	Femoral	0.000119186	0.00416448	FALSE	2.5673e-05
121	2	31790329	32790329	1396	173	Diaphragmatic	4.28256e-05	0.000191512	FALSE	0.000605553
121	2	31790329	32790329	1396	173	BMI	5.34442e-05		FALSE	0.0144638
122	2	42724818	43724818	2302	347	Ventral	0.000119123	0.00126354	FALSE	7.85721e-10
122	2	42724818	43724818	2302	347	Inguinal	0.000134378	0.00054588	FALSE	7.57974e-14
122	2	42724818	43724818	2302	347	Umbilical	9.87549e-05	0.000842505	FALSE	1.17842e-07
122	2	42724818	43724818	2302	347	Femoral	0.000234194	0.00818296	FALSE	2.37875e-09
122	2	42724818	43724818	2302	347	Diaphragmatic	3.06915e-05	0.000137249	FALSE	0.0364916
122	2	42724818	43724818	2302	347	BMI	0.000175809		FALSE	7.484e-07
123	2	45249443	47208652	5031	842	Ventral	0.000100035	0.00106108	FALSE	0.000208896
123	2	45249443	47208652	5031	842	Inguinal	0.000211091	0.000857506	FALSE	1.55053e-15
123	2	45249443	47208652	5031	842	Umbilical	0.000213693	0.00182308	FALSE	2.84034e-13
123	2	45249443	47208652	5031	842	Femoral	0.000347101	0.0121281	FALSE	5.5005e-09
123	2	45249443	47208652	5031	842	Diaphragmatic	0.000169715	0.000758947	FALSE	1.2175e-09
123	2	45249443	47208652	5031	842	BMI	0.000458815		FALSE	7.70772e-16
124	2	53421677	54421677	2306	267	Ventral	0.00011692	0.00124017	FALSE	3.90684e-11
124	2	53421677	54421677	2306	267	Inguinal	0.000166884	0.000677926	FALSE	2.59829e-22
124	2	53421677	54421677	2306	267	Umbilical	8.06351e-05	0.00068792	FALSE	9.46056e-07
124	2	53421677	54421677	2306	267	Femoral	0.000177033	0.0061857	FALSE	4.12838e-07
124	2	53421677	54421677	2306	267	Diaphragmatic	6.886e-05	0.000307935	FALSE	1.2064e-05
124	2	53421677	54421677	2306	267	BMI	0.000155451		FALSE	8.68681e-07
125	2	55368859	56381198	2470	258	Ventral	0.000255618	0.00271135	FALSE	1.35927e-34
125	2	55368859	56381198	2470	258	Inguinal	0.00102221	0.0041525	FALSE	3.10352e-269
125	2	55368859	56381198	2470	258	Umbilical	0.000278166	0.00237311	FALSE	4.17083e-40
125	2	55368859	56381198	2470	258	Femoral	0.000447739	0.0156445	FALSE	6.40624e-27
125	2	55368859	56381198	2470	258	Diaphragmatic	0.000291938	0.00130552	FALSE	7.6826e-45
125	2	55368859	56381198	2470	258	BMI	0.000113594		FALSE	0.000123728
106	2	67088181	68088181	2622	328	Ventral	3.49093e-05	0.000370284	FALSE	0.022591
106	2	67088181	68088181	2622	328	Inguinal	4.69052e-05	0.000190541	FALSE	0.00161221
106	2	67088181	68088181	2622	328	Umbilical	4.28118e-05	0.000365239	FALSE	0.00709722
106	2	67088181	68088181	2622	328	Femoral	0.000157788	0.00551326	FALSE	1.50455e-05
106	2	67088181	68088181	2622	328	Diaphragmatic	8.35623e-05	0.000373682	FALSE	1.84629e-06
106	2	67088181	68088181	2622	328	BMI	0.000238454		FALSE	6.49024e-11
107	2	108650220	109650220	1829	221	Ventral	6.44225e-05	0.000683331	FALSE	1.49126e-05
107	2	108650220	109650220	1829	221	Inguinal	5.06804e-05	0.000205877	FALSE	8.28234e-05
107	2	108650220	109650220	1829	221	Umbilical	0.000102496	0.000874424	FALSE	1.57358e-10
107	2	108650220	109650220	1829	221	Femoral	5.10251e-06	0.000178287	FALSE	0.416558
107	2	108650220	109650220	1829	221	Diaphragmatic	5.5152e-05	0.000246634	FALSE	9.09374e-05
107	2	108650220	109650220	1829	221	BMI	8.69494e-05		FALSE	0.00107678
108	2	110616974	112427859	2474	297	Ventral	6.26515e-05	0.000664545	FALSE	0.000167629
108	2	110616974	112427859	2474	297	Inguinal	0.000117284	0.000476437	FALSE	1.75395e-12
108	2	110616974	112427859	2474	297	Umbilical	0.000234248	0.00199843	FALSE	1.46733e-29
108	2	110616974	112427859	2474	297	Femoral	0.000113761	0.00397492	FALSE	0.00083927
108	2	110616974	112427859	2474	297	Diaphragmatic	5.28079e-05	0.000236152	FALSE	0.000764684
108	2	110616974	112427859	2474	297	BMI	0.000170271		FALSE	3.31133e-07
109	2	142950954	143950954	1631	228	Ventral	2.78862e-05	0.00029579	FALSE	0.0279145
109	2	142950954	143950954	1631	228	Inguinal	3.35675e-05	0.00013636	FALSE	0.00510912
109	2	142950954	143950954	1631	228	Umbilical	4.64006e-05	0.000395856	FALSE	0.000971415
109	2	142950954	143950954	1631	228	Femoral	7.90238e-05	0.00276117	FALSE	0.00437389
109	2	142950954	143950954	1631	228	Diaphragmatic	6.58772e-05	0.000294596	FALSE	8.11475e-06
109	2	142950954	143950954	1631	228	BMI	0.000170895		FALSE	1.78309e-08
110	2	159211078	160211078	2452	159	Ventral	2.90687e-05	0.000308332	FALSE	0.0100156
110	2	159211078	160211078	2452	159	Inguinal	5.90297e-05	0.000239794	FALSE	5.45905e-07
110	2	159211078	160211078	2452	159	Umbilical	2.99902e-05	0.000255854	FALSE	0.00763534
110	2	159211078	160211078	2452	159	Femoral	7.11809e-05	0.00248713	FALSE	0.00374359
110	2	159211078	160211078	2452	159	Diaphragmatic	6.36525e-05	0.000284648	FALSE	7.14264e-07
110	2	159211078	160211078	2452	159	BMI	0.000118044		FALSE	2.3758e-06
111	2	198298240	199324456	1244	140	Ventral	2.42289e-05	0.000256996	FALSE	0.0185829
111	2	198298240	199324456	1244	140	Inguinal	5.19515e-05	0.00021104	FALSE	2.112e-06
111	2	198298240	199324456	1244	140	Umbilical	7.91298e-05	0.000675078	FALSE	1.46265e-09
111	2	198298240	199324456	1244	140	Femoral	2.62442e-05	0.000917	FALSE	0.130685
111	2	198298240	199324456	1244	140	Diaphragmatic	1.6552e-05	7.40187e-05	FALSE	0.0645922
111	2	198298240	199324456	1244	140	BMI	0.000104135		FALSE	8.35013e-06
112	2	207533556	208533556	1709	228	Ventral	4.55059e-05	0.000482683	FALSE	0.00124725
112	2	207533556	208533556	1709	228	Inguinal	9.68713e-05	0.000393516	FALSE	4.45897e-11
112	2	207533556	208533556	1709	228	Umbilical	8.10883e-05	0.000691786	FALSE	1.69941e-07
112	2	207533556	208533556	1709	228	Femoral	0.000114962	0.00401689	FALSE	0.000158566
112	2	207533556	208533556	1709	228	Diaphragmatic	5.08819e-05	0.000227539	FALSE	0.000305526
112	2	207533556	208533556	1709	228	BMI	0.000139531		FALSE	1.9067e-06
113	2	217350128	218350128	1936	265	Ventral	6.09268e-05	0.000646252	FALSE	0.000117483
113	2	217350128	218350128	1936	265	Inguinal	8.34861e-05	0.000339142	FALSE	2.40456e-08
113	2	217350128	218350128	1936	265	Umbilical	0.000190936	0.00162893	FALSE	2.25145e-23
113	2	217350128	218350128	1936	265	Femoral	8.73394e-05	0.00305173	FALSE	0.00360722
113	2	217350128	218350128	1936	265	Diaphragmatic	4.60159e-05	0.000205778	FALSE	0.00162387
113	2	217350128	218350128	1936	265	BMI	8.52865e-05		FALSE	0.00262233
114	2	220990753	221990753	1802	247	Ventral	3.20321e-05	0.000339765	FALSE	0.0176336
114	2	220990753	221990753	1802	247	Inguinal	3.32311e-05	0.000134993	FALSE	0.00727949
114	2	220990753	221990753	1802	247	Umbilical	7.36694e-05	0.000628494	FALSE	3.06571e-06
114	2	220990753	221990753	1802	247	Femoral	8.06814e-05	0.00281909	FALSE	0.00534405
114	2	220990753	221990753	1802	247	Diaphragmatic	0.000124356	0.00055611	FALSE	2.28223e-13
114	2	220990753	221990753	1802	247	BMI	0.000153418		FALSE	5.56571e-07
115	2	233218962	234218962	2232	283	Ventral	6.40627e-05	0.000679514	FALSE	8.37952e-05
115	2	233218962	234218962	2232	283	Inguinal	5.69314e-05	0.00023127	FALSE	7.41014e-05
115	2	233218962	234218962	2232	283	Umbilical	3.21799e-05	0.000274535	FALSE	0.0218651
115	2	233218962	234218962	2232	283	Femoral	0.000213885	0.00747336	FALSE	3.29102e-09
115	2	233218962	234218962	2232	283	Diaphragmatic	3.84437e-05	0.000171917	FALSE	0.00759639
115	2	233218962	234218962	2232	283	BMI	8.99984e-05		FALSE	0.00217585
117	2	238516174	239516174	2569	409	Ventral	0.000148024	0.0015701	FALSE	4.78665e-12
117	2	238516174	239516174	2569	409	Inguinal	0.000108386	0.000440291	FALSE	4.02303e-09
117	2	238516174	239516174	2569	409	Umbilical	7.75146e-05	0.000661299	FALSE	5.3687e-05
117	2	238516174	239516174	2569	409	Femoral	0.000168934	0.00590271	FALSE	2.66973e-05
117	2	238516174	239516174	2569	409	Diaphragmatic	5.62334e-05	0.00025147	FALSE	0.00171831
117	2	238516174	239516174	2569	409	BMI	0.000159865		FALSE	1.8171e-05
118	2	240401141	241734501	3176	377	Ventral	0.000180257	0.00191199	FALSE	4.29319e-17
118	2	240401141	241734501	3176	377	Inguinal	0.000170487	0.000692561	FALSE	6.87491e-19
118	2	240401141	241734501	3176	377	Umbilical	0.000254348	0.00216991	FALSE	2.54532e-29
118	2	240401141	241734501	3176	377	Femoral	0.00032433	0.0113324	FALSE	2.35723e-14
118	2	240401141	241734501	3176	377	Diaphragmatic	9.27897e-05	0.000414946	FALSE	7.86452e-07
118	2	240401141	241734501	3176	377	BMI	0.000149865		FALSE	2.81186e-05
138	3	8061557	9061557	2638	427	Ventral	4.28018e-05	0.000453999	FALSE	0.0150478
138	3	8061557	9061557	2638	427	Inguinal	9.31921e-05	0.000378571	FALSE	3.13818e-07
138	3	8061557	9061557	2638	427	Umbilical	4.91639e-05	0.000419431	FALSE	0.0062139
138	3	8061557	9061557	2638	427	Femoral	9.10931e-05	0.00318289	FALSE	0.0125282
138	3	8061557	9061557	2638	427	Diaphragmatic	4.07038e-05	0.000182023	FALSE	0.0167587
138	3	8061557	9061557	2638	427	BMI	0.000168037		FALSE	1.09476e-05
139	3	13138355	14138355	2282	318	Ventral	6.87214e-05	0.000728929	FALSE	6.11726e-05
139	3	13138355	14138355	2282	318	Inguinal	0.00016508	0.0006706	FALSE	4.96479e-20
139	3	13138355	14138355	2282	318	Umbilical	9.49316e-05	0.000809888	FALSE	1.15864e-07
139	3	13138355	14138355	2282	318	Femoral	0.000116486	0.00407013	FALSE	0.000673726
139	3	13138355	14138355	2282	318	Diaphragmatic	1.08816e-05	4.86615e-05	FALSE	0.242042
139	3	13138355	14138355	2282	318	BMI	8.58961e-05		FALSE	0.00471422
145	3	32719943	33719943	1742	202	Ventral	4.15917e-05	0.000441164	FALSE	0.00191565
145	3	32719943	33719943	1742	202	Inguinal	8.85736e-05	0.000359809	FALSE	1.41864e-10
145	3	32719943	33719943	1742	202	Umbilical	6.06898e-08	5.17761e-07	FALSE	0.484912
145	3	32719943	33719943	1742	202	Femoral	2.52911e-05	0.000883696	FALSE	0.181139
145	3	32719943	33719943	1742	202	Diaphragmatic	3.5515e-05	0.00015882	FALSE	0.00481641
145	3	32719943	33719943	1742	202	BMI	4.72699e-05		FALSE	0.0342123
146	3	48597481	49641413	919	64	Ventral	2.60807e-05	0.000276638	FALSE	0.00136007
146	3	48597481	49641413	919	64	Inguinal	5.92017e-05	0.000240493	FALSE	1.09243e-10
146	3	48597481	49641413	919	64	Umbilical	2.21658e-05	0.000189102	FALSE	0.00412138
146	3	48597481	49641413	919	64	Femoral	1.1941e-05	0.000417231	FALSE	0.208442
146	3	48597481	49641413	919	64	Diaphragmatic	4.15905e-05	0.000185989	FALSE	2.82035e-06
146	3	48597481	49641413	919	64	BMI	0.000336288		FALSE	2.03694e-38
147	3	52114249	53330844	1706	154	Ventral	4.42882e-05	0.000469766	FALSE	0.000300316
147	3	52114249	53330844	1706	154	Inguinal	0.000105083	0.000426876	FALSE	1.71863e-15
147	3	52114249	53330844	1706	154	Umbilical	4.41879e-05	0.000376979	FALSE	0.000266856
147	3	52114249	53330844	1706	154	Femoral	0.000115395	0.00403202	FALSE	8.1953e-06
147	3	52114249	53330844	1706	154	Diaphragmatic	5.61415e-05	0.000251059	FALSE	6.8858e-06
147	3	52114249	53330844	1706	154	BMI	0.000360764		FALSE	4.53673e-30
148	3	55520706	56655105	2395	219	Ventral	4.62231e-05	0.000490289	FALSE	0.000941601
148	3	55520706	56655105	2395	219	Inguinal	0.000402695	0.00163585	FALSE	9.96918e-87
148	3	55520706	56655105	2395	219	Umbilical	4.70919e-05	0.000401754	FALSE	0.000703539
148	3	55520706	56655105	2395	219	Femoral	0.000124982	0.00436699	FALSE	4.03378e-05
148	3	55520706	56655105	2395	219	Diaphragmatic	0.000124878	0.000558441	FALSE	1.76209e-14
148	3	55520706	56655105	2395	219	BMI	0.000119312		FALSE	2.1627e-05
149	3	70371334	71371334	1430	283	Ventral	4.85661e-05	0.000515141	FALSE	0.00173421
149	3	70371334	71371334	1430	283	Inguinal	5.41076e-05	0.000219799	FALSE	0.000146998
149	3	70371334	71371334	1430	283	Umbilical	4.6966e-05	0.00040068	FALSE	0.00214333
149	3	70371334	71371334	1430	283	Femoral	0.000163313	0.00570632	FALSE	3.00408e-06
149	3	70371334	71371334	1430	283	Diaphragmatic	0.000138235	0.000618175	FALSE	2.0472e-14
149	3	70371334	71371334	1430	283	BMI	0.000360473		FALSE	6.21437e-22
150	3	75326754	76326754	1012	119	Ventral	1.75399e-05	0.000186046	FALSE	0.0475408
150	3	75326754	76326754	1012	119	Inguinal	4.74763e-05	0.000192861	FALSE	3.65534e-06
150	3	75326754	76326754	1012	119	Umbilical	5.45104e-05	0.000465043	FALSE	2.50322e-06
150	3	75326754	76326754	1012	119	Femoral	4.31259e-05	0.00150686	FALSE	0.0288732
150	3	75326754	76326754	1012	119	Diaphragmatic	5.16822e-05	0.000231118	FALSE	4.8818e-06
150	3	75326754	76326754	1012	119	BMI	6.03375e-05		FALSE	0.00220374
151	3	99156307	100548709	2379	198	Ventral	7.97409e-05	0.000845814	FALSE	9.82043e-08
151	3	99156307	100548709	2379	198	Inguinal	0.000220878	0.000897264	FALSE	2.33612e-39
151	3	99156307	100548709	2379	198	Umbilical	0.000207302	0.00176855	FALSE	1.89462e-30
151	3	99156307	100548709	2379	198	Femoral	0.00025773	0.00900535	FALSE	2.19459e-14
151	3	99156307	100548709	2379	198	Diaphragmatic	0.000108184	0.000483788	FALSE	2.0459e-12
151	3	99156307	100548709	2379	198	BMI	2.27598e-05		FALSE	0.17648
152	3	124376108	125376108	2372	280	Ventral	0.000138966	0.00147402	FALSE	5.50886e-14
152	3	124376108	125376108	2372	280	Inguinal	0.00011416	0.000463748	FALSE	1.23462e-12
152	3	124376108	125376108	2372	280	Umbilical	7.71903e-05	0.000658532	FALSE	3.43231e-06
152	3	124376108	125376108	2372	280	Femoral	0.000240206	0.00839305	FALSE	8.63659e-11
152	3	124376108	125376108	2372	280	Diaphragmatic	6.0129e-05	0.000268891	FALSE	0.00012332
152	3	124376108	125376108	2372	280	BMI	0.000142271		FALSE	7.16595e-06
140	3	134153644	135153644	1943	233	Ventral	1.54745e-05	0.000164138	FALSE	0.135189
140	3	134153644	135153644	1943	233	Inguinal	4.77937e-05	0.000194151	FALSE	0.000221953
140	3	134153644	135153644	1943	233	Umbilical	6.87705e-05	0.0005867	FALSE	5.64059e-06
140	3	134153644	135153644	1943	233	Femoral	6.73456e-05	0.00235313	FALSE	0.0141853
140	3	134153644	135153644	1943	233	Diaphragmatic	3.42837e-05	0.000153313	FALSE	0.00861977
140	3	134153644	135153644	1943	233	BMI	5.30346e-05		FALSE	0.0285444
141	3	151700632	152700632	1984	181	Ventral	9.34357e-06	9.91074e-05	FALSE	0.221488
141	3	151700632	152700632	1984	181	Inguinal	7.00536e-05	0.000284576	FALSE	4.19082e-08
141	3	151700632	152700632	1984	181	Umbilical	4.20073e-05	0.000358376	FALSE	0.000926655
141	3	151700632	152700632	1984	181	Femoral	0.000121227	0.0042358	FALSE	1.45177e-05
141	3	151700632	152700632	1984	181	Diaphragmatic	1.19322e-05	5.33595e-05	FALSE	0.160737
141	3	151700632	152700632	1984	181	BMI	7.27031e-05		FALSE	0.00228744
142	3	156577679	157577679	2096	159	Ventral	6.45805e-05	0.000685007	FALSE	1.42971e-06
142	3	156577679	157577679	2096	159	Inguinal	4.4076e-05	0.000179048	FALSE	8.645e-05
142	3	156577679	157577679	2096	159	Umbilical	5.20072e-05	0.000443687	FALSE	4.50116e-05
142	3	156577679	157577679	2096	159	Femoral	0.000101679	0.00355279	FALSE	7.06809e-05
142	3	156577679	157577679	2096	159	Diaphragmatic	3.50807e-05	0.000156877	FALSE	0.00219493
142	3	156577679	157577679	2096	159	BMI	0.000184521		FALSE	1.42603e-11
143	3	169142102	170142102	1711	250	Ventral	6.44815e-05	0.000683957	FALSE	3.95706e-05
143	3	169142102	170142102	1711	250	Inguinal	9.69245e-05	0.000393732	FALSE	1.48537e-10
143	3	169142102	170142102	1711	250	Umbilical	3.0328e-05	0.000258736	FALSE	0.0226734
143	3	169142102	170142102	1711	250	Femoral	0.000189735	0.00662954	FALSE	3.06027e-08
143	3	169142102	170142102	1711	250	Diaphragmatic	2.97051e-05	0.000132838	FALSE	0.0221435
143	3	169142102	170142102	1711	250	BMI	0.000105625		FALSE	0.000253772
144	3	196978665	197978665	1957	276	Ventral	1.12264e-05	0.000119079	FALSE	0.230522
144	3	196978665	197978665	1957	276	Inguinal	4.25844e-05	0.000172989	FALSE	0.00211649
144	3	196978665	197978665	1957	276	Umbilical	5.66122e-05	0.000482974	FALSE	0.00033153
144	3	196978665	197978665	1957	276	Femoral	3.21606e-05	0.00112373	FALSE	0.154566
144	3	196978665	197978665	1957	276	Diaphragmatic	8.98625e-05	0.000401856	FALSE	7.59801e-08
144	3	196978665	197978665	1957	276	BMI	0.000121733		FALSE	7.39364e-05
153	4	4414335	5414335	2759	374	Ventral	3.91618e-05	0.00041539	FALSE	0.0172698
153	4	4414335	5414335	2759	374	Inguinal	0.000129627	0.000526577	FALSE	8.75081e-13
153	4	4414335	5414335	2759	374	Umbilical	5.64855e-05	0.000481893	FALSE	0.00132581
153	4	4414335	5414335	2759	374	Femoral	0.00020163	0.00704515	FALSE	6.59953e-07
153	4	4414335	5414335	2759	374	Diaphragmatic	7.62864e-05	0.000341145	FALSE	2.54315e-05
153	4	4414335	5414335	2759	374	BMI	0.00015148		FALSE	2.24185e-05
154	4	13891265	15929405	4991	532	Ventral	0.00016034	0.00170073	FALSE	1.97553e-11
154	4	13891265	15929405	4991	532	Inguinal	8.59964e-05	0.00034934	FALSE	1.18352e-05
154	4	13891265	15929405	4991	532	Umbilical	0.000188413	0.0016074	FALSE	5.96479e-15
154	4	13891265	15929405	4991	532	Femoral	0.000254384	0.00888845	FALSE	1.11683e-07
154	4	13891265	15929405	4991	532	Diaphragmatic	5.20046e-05	0.000232559	FALSE	0.00765876
154	4	13891265	15929405	4991	532	BMI	0.000266883		FALSE	1.88054e-09
158	4	18860744	19860744	2431	137	Inguinal	3.08224e-05	0.000125208	FALSE	0.00204303
158	4	18860744	19860744	2431	137	Umbilical	4.97926e-05	0.000424794	FALSE	2.77904e-05
158	4	18860744	19860744	2431	137	Femoral	8.61327e-05	0.00300957	FALSE	0.000223447
158	4	18860744	19860744	2431	137	Diaphragmatic	4.51087e-05	0.000201722	FALSE	7.69513e-05
158	4	18860744	19860744	2431	137	BMI	0.000108601		FALSE	3.43725e-06
159	4	38197303	39197303	2421	298	Ventral	8.0007e-05	0.000848636	FALSE	2.94247e-06
159	4	38197303	39197303	2421	298	Inguinal	4.69018e-05	0.000190527	FALSE	0.000844526
159	4	38197303	39197303	2421	298	Umbilical	9.70189e-05	0.000827695	FALSE	2.91196e-08
159	4	38197303	39197303	2421	298	Femoral	0.000121313	0.00423879	FALSE	0.000304484
159	4	38197303	39197303	2421	298	Diaphragmatic	6.96528e-05	0.00031148	FALSE	1.99862e-05
159	4	38197303	39197303	2421	298	BMI	0.000164631		FALSE	7.1846e-07
160	4	52983140	53985868	1940	217	Ventral	2.43134e-05	0.000257893	FALSE	0.0414622
160	4	52983140	53985868	1940	217	Inguinal	6.73808e-05	0.000273718	FALSE	4.25891e-07
160	4	52983140	53985868	1940	217	Umbilical	0.000126444	0.00107873	FALSE	1.80664e-14
160	4	52983140	53985868	1940	217	Femoral	0.00013661	0.00477328	FALSE	9.79011e-06
160	4	52983140	53985868	1940	217	Diaphragmatic	2.38242e-05	0.000106539	FALSE	0.0403989
160	4	52983140	53985868	1940	217	BMI	8.65459e-05		FALSE	0.00103984
161	4	94453399	95465821	2181	259	Ventral	3.31007e-05	0.0003511	FALSE	0.0165737
161	4	94453399	95465821	2181	259	Inguinal	0.000107407	0.000436315	FALSE	4.65163e-12
161	4	94453399	95465821	2181	259	Umbilical	5.84235e-05	0.000498427	FALSE	0.000142224
161	4	94453399	95465821	2181	259	Femoral	8.13944e-05	0.00284401	FALSE	0.00651177
161	4	94453399	95465821	2181	259	Diaphragmatic	4.18288e-05	0.000187054	FALSE	0.00317241
161	4	94453399	95465821	2181	259	BMI	0.000164905		FALSE	1.74119e-07
162	4	101767552	102767552	1814	187	Ventral	3.85481e-05	0.00040888	FALSE	0.00229752
162	4	101767552	102767552	1814	187	Inguinal	7.70438e-06	3.12972e-05	FALSE	0.238646
162	4	101767552	102767552	1814	187	Umbilical	5.61475e-05	0.00047901	FALSE	3.34964e-05
162	4	101767552	102767552	1814	187	Femoral	8.35145e-05	0.00291808	FALSE	0.00135152
162	4	101767552	102767552	1814	187	Diaphragmatic	6.58073e-05	0.000294284	FALSE	1.55622e-06
162	4	101767552	102767552	1814	187	BMI	0.000448679		FALSE	2.77514e-37
163	4	110124884	111124884	1874	259	Ventral	8.15805e-05	0.000865327	FALSE	6.1953e-07
163	4	110124884	111124884	1874	259	Inguinal	5.02389e-05	0.000204083	FALSE	0.000223035
163	4	110124884	111124884	1874	259	Umbilical	0.000105279	0.000898162	FALSE	5.22587e-10
163	4	110124884	111124884	1874	259	Femoral	4.27191e-05	0.00149265	FALSE	0.0818295
163	4	110124884	111124884	1874	259	Diaphragmatic	3.92329e-05	0.000175446	FALSE	0.0050829
163	4	110124884	111124884	1874	259	BMI	8.01576e-05		FALSE	0.0038733
164	4	111567792	112567792	1668	177	Ventral	2.81486e-05	0.000298573	FALSE	0.0153644
164	4	111567792	112567792	1668	177	Inguinal	4.88656e-05	0.000198505	FALSE	3.50379e-05
164	4	111567792	112567792	1668	177	Umbilical	0.000103984	0.000887119	FALSE	2.79319e-12
164	4	111567792	112567792	1668	177	Femoral	6.847e-05	0.00239241	FALSE	0.00573623
164	4	111567792	112567792	1668	177	Diaphragmatic	4.39404e-05	0.000196497	FALSE	0.000418489
164	4	111567792	112567792	1668	177	BMI	0.000189161		FALSE	2.73813e-11
165	4	123110322	124110322	2243	217	Ventral	2.48402e-05	0.00026348	FALSE	0.0409563
165	4	123110322	124110322	2243	217	Inguinal	9.60285e-05	0.000390093	FALSE	2.13186e-11
165	4	123110322	124110322	2243	217	Umbilical	0.000100433	0.000856821	FALSE	3.52474e-10
165	4	123110322	124110322	2243	217	Femoral	0.000110888	0.00387454	FALSE	0.000140288
165	4	123110322	124110322	2243	217	Diaphragmatic	3.06254e-05	0.000136954	FALSE	0.014217
165	4	123110322	124110322	2243	217	BMI	8.74676e-05		FALSE	0.000940901
155	4	156283307	157283307	2177	200	Ventral	5.97073e-05	0.000633317	FALSE	2.9718e-05
155	4	156283307	157283307	2177	200	Inguinal	7.26469e-05	0.000295111	FALSE	4.99326e-08
155	4	156283307	157283307	2177	200	Umbilical	6.36322e-05	0.000542863	FALSE	8.22647e-06
155	4	156283307	157283307	2177	200	Femoral	0.000109466	0.00382485	FALSE	0.00015256
155	4	156283307	157283307	2177	200	Diaphragmatic	3.1674e-05	0.000141643	FALSE	0.00934304
155	4	156283307	157283307	2177	200	BMI	0.000131573		FALSE	1.97021e-06
156	4	168272193	169272193	2147	291	Ventral	2.0291e-05	0.000215227	FALSE	0.101364
156	4	168272193	169272193	2147	291	Inguinal	5.27724e-05	0.000214375	FALSE	0.000229205
156	4	168272193	169272193	2147	291	Umbilical	6.15183e-05	0.000524829	FALSE	0.00014297
156	4	168272193	169272193	2147	291	Femoral	0.000233489	0.00815833	FALSE	2.37392e-10
156	4	168272193	169272193	2147	291	Diaphragmatic	7.99716e-05	0.000357625	FALSE	1.52505e-06
156	4	168272193	169272193	2147	291	BMI	2.94112e-05		FALSE	0.162216
157	4	173195023	174649695	2699	417	Ventral	0.000130914	0.00138861	FALSE	4.85802e-10
157	4	173195023	174649695	2699	417	Inguinal	0.000154963	0.000629499	FALSE	1.40895e-15
157	4	173195023	174649695	2699	417	Umbilical	0.000109422	0.000933511	FALSE	6.94318e-08
157	4	173195023	174649695	2699	417	Femoral	0.000156133	0.00545543	FALSE	9.17333e-05
157	4	173195023	174649695	2699	417	Diaphragmatic	9.22463e-05	0.000412516	FALSE	2.17621e-06
157	4	173195023	174649695	2699	417	BMI	0.00013661		FALSE	0.000195376
166	5	-324679	1024657	2118	207	Ventral	4.62248e-05	0.000490308	FALSE	0.00094331
166	5	-324679	1024657	2118	207	Inguinal	8.89653e-05	0.0003614	FALSE	6.84022e-10
166	5	-324679	1024657	2118	207	Umbilical	7.97828e-05	0.000680649	FALSE	1.78732e-07
166	5	-324679	1024657	2118	207	Femoral	0.000138732	0.00484745	FALSE	4.24716e-06
166	5	-324679	1024657	2118	207	Diaphragmatic	6.50285e-05	0.000290801	FALSE	6.83662e-06
166	5	-324679	1024657	2118	207	BMI	6.17669e-05		FALSE	0.0104895
167	5	4477023	5883002	3444	480	Ventral	0.000258997	0.00274719	FALSE	1.19089e-25
167	5	4477023	5883002	3444	480	Inguinal	0.00038009	0.00154403	FALSE	1.0607e-55
167	5	4477023	5883002	3444	480	Umbilical	0.00019989	0.00170532	FALSE	1.65166e-17
167	5	4477023	5883002	3444	480	Femoral	0.000651337	0.0227584	FALSE	2.38012e-34
167	5	4477023	5883002	3444	480	Diaphragmatic	0.000482739	0.00215876	FALSE	2.24571e-69
167	5	4477023	5883002	3444	480	BMI	0.000179256		FALSE	9.03112e-06
170	5	28403430	29403430	2230	141	Ventral	2.67415e-05	0.000283648	FALSE	0.0110425
170	5	28403430	29403430	2230	141	Umbilical	2.55328e-05	0.000217828	FALSE	0.0133867
170	5	28403430	29403430	2230	141	Femoral	3.75761e-05	0.00131295	FALSE	0.0486457
170	5	28403430	29403430	2230	141	Diaphragmatic	4.87139e-05	0.000217844	FALSE	3.15049e-05
170	5	28403430	29403430	2230	141	BMI	2.58171e-05		FALSE	0.110616
171	5	32328740	33328740	2266	221	Inguinal	7.02863e-05	0.000285521	FALSE	2.78845e-07
171	5	32328740	33328740	2266	221	Umbilical	3.24938e-05	0.000277214	FALSE	0.0117131
171	5	32328740	33328740	2266	221	Femoral	3.2468e-05	0.00113446	FALSE	0.126838
171	5	32328740	33328740	2266	221	Diaphragmatic	2.57115e-05	0.000114979	FALSE	0.0309707
171	5	32328740	33328740	2266	221	BMI	9.8764e-05		FALSE	0.000288491
172	5	50905916	51905916	1633	160	Ventral	1.31025e-05	0.000138978	FALSE	0.132551
172	5	50905916	51905916	1633	160	Inguinal	2.59234e-05	0.000105308	FALSE	0.0100062
172	5	50905916	51905916	1633	160	Umbilical	0.000105897	0.000903435	FALSE	3.26202e-13
172	5	50905916	51905916	1633	160	Femoral	8.63219e-05	0.00301618	FALSE	0.000491136
172	5	50905916	51905916	1633	160	Diaphragmatic	3.10165e-05	0.000138703	FALSE	0.0055266
172	5	50905916	51905916	1633	160	BMI	0.000141236		FALSE	5.24206e-08
173	5	56012648	57012648	2454	367	Ventral	0.000110181	0.00116869	FALSE	2.3653e-08
173	5	56012648	57012648	2454	367	Inguinal	9.50523e-05	0.000386127	FALSE	3.72688e-08
173	5	56012648	57012648	2454	367	Umbilical	0.000117114	0.000999131	FALSE	2.54813e-09
173	5	56012648	57012648	2454	367	Femoral	0.000196899	0.00687986	FALSE	6.9409e-07
173	5	56012648	57012648	2454	367	Diaphragmatic	4.86655e-05	0.000217627	FALSE	0.00365391
173	5	56012648	57012648	2454	367	BMI	7.5788e-05		FALSE	0.0151372
174	5	64554606	65595887	1701	167	Ventral	0.000210395	0.00223167	FALSE	4.92298e-34
174	5	64554606	65595887	1701	167	Inguinal	0.000245752	0.000998309	FALSE	7.54497e-50
174	5	64554606	65595887	1701	167	Umbilical	9.5245e-05	0.000812561	FALSE	2.71178e-11
174	5	64554606	65595887	1701	167	Femoral	0.000113728	0.00397376	FALSE	1.54485e-05
174	5	64554606	65595887	1701	167	Diaphragmatic	7.94409e-05	0.000355252	FALSE	5.26452e-09
174	5	64554606	65595887	1701	167	BMI	0.000216133		FALSE	4.71535e-14
175	5	83043755	84043755	1595	219	Ventral	6.64517e-05	0.000704855	FALSE	7.77812e-06
175	5	83043755	84043755	1595	219	Inguinal	6.54184e-05	0.000265746	FALSE	8.8245e-07
175	5	83043755	84043755	1595	219	Umbilical	5.2481e-05	0.00044773	FALSE	0.000201715
175	5	83043755	84043755	1595	219	Femoral	9.11119e-05	0.00318354	FALSE	0.00127472
175	5	83043755	84043755	1595	219	Diaphragmatic	7.81649e-05	0.000349545	FALSE	1.52017e-07
175	5	83043755	84043755	1595	219	BMI	0.000126181		FALSE	8.67198e-06
176	5	112981178	113981178	2953	216	Ventral	4.66186e-05	0.000494484	FALSE	0.000821921
176	5	112981178	113981178	2953	216	Inguinal	7.93843e-05	0.00032248	FALSE	8.2713e-09
176	5	112981178	113981178	2953	216	Umbilical	1.18862e-05	0.000101404	FALSE	0.18498
176	5	112981178	113981178	2953	216	Femoral	6.48674e-05	0.00226653	FALSE	0.0153822
176	5	112981178	113981178	2953	216	Diaphragmatic	7.71287e-05	0.000344912	FALSE	1.89328e-07
176	5	112981178	113981178	2953	216	BMI	0.000237159		FALSE	6.79529e-14
177	5	121578979	123666170	4205	389	Ventral	0.000125285	0.0013289	FALSE	8.99662e-10
177	5	121578979	123666170	4205	389	Inguinal	0.000340609	0.00138364	FALSE	2.3353e-52
177	5	121578979	123666170	4205	389	Umbilical	0.00021978	0.001875	FALSE	5.37389e-23
177	5	121578979	123666170	4205	389	Femoral	0.000133661	0.00467026	FALSE	0.000444589
177	5	121578979	123666170	4205	389	Diaphragmatic	0.000212104	0.00094851	FALSE	1.28999e-22
177	5	121578979	123666170	4205	389	BMI	0.00013762		FALSE	0.000117705
168	5	134529401	135529401	1289	265	Ventral	6.92205e-05	0.000734224	FALSE	2.19801e-05
168	5	134529401	135529401	1289	265	Inguinal	8.97015e-05	0.000364391	FALSE	4.87893e-09
168	5	134529401	135529401	1289	265	Umbilical	8.89445e-05	0.00075881	FALSE	1.3827e-07
168	5	134529401	135529401	1289	265	Femoral	0.000113753	0.00397466	FALSE	0.000474252
168	5	134529401	135529401	1289	265	Diaphragmatic	2.44086e-05	0.000109153	FALSE	0.0526958
168	5	134529401	135529401	1289	265	BMI	0.000137293		FALSE	8.68816e-06
169	5	159310784	160310784	2225	285	Ventral	2.95217e-05	0.000313137	FALSE	0.0345918
169	5	159310784	160310784	2225	285	Inguinal	0.000100452	0.000408062	FALSE	3.17226e-10
169	5	159310784	160310784	2225	285	Umbilical	7.47775e-05	0.000637948	FALSE	7.9902e-06
169	5	159310784	160310784	2225	285	Femoral	0.000155733	0.00544148	FALSE	5.39461e-06
169	5	159310784	160310784	2225	285	BMI	9.38746e-05		FALSE	0.00156203
178	6	2007667	3007667	2229	301	Ventral	3.21514e-06	3.41031e-05	FALSE	0.409593
178	6	2007667	3007667	2229	301	Inguinal	5.95608e-05	0.000241952	FALSE	5.92964e-05
178	6	2007667	3007667	2229	301	Umbilical	4.83564e-05	0.000412542	FALSE	0.00200361
178	6	2007667	3007667	2229	301	Femoral	9.9677e-05	0.00348282	FALSE	0.00202686
178	6	2007667	3007667	2229	301	Diaphragmatic	9.02551e-05	0.000403612	FALSE	1.31627e-07
178	6	2007667	3007667	2229	301	BMI	0.000105983		FALSE	0.000625319
179	6	6243086	8387104	5575	809	Ventral	0.000146382	0.00155268	FALSE	1.22178e-07
179	6	6243086	8387104	5575	809	Inguinal	0.000478614	0.00194426	FALSE	1.50762e-58
179	6	6243086	8387104	5575	809	Umbilical	0.000241719	0.00206217	FALSE	1.12436e-16
179	6	6243086	8387104	5575	809	Femoral	0.000654607	0.0228727	FALSE	1.16654e-25
179	6	6243086	8387104	5575	809	Diaphragmatic	0.000228313	0.00102099	FALSE	1.00688e-15
179	6	6243086	8387104	5575	809	BMI	0.000276853		FALSE	1.48119e-07
190	6	9009647	10009647	2099	223	Inguinal	3.13189e-05	0.000127225	FALSE	0.00784681
190	6	9009647	10009647	2099	223	Umbilical	2.92886e-05	0.000249869	FALSE	0.0202858
190	6	9009647	10009647	2099	223	Femoral	6.84661e-05	0.00239228	FALSE	0.0102847
190	6	9009647	10009647	2099	223	Diaphragmatic	6.19608e-05	0.000277083	FALSE	1.85915e-05
190	6	9009647	10009647	2099	223	BMI	0.000115489		FALSE	3.99608e-05
194	6	23098570	24098570	2673	368	Ventral	5.88835e-05	0.000624579	FALSE	0.000924078
194	6	23098570	24098570	2673	368	Inguinal	9.84083e-05	0.00039976	FALSE	1.5113e-08
194	6	23098570	24098570	2673	368	Umbilical	7.89839e-05	0.000673833	FALSE	1.85076e-05
194	6	23098570	24098570	2673	368	Femoral	0.000220584	0.00770742	FALSE	4.84209e-08
194	6	23098570	24098570	2673	368	Diaphragmatic	6.54965e-05	0.000292894	FALSE	0.000200157
194	6	23098570	24098570	2673	368	BMI	0.000206425		FALSE	2.92783e-08
195	6	26832531	27832531	1732	101	Ventral	4.16024e-05	0.000441278	FALSE	0.000196032
195	6	26832531	27832531	1732	101	Inguinal	0.000145855	0.000592503	FALSE	5.45347e-27
195	6	26832531	27832531	1732	101	Umbilical	2.46185e-05	0.000210027	FALSE	0.0109618
195	6	26832531	27832531	1732	101	Femoral	5.12903e-05	0.00179214	FALSE	0.00876933
195	6	26832531	27832531	1732	101	Diaphragmatic	9.451e-05	0.000422639	FALSE	2.13935e-13
195	6	26832531	27832531	1732	101	BMI	0.000182201		FALSE	2.26812e-14
196	6	28199892	29199892	1031	71	Ventral	3.04655e-05	0.000323149	FALSE	0.000883325
196	6	28199892	29199892	1031	71	Inguinal	0.000145833	0.000592413	FALSE	2.55325e-31
196	6	28199892	29199892	1031	71	Umbilical	4.05599e-05	0.000346027	FALSE	2.74872e-05
196	6	28199892	29199892	1031	71	Femoral	9.81568e-05	0.0034297	FALSE	6.1671e-07
196	6	28199892	29199892	1031	71	Diaphragmatic	0.000105605	0.000472253	FALSE	2.61452e-18
196	6	28199892	29199892	1031	71	BMI	0.000192582		FALSE	4.09333e-18
197	6	30858398	31858398	1118	110	Ventral	4.90965e-05	0.000520767	FALSE	3.66857e-05
197	6	30858398	31858398	1118	110	Inguinal	0.000121449	0.000493356	FALSE	5.69173e-20
197	6	30858398	31858398	1118	110	Umbilical	9.06724e-05	0.000773551	FALSE	1.69667e-11
197	6	30858398	31858398	1118	110	Femoral	8.13392e-05	0.00284208	FALSE	0.00043814
197	6	30858398	31858398	1118	110	Diaphragmatic	0.000105549	0.000472003	FALSE	1.46029e-14
197	6	30858398	31858398	1118	110	BMI	0.000267245		FALSE	3.39444e-23
198	6	34121855	35121855	1787	148	Ventral	2.78811e-05	0.000295735	FALSE	0.0142672
198	6	34121855	35121855	1787	148	Inguinal	7.89598e-05	0.000320755	FALSE	6.90693e-10
198	6	34121855	35121855	1787	148	Umbilical	3.61372e-05	0.000308297	FALSE	0.00261398
198	6	34121855	35121855	1787	148	Femoral	6.31932e-05	0.00220803	FALSE	0.00623049
198	6	34121855	35121855	1787	148	Diaphragmatic	6.48559e-05	0.000290029	FALSE	9.93342e-07
198	6	34121855	35121855	1787	148	BMI	0.000472408		FALSE	2.64483e-44
199	6	38818179	40254479	3476	378	Ventral	5.34699e-05	0.000567157	FALSE	0.00419925
199	6	38818179	40254479	3476	378	Inguinal	9.01148e-05	0.00036607	FALSE	7.40192e-07
199	6	38818179	40254479	3476	378	Umbilical	0.00015468	0.00131962	FALSE	2.01393e-12
199	6	38818179	40254479	3476	378	Femoral	0.000301642	0.0105397	FALSE	3.65074e-12
199	6	38818179	40254479	3476	378	Diaphragmatic	7.16816e-05	0.000320553	FALSE	0.000178917
199	6	38818179	40254479	3476	378	BMI	0.000362631		FALSE	1.22673e-18
200	6	45012453	46012453	2092	198	Ventral	8.40776e-05	0.000891813	FALSE	1.35535e-07
200	6	45012453	46012453	2092	198	Inguinal	9.22463e-05	0.000374729	FALSE	2.80942e-10
200	6	45012453	46012453	2092	198	Umbilical	6.82111e-05	0.000581927	FALSE	7.88668e-06
200	6	45012453	46012453	2092	198	Femoral	0.00015646	0.00546686	FALSE	3.24571e-07
200	6	45012453	46012453	2092	198	Diaphragmatic	6.6135e-05	0.000295749	FALSE	8.30505e-06
200	6	45012453	46012453	2092	198	BMI	0.000108564		FALSE	4.54677e-05
180	6	55202955	56863607	4095	302	Ventral	7.02729e-05	0.000745386	FALSE	3.54513e-05
180	6	55202955	56863607	4095	302	Inguinal	0.000189113	0.000768227	FALSE	5.08448e-25
180	6	55202955	56863607	4095	302	Umbilical	0.000117057	0.000998649	FALSE	1.47819e-10
180	6	55202955	56863607	4095	302	Femoral	0.000122542	0.00428173	FALSE	0.00028312
180	6	55202955	56863607	4095	302	Diaphragmatic	3.48966e-05	0.000156054	FALSE	0.0155809
180	6	55202955	56863607	4095	302	BMI	0.000268132		FALSE	1.24831e-13
181	6	80024551	81055965	2827	115	Ventral	0.000116998	0.001241	FALSE	8.03039e-18
181	6	80024551	81055965	2827	115	Inguinal	8.21401e-05	0.000333675	FALSE	3.77633e-13
181	6	80024551	81055965	2827	115	Umbilical	6.3569e-05	0.000542325	FALSE	6.98962e-08
181	6	80024551	81055965	2827	115	Femoral	2.96281e-05	0.00103524	FALSE	0.074347
181	6	80024551	81055965	2827	115	Diaphragmatic	2.01409e-05	9.00681e-05	FALSE	0.0233244
181	6	80024551	81055965	2827	115	BMI	8.22217e-05		FALSE	7.87633e-05
182	6	84496219	85496219	2638	163	Ventral	1.54413e-05	0.000163786	FALSE	0.0967415
182	6	84496219	85496219	2638	163	Inguinal	9.20076e-05	0.000373759	FALSE	1.00861e-12
182	6	84496219	85496219	2638	163	Umbilical	0.000138261	0.00117955	FALSE	2.13448e-19
182	6	84496219	85496219	2638	163	Femoral	0.000105689	0.0036929	FALSE	5.18015e-05
182	6	84496219	85496219	2638	163	Diaphragmatic	6.89462e-05	0.000308321	FALSE	1.44402e-07
182	6	84496219	85496219	2638	163	BMI	7.22222e-05		FALSE	0.00162522
183	6	91878187	92878187	2292	214	Ventral	3.27e-05	0.00034685	FALSE	0.0112747
183	6	91878187	92878187	2292	214	Inguinal	3.39747e-05	0.000138014	FALSE	0.00397784
183	6	91878187	92878187	2292	214	Umbilical	8.11221e-06	6.92075e-05	FALSE	0.264658
183	6	91878187	92878187	2292	214	Femoral	0.000229693	0.0080257	FALSE	1.49389e-11
183	6	91878187	92878187	2292	214	Diaphragmatic	6.63484e-05	0.000296703	FALSE	4.0101e-06
183	6	91878187	92878187	2292	214	BMI	0.000148964		FALSE	2.70883e-07
184	6	97560211	98560211	1464	163	Ventral	3.17277e-05	0.000336536	FALSE	0.00623554
184	6	97560211	98560211	1464	163	Inguinal	3.49096e-06	1.41812e-05	FALSE	0.356648
184	6	97560211	98560211	1464	163	Umbilical	3.31764e-05	0.000283037	FALSE	0.00441261
184	6	97560211	98560211	1464	163	Femoral	9.6269e-05	0.00336374	FALSE	0.000171368
184	6	97560211	98560211	1464	163	Diaphragmatic	2.75397e-05	0.000123155	FALSE	0.0118457
184	6	97560211	98560211	1464	163	BMI	0.000282742		FALSE	8.61079e-21
185	6	105987956	106987956	2144	244	Ventral	5.91808e-05	0.000627732	FALSE	0.000107448
185	6	105987956	106987956	2144	244	Inguinal	5.83847e-05	0.000237174	FALSE	1.8109e-05
185	6	105987956	106987956	2144	244	Umbilical	3.41443e-05	0.000291295	FALSE	0.0116295
185	6	105987956	106987956	2144	244	Femoral	0.000237706	0.00830571	FALSE	1.43998e-11
185	6	105987956	106987956	2144	244	Diaphragmatic	2.3682e-05	0.000105904	FALSE	0.0496683
185	6	105987956	106987956	2144	244	BMI	9.49277e-05		FALSE	0.000715869
186	6	110484652	111484652	1979	136	Ventral	6.03864e-05	0.00064052	FALSE	1.84066e-06
186	6	110484652	111484652	1979	136	Inguinal	3.12251e-05	0.000126845	FALSE	0.00171585
186	6	110484652	111484652	1979	136	Umbilical	3.14037e-05	0.000267913	FALSE	0.00400094
186	6	110484652	111484652	1979	136	Femoral	5.33831e-05	0.00186526	FALSE	0.0124431
186	6	110484652	111484652	1979	136	Diaphragmatic	6.97074e-05	0.000311725	FALSE	2.30535e-08
186	6	110484652	111484652	1979	136	BMI	7.09184e-05		FALSE	0.000920494
187	6	116669501	117669501	2185	173	Ventral	5.03315e-05	0.000533867	FALSE	0.000131517
187	6	116669501	117669501	2185	173	Inguinal	0.000196652	0.00079885	FALSE	1.11258e-35
187	6	116669501	117669501	2185	173	Umbilical	0.000109171	0.000931368	FALSE	4.91084e-13
187	6	116669501	117669501	2185	173	Diaphragmatic	2.62961e-05	0.000117593	FALSE	0.0176481
187	6	116669501	117669501	2185	173	BMI	7.24049e-05		FALSE	0.0019983
188	6	131593961	132593961	1749	246	Ventral	3.65989e-05	0.000388206	FALSE	0.00850829
188	6	131593961	132593961	1749	246	Inguinal	7.03925e-05	0.000285953	FALSE	7.7125e-07
188	6	131593961	132593961	1749	246	Umbilical	6.03481e-05	0.000514846	FALSE	7.2345e-05
188	6	131593961	132593961	1749	246	Femoral	0.000131158	0.00458279	FALSE	3.91505e-05
188	6	131593961	132593961	1749	246	Diaphragmatic	4.59013e-05	0.000205266	FALSE	0.00126648
188	6	131593961	132593961	1749	246	BMI	7.16959e-05		FALSE	0.00700734
189	6	133190021	134267881	1906	249	Ventral	4.91143e-05	0.000520956	FALSE	0.000923508
189	6	133190021	134267881	1906	249	Inguinal	0.000131048	0.000532352	FALSE	1.95357e-16
189	6	133190021	134267881	1906	249	Umbilical	0.000196466	0.00167611	FALSE	2.74691e-25
189	6	133190021	134267881	1906	249	Femoral	0.000143037	0.00499787	FALSE	8.26705e-06
189	6	133190021	134267881	1906	249	Diaphragmatic	5.92337e-05	0.000264887	FALSE	7.0628e-05
189	6	133190021	134267881	1906	249	BMI	9.99808e-05		FALSE	0.000460393
191	6	142832150	143832150	1822	246	Ventral	4.11542e-05	0.000436524	FALSE	0.00372045
191	6	142832150	143832150	1822	246	Inguinal	0.00019933	0.000809729	FALSE	5.4026e-31
191	6	142832150	143832150	1822	246	Umbilical	0.000147882	0.00126162	FALSE	6.74143e-17
191	6	142832150	143832150	1822	246	Femoral	0.000140387	0.00490527	FALSE	1.03364e-05
191	6	142832150	143832150	1822	246	Diaphragmatic	3.94392e-05	0.000176368	FALSE	0.00401536
191	6	142832150	143832150	1822	246	BMI	0.000161691		FALSE	1.63598e-07
192	6	148740025	149740025	2061	241	Ventral	5.43585e-05	0.000576582	FALSE	0.000249042
192	6	148740025	149740025	2061	241	Inguinal	2.44854e-05	9.94659e-05	FALSE	0.0306019
192	6	148740025	149740025	2061	241	Umbilical	4.2202e-05	0.000360036	FALSE	0.00266593
192	6	148740025	149740025	2061	241	Femoral	0.000123547	0.00431684	FALSE	6.3992e-05
192	6	148740025	149740025	2061	241	Diaphragmatic	5.03969e-05	0.00022537	FALSE	0.00042383
192	6	148740025	149740025	2061	241	BMI	8.88373e-05		FALSE	0.00127574
193	6	168685584	169685584	3070	269	Ventral	0.000135106	0.00143307	FALSE	4.27586e-13
193	6	168685584	169685584	3070	269	Inguinal	0.000159526	0.000648036	FALSE	3.11749e-20
193	6	168685584	169685584	3070	269	Umbilical	8.71325e-05	0.000743351	FALSE	3.49058e-07
193	6	168685584	169685584	3070	269	Femoral	0.00022612	0.00790088	FALSE	6.28543e-10
193	6	168685584	169685584	3070	269	Diaphragmatic	0.000112944	0.000505075	FALSE	1.34391e-10
193	6	168685584	169685584	3070	269	BMI	1.82433e-05		FALSE	0.257239
201	7	14576703	15576703	2433	306	Ventral	4.44257e-05	0.000471224	FALSE	0.00449254
201	7	14576703	15576703	2433	306	Inguinal	9.34039e-05	0.000379431	FALSE	5.83535e-09
201	7	14576703	15576703	2433	306	Umbilical	0.000153061	0.0013058	FALSE	1.18056e-15
201	7	14576703	15576703	2433	306	Femoral	0.000100545	0.00351314	FALSE	0.00210906
201	7	14576703	15576703	2433	306	Diaphragmatic	7.58735e-05	0.000339299	FALSE	5.91031e-06
201	7	14576703	15576703	2433	306	BMI	0.000165148		FALSE	8.62419e-07
202	7	19602006	20602006	2545	335	Ventral	0.00015808	0.00167676	FALSE	3.65043e-15
202	7	19602006	20602006	2545	335	Inguinal	2.58886e-05	0.000105166	FALSE	0.0456034
202	7	19602006	20602006	2545	335	Umbilical	0.000122984	0.00104921	FALSE	1.20413e-10
202	7	19602006	20602006	2545	335	Femoral	0.000150583	0.00526152	FALSE	3.4639e-05
202	7	19602006	20602006	2545	335	Diaphragmatic	3.97884e-05	0.00017793	FALSE	0.0100273
202	7	19602006	20602006	2545	335	BMI	0.000172134		FALSE	8.40748e-07
209	7	25167640	26167640	2313	319	Ventral	5.09894e-05	0.000540846	FALSE	0.00181598
209	7	25167640	26167640	2313	319	Inguinal	0.000208771	0.000848084	FALSE	1.2598e-28
209	7	25167640	26167640	2313	319	Umbilical	0.000120894	0.00103138	FALSE	8.57858e-11
209	7	25167640	26167640	2313	319	Femoral	0.000138816	0.00485039	FALSE	6.34054e-05
209	7	25167640	26167640	2313	319	Diaphragmatic	3.58286e-05	0.000160222	FALSE	0.0152485
209	7	25167640	26167640	2313	319	BMI	0.000105119		FALSE	0.000889974
210	7	27150744	28150744	2022	239	Ventral	3.81111e-05	0.000404246	FALSE	0.00639857
210	7	27150744	28150744	2022	239	Inguinal	0.0002276	0.000924569	FALSE	9.68019e-37
210	7	27150744	28150744	2022	239	Umbilical	8.62679e-05	0.000735975	FALSE	8.2046e-08
210	7	27150744	28150744	2022	239	Femoral	4.66413e-05	0.00162969	FALSE	0.0642366
210	7	27150744	28150744	2022	239	Diaphragmatic	1.92554e-05	8.6108e-05	FALSE	0.086113
210	7	27150744	28150744	2022	239	BMI	0.000183059		FALSE	4.54482e-09
211	7	33371540	34371540	1693	264	Ventral	8.50366e-05	0.000901985	FALSE	3.47979e-07
211	7	33371540	34371540	1693	264	Inguinal	6.65567e-05	0.000270371	FALSE	3.63162e-06
211	7	33371540	34371540	1693	264	Umbilical	3.44771e-05	0.000294133	FALSE	0.0132735
211	7	33371540	34371540	1693	264	Femoral	0.000141504	0.00494431	FALSE	2.29163e-05
211	7	33371540	34371540	1693	264	Diaphragmatic	1.59057e-05	7.11288e-05	FALSE	0.137032
211	7	33371540	34371540	1693	264	BMI	6.75821e-05		FALSE	0.0120627
212	7	34910168	35910168	2101	162	Ventral	5.81125e-05	0.000616401	FALSE	8.50049e-06
212	7	34910168	35910168	2101	162	Umbilical	6.18678e-05	0.000527811	FALSE	2.13457e-06
212	7	34910168	35910168	2101	162	Femoral	8.30208e-05	0.00290083	FALSE	0.000744203
212	7	34910168	35910168	2101	162	Diaphragmatic	2.18421e-05	9.76758e-05	FALSE	0.0327391
212	7	34910168	35910168	2101	162	BMI	4.72551e-05		FALSE	0.0223293
213	7	46712163	47712163	2581	352	Ventral	5.4568e-05	0.000578804	FALSE	0.00155117
213	7	46712163	47712163	2581	352	Inguinal	9.15651e-06	3.71961e-05	FALSE	0.268784
213	7	46712163	47712163	2581	352	Umbilical	0.000119728	0.00102144	FALSE	6.2483e-10
213	7	46712163	47712163	2581	352	Femoral	0.000140518	0.00490983	FALSE	0.000118723
213	7	46712163	47712163	2581	352	Diaphragmatic	1.36134e-05	6.08777e-05	FALSE	0.205909
213	7	46712163	47712163	2581	352	BMI	9.40872e-05		FALSE	0.00344426
214	7	73533176	74560495	1229	176	Ventral	5.99125e-05	0.000635493	FALSE	9.40291e-06
214	7	73533176	74560495	1229	176	Inguinal	0.00035521	0.00144296	FALSE	5.37741e-79
214	7	73533176	74560495	1229	176	Umbilical	8.21264e-05	0.000700642	FALSE	7.49423e-09
214	7	73533176	74560495	1229	176	Femoral	0.000247693	0.00865467	FALSE	4.77746e-15
214	7	73533176	74560495	1229	176	Diaphragmatic	0.000104215	0.000466041	FALSE	1.17358e-12
214	7	73533176	74560495	1229	176	BMI	0.000192596		FALSE	1.29779e-11
215	7	83717258	84717258	1884	160	Ventral	8.27654e-06	8.77895e-05	FALSE	0.232538
215	7	83717258	84717258	1884	160	Inguinal	6.12504e-05	0.000248815	FALSE	2.41332e-07
215	7	83717258	84717258	1884	160	Umbilical	2.88001e-05	0.000245702	FALSE	0.00962247
215	7	83717258	84717258	1884	160	Femoral	5.03248e-05	0.0017584	FALSE	0.0213918
215	7	83717258	84717258	1884	160	Diaphragmatic	4.24569e-05	0.000189863	FALSE	0.00035889
215	7	83717258	84717258	1884	160	BMI	5.95262e-05		FALSE	0.00636066
216	7	100872226	101872226	2616	298	Ventral	4.9609e-05	0.000526204	FALSE	0.00213327
216	7	100872226	101872226	2616	298	Inguinal	9.69997e-05	0.000394038	FALSE	3.33801e-09
216	7	100872226	101872226	2616	298	Umbilical	0.000116831	0.000996716	FALSE	2.39166e-10
216	7	100872226	101872226	2616	298	Femoral	0.000123998	0.00433262	FALSE	0.000340721
216	7	100872226	101872226	2616	298	Diaphragmatic	9.29938e-05	0.000415859	FALSE	9.6011e-08
216	7	100872226	101872226	2616	298	BMI	0.000128352		FALSE	5.73361e-05
203	7	102283677	103283677	1081	92	Ventral	6.46433e-05	0.000685673	FALSE	1.59713e-08
203	7	102283677	103283677	1081	92	Inguinal	7.30488e-05	0.000296743	FALSE	9.56407e-12
203	7	102283677	103283677	1081	92	Umbilical	5.07744e-05	0.00043317	FALSE	2.47406e-06
203	7	102283677	103283677	1081	92	Femoral	2.93607e-05	0.00102589	FALSE	0.0613597
203	7	102283677	103283677	1081	92	Diaphragmatic	6.62053e-05	0.000296063	FALSE	2.9039e-09
203	7	102283677	103283677	1081	92	BMI	3.71994e-05		FALSE	0.0198262
204	7	116003748	117003748	1689	182	Ventral	1.94273e-05	0.000206066	FALSE	0.0657804
204	7	116003748	117003748	1689	182	Inguinal	9.31277e-05	0.000378309	FALSE	5.9815e-12
204	7	116003748	117003748	1689	182	Umbilical	4.40007e-05	0.000375382	FALSE	0.000622386
204	7	116003748	117003748	1689	182	Femoral	0.00017588	0.00614543	FALSE	5.5878e-09
204	7	116003748	117003748	1689	182	Diaphragmatic	1.77195e-05	7.924e-05	FALSE	0.0763934
204	7	116003748	117003748	1689	182	BMI	5.12684e-05		FALSE	0.0198501
205	7	120585300	121585300	1885	162	Ventral	5.06775e-05	0.000537537	FALSE	6.18395e-05
205	7	120585300	121585300	1885	162	Inguinal	5.3752e-05	0.000218355	FALSE	3.75159e-06
205	7	120585300	121585300	1885	162	Umbilical	7.56854e-05	0.000645693	FALSE	2.48366e-08
205	7	120585300	121585300	1885	162	Femoral	0.000120548	0.00421209	FALSE	1.68316e-05
205	7	120585300	121585300	1885	162	Diaphragmatic	6.27131e-05	0.000280447	FALSE	1.09597e-06
205	7	120585300	121585300	1885	162	BMI	5.89837e-05		FALSE	0.006986
206	7	134374055	135407757	2217	234	Ventral	8.78549e-05	0.000931879	FALSE	3.15673e-08
206	7	134374055	135407757	2217	234	Inguinal	5.97209e-05	0.000242602	FALSE	8.61886e-06
206	7	134374055	135407757	2217	234	Umbilical	0.00023493	0.00200426	FALSE	4.27789e-34
206	7	134374055	135407757	2217	234	Femoral	0.00013063	0.00456435	FALSE	1.87406e-05
206	7	134374055	135407757	2217	234	Diaphragmatic	0.000105242	0.000470632	FALSE	5.79591e-11
206	7	134374055	135407757	2217	234	BMI	6.3632e-05		FALSE	0.0122563
207	7	150891869	151891869	2131	484	Ventral	7.87172e-05	0.000834956	FALSE	0.000145039
207	7	150891869	151891869	2131	484	Inguinal	6.00159e-05	0.0002438	FALSE	0.000822587
207	7	150891869	151891869	2131	484	Umbilical	0.000198272	0.00169152	FALSE	3.22998e-17
207	7	150891869	151891869	2131	484	Femoral	0.000148864	0.00520146	FALSE	0.00044332
207	7	150891869	151891869	2131	484	Diaphragmatic	6.25962e-05	0.000279924	FALSE	0.00128882
207	7	150891869	151891869	2131	484	BMI	0.000308867		FALSE	1.69058e-12
208	7	152021804	153021804	1632	261	Ventral	0.000106488	0.00112952	FALSE	1.00129e-09
208	7	152021804	153021804	1632	261	Inguinal	5.17164e-05	0.000210086	FALSE	0.000207047
208	7	152021804	153021804	1632	261	Umbilical	0.000131308	0.00112023	FALSE	1.8052e-13
208	7	152021804	153021804	1632	261	Diaphragmatic	2.93722e-05	0.00013135	FALSE	0.0254189
208	7	152021804	153021804	1632	261	BMI	7.74476e-05		FALSE	0.00506664
217	8	7962519	9672877	4443	555	Ventral	0.000121661	0.00129046	FALSE	1.70974e-07
217	8	7962519	9672877	4443	555	Inguinal	7.98467e-05	0.000324358	FALSE	5.66994e-05
217	8	7962519	9672877	4443	555	Umbilical	4.96112e-05	0.000423247	FALSE	0.0127543
217	8	7962519	9672877	4443	555	Femoral	0.000168454	0.00588594	FALSE	0.000194661
217	8	7962519	9672877	4443	555	Diaphragmatic	9.41755e-05	0.000421144	FALSE	1.6119e-05
217	8	7962519	9672877	4443	555	BMI	0.000448835		FALSE	2.88292e-20
218	8	11073481	12073481	2693	382	Ventral	9.52096e-05	0.00100989	FALSE	9.42339e-07
218	8	11073481	12073481	2693	382	Inguinal	2.63316e-05	0.000106966	FALSE	0.0569093
218	8	11073481	12073481	2693	382	Umbilical	0.000132172	0.0011276	FALSE	6.42649e-11
218	8	11073481	12073481	2693	382	Femoral	9.04311e-05	0.00315976	FALSE	0.0091242
218	8	11073481	12073481	2693	382	Diaphragmatic	0.000181577	0.000811994	FALSE	4.69966e-18
218	8	11073481	12073481	2693	382	BMI	0.000281032		FALSE	1.24372e-12
222	8	25348843	26348843	2428	338	Ventral	8.0487e-05	0.000853728	FALSE	8.29666e-06
222	8	25348843	26348843	2428	338	Inguinal	0.00104916	0.00426195	FALSE	9.07972e-264
222	8	25348843	26348843	2428	338	Umbilical	0.000227193	0.00193824	FALSE	2.07743e-26
222	8	25348843	26348843	2428	338	Femoral	0.000126265	0.00441182	FALSE	0.000339752
222	8	25348843	26348843	2428	338	Diaphragmatic	8.40523e-05	0.000375874	FALSE	2.19028e-06
222	8	25348843	26348843	2428	338	BMI	0.000183108		FALSE	2.31133e-07
223	8	29952819	30952819	1863	187	Ventral	4.44214e-05	0.000471179	FALSE	0.000725849
223	8	29952819	30952819	1863	187	Inguinal	9.48563e-05	0.000385331	FALSE	2.93885e-12
223	8	29952819	30952819	1863	187	Umbilical	3.21756e-05	0.000274499	FALSE	0.00799608
223	8	29952819	30952819	1863	187	Femoral	0.000176789	0.0061772	FALSE	8.6726e-09
223	8	29952819	30952819	1863	187	Diaphragmatic	6.12905e-05	0.000274085	FALSE	5.97858e-06
223	8	29952819	30952819	1863	187	BMI	0.000103514		FALSE	6.21869e-05
224	8	47102961	48102961	385	61	Ventral	1.13865e-05	0.000120777	FALSE	0.0770971
224	8	47102961	48102961	385	61	Inguinal	4.68169e-05	0.000190182	FALSE	8.80126e-08
224	8	47102961	48102961	385	61	Umbilical	4.94402e-05	0.000421787	FALSE	2.35117e-07
224	8	47102961	48102961	385	61	Femoral	4.29561e-05	0.00150093	FALSE	0.00593531
224	8	47102961	48102961	385	61	Diaphragmatic	6.41306e-06	2.86786e-05	FALSE	0.183206
224	8	47102961	48102961	385	61	BMI	3.87272e-05		FALSE	0.00601656
225	8	73207422	74207422	2081	292	Ventral	5.07311e-05	0.000538106	FALSE	0.0014544
225	8	73207422	74207422	2081	292	Inguinal	0.000216657	0.000880119	FALSE	1.50215e-31
225	8	73207422	74207422	2081	292	Umbilical	7.24752e-05	0.000618306	FALSE	1.47419e-05
225	8	73207422	74207422	2081	292	Femoral	0.000246547	0.00861461	FALSE	1.03811e-10
225	8	73207422	74207422	2081	292	Diaphragmatic	7.38967e-05	0.000330459	FALSE	7.3471e-06
225	8	73207422	74207422	2081	292	BMI	9.96709e-05		FALSE	0.00100033
226	8	74301472	75301472	2041	182	Ventral	3.8657e-05	0.000410036	FALSE	0.00251011
226	8	74301472	75301472	2041	182	Inguinal	8.28778e-05	0.000336671	FALSE	4.0621e-10
226	8	74301472	75301472	2041	182	Umbilical	3.50193e-05	0.000298759	FALSE	0.0045942
226	8	74301472	75301472	2041	182	Femoral	4.44342e-05	0.00155258	FALSE	0.0535888
226	8	74301472	75301472	2041	182	Diaphragmatic	4.57644e-05	0.000204654	FALSE	0.000348437
226	8	74301472	75301472	2041	182	BMI	0.000125144		FALSE	2.35524e-06
227	8	76087216	77087216	1788	200	Ventral	3.36352e-05	0.000356769	FALSE	0.00867894
227	8	76087216	77087216	1788	200	Inguinal	2.8619e-05	0.000116258	FALSE	0.0105685
227	8	76087216	77087216	1788	200	Umbilical	7.1728e-05	0.000611931	FALSE	9.80473e-07
227	8	76087216	77087216	1788	200	Diaphragmatic	2.92558e-05	0.000130829	FALSE	0.0145106
227	8	76087216	77087216	1788	200	BMI	0.000279949		FALSE	2.07826e-18
228	8	77134401	78134401	2421	111	Ventral	1.83932e-05	0.000195097	FALSE	0.0359908
228	8	77134401	78134401	2421	111	Inguinal	2.76589e-05	0.000112358	FALSE	0.00189728
228	8	77134401	78134401	2421	111	Umbilical	5.95777e-05	0.000508273	FALSE	1.86935e-07
228	8	77134401	78134401	2421	111	Femoral	2.38054e-05	0.000831784	FALSE	0.114362
228	8	77134401	78134401	2421	111	Diaphragmatic	2.28524e-05	0.000102193	FALSE	0.0122329
228	8	77134401	78134401	2421	111	BMI	6.70014e-05		FALSE	0.000668162
229	8	95275733	96275733	2217	331	Ventral	7.6527e-05	0.000811724	FALSE	1.67294e-05
229	8	95275733	96275733	2217	331	Inguinal	0.000150794	0.000612567	FALSE	5.64711e-17
229	8	95275733	96275733	2217	331	Umbilical	8.56393e-05	0.000730613	FALSE	1.80425e-06
229	8	95275733	96275733	2217	331	Femoral	0.000129792	0.00453507	FALSE	0.000250378
229	8	95275733	96275733	2217	331	Diaphragmatic	7.19935e-05	0.000321948	FALSE	2.69922e-05
229	8	95275733	96275733	2217	331	BMI	9.64972e-05		FALSE	0.00224305
219	8	97871221	98871221	1481	231	Ventral	4.15832e-05	0.000441074	FALSE	0.00317395
219	8	97871221	98871221	1481	231	Inguinal	2.26226e-05	9.18987e-05	FALSE	0.0406418
219	8	97871221	98871221	1481	231	Umbilical	6.8329e-05	0.000582934	FALSE	7.93493e-06
219	8	97871221	98871221	1481	231	Femoral	7.97413e-05	0.00278624	FALSE	0.0045907
219	8	97871221	98871221	1481	231	Diaphragmatic	5.04456e-05	0.000225588	FALSE	0.000376574
219	8	97871221	98871221	1481	231	BMI	3.64808e-05		FALSE	0.0891939
220	8	116056836	117056836	1434	209	Ventral	2.00643e-05	0.000212822	FALSE	0.0762163
220	8	116056836	117056836	1434	209	Inguinal	4.45798e-05	0.000181095	FALSE	0.000382069
220	8	116056836	117056836	1434	209	Umbilical	4.88873e-05	0.000417071	FALSE	0.000499988
220	8	116056836	117056836	1434	209	Femoral	6.3014e-05	0.00220178	FALSE	0.0159571
220	8	116056836	117056836	1434	209	Diaphragmatic	6.52175e-05	0.000291646	FALSE	7.04611e-06
220	8	116056836	117056836	1434	209	BMI	0.000166723		FALSE	1.28484e-08
221	8	127087699	128087699	2301	434	Ventral	6.0579e-05	0.000642562	FALSE	0.00143629
221	8	127087699	128087699	2301	434	Inguinal	3.59889e-05	0.000146196	FALSE	0.0196564
221	8	127087699	128087699	2301	434	Umbilical	0.000112603	0.00096065	FALSE	5.59338e-08
221	8	127087699	128087699	2301	434	Femoral	0.000254617	0.0088966	FALSE	8.36145e-09
221	8	127087699	128087699	2301	434	Diaphragmatic	2.69303e-05	0.00012043	FALSE	0.0768083
221	8	127087699	128087699	2301	434	BMI	0.000145726		FALSE	0.000107825
230	9	602828	1602828	3166	506	Ventral	7.00249e-05	0.000742755	FALSE	0.000676557
230	9	602828	1602828	3166	506	Inguinal	0.000170903	0.000694251	FALSE	6.85695e-16
230	9	602828	1602828	3166	506	Umbilical	7.02452e-05	0.000599281	FALSE	0.000606979
230	9	602828	1602828	3166	506	Femoral	0.000217332	0.0075938	FALSE	1.10917e-06
230	9	602828	1602828	3166	506	Diaphragmatic	6.44174e-05	0.000288068	FALSE	0.00117425
230	9	602828	1602828	3166	506	BMI	0.00019596		FALSE	2.68613e-06
231	9	6524196	7524196	3217	436	Ventral	3.73739e-05	0.000396425	FALSE	0.0292189
231	9	6524196	7524196	3217	436	Inguinal	0.000167357	0.000679846	FALSE	7.49508e-17
231	9	6524196	7524196	3217	436	Umbilical	0.000146947	0.00125364	FALSE	9.03439e-12
231	9	6524196	7524196	3217	436	Femoral	3.71612e-05	0.00129845	FALSE	0.169993
231	9	6524196	7524196	3217	436	Diaphragmatic	3.81884e-05	0.000170775	FALSE	0.0235024
231	9	6524196	7524196	3217	436	BMI	0.000284829		FALSE	7.6079e-12
235	9	13068064	14068064	2207	352	Ventral	8.71111e-05	0.000923989	FALSE	2.94595e-06
235	9	13068064	14068064	2207	352	Inguinal	0.000154037	0.000625737	FALSE	9.49487e-17
235	9	13068064	14068064	2207	352	Umbilical	6.86706e-05	0.000585847	FALSE	0.000113105
235	9	13068064	14068064	2207	352	Femoral	3.34029e-06	0.000116713	FALSE	0.452603
235	9	13068064	14068064	2207	352	Diaphragmatic	1.35637e-05	6.06555e-05	FALSE	0.205805
235	9	13068064	14068064	2207	352	BMI	0.000102387		FALSE	0.0017345
236	9	16251847	17251847	2469	330	Ventral	6.81754e-05	0.000723138	FALSE	8.79479e-05
236	9	16251847	17251847	2469	330	Inguinal	0.000315679	0.00128237	FALSE	1.05711e-51
236	9	16251847	17251847	2469	330	Umbilical	0.00010444	0.000891005	FALSE	1.4119e-08
236	9	16251847	17251847	2469	330	Femoral	0.000188275	0.00657852	FALSE	3.79732e-07
236	9	16251847	17251847	2469	330	Diaphragmatic	1.25297e-05	5.60317e-05	FALSE	0.216341
236	9	16251847	17251847	2469	330	BMI	0.000291289		FALSE	1.36077e-14
237	9	30498194	31498194	2482	145	Ventral	1.06458e-05	0.000112921	FALSE	0.166008
237	9	30498194	31498194	2482	145	Inguinal	3.78794e-05	0.000153876	FALSE	0.000249693
237	9	30498194	31498194	2482	145	Umbilical	6.12297e-05	0.000522367	FALSE	1.12936e-06
237	9	30498194	31498194	2482	145	Femoral	0.000122764	0.0042895	FALSE	3.2698e-06
237	9	30498194	31498194	2482	145	Diaphragmatic	2.52621e-05	0.000112969	FALSE	0.0136297
237	9	30498194	31498194	2482	145	BMI	0.000215258		FALSE	4.6022e-15
238	9	93323893	94323893	2420	208	Ventral	1.58943e-05	0.000168592	FALSE	0.120592
238	9	93323893	94323893	2420	208	Inguinal	7.31491e-05	0.000297151	FALSE	5.49841e-08
238	9	93323893	94323893	2420	208	Umbilical	6.90035e-05	0.000588688	FALSE	2.59649e-06
238	9	93323893	94323893	2420	208	Diaphragmatic	0.000221587	0.000990913	FALSE	8.55249e-34
238	9	93323893	94323893	2420	208	BMI	0.000220532		FALSE	8.53515e-13
239	9	106432858	107432858	1968	289	Ventral	0.000106506	0.00112971	FALSE	3.03984e-09
239	9	106432858	107432858	1968	289	Inguinal	0.000107806	0.000437938	FALSE	2.71083e-11
239	9	106432858	107432858	1968	289	Umbilical	5.18578e-05	0.000442413	FALSE	0.000966389
239	9	106432858	107432858	1968	289	Femoral	0.000161676	0.00564914	FALSE	3.64765e-06
239	9	106432858	107432858	1968	289	Diaphragmatic	5.15546e-05	0.000230547	FALSE	0.000810617
239	9	106432858	107432858	1968	289	BMI	0.000117149		FALSE	0.00016135
240	9	107913327	108913327	2607	274	Ventral	8.21927e-05	0.00087182	FALSE	9.4218e-07
240	9	107913327	108913327	2607	274	Inguinal	6.80593e-05	0.000276475	FALSE	3.18646e-06
240	9	107913327	108913327	2607	274	Umbilical	0.000159639	0.00136192	FALSE	1.05525e-17
240	9	107913327	108913327	2607	274	Femoral	1.76183e-07	6.15602e-06	FALSE	0.486349
240	9	107913327	108913327	2607	274	Diaphragmatic	3.89828e-05	0.000174327	FALSE	0.00630915
240	9	107913327	108913327	2607	274	BMI	0.000145699		FALSE	3.91325e-06
241	9	114901284	115901284	2461	194	Ventral	1.46672e-05	0.000155575	FALSE	0.127447
241	9	114901284	115901284	2461	194	Inguinal	5.75806e-05	0.000233907	FALSE	3.57892e-06
241	9	114901284	115901284	2461	194	Umbilical	5.33166e-05	0.000454858	FALSE	7.95476e-05
241	9	114901284	115901284	2461	194	Femoral	1.91869e-05	0.000670409	FALSE	0.224787
241	9	114901284	115901284	2461	194	Diaphragmatic	2.87342e-05	0.000128496	FALSE	0.0140463
241	9	114901284	115901284	2461	194	BMI	0.000140716		FALSE	3.77229e-07
242	9	122711138	124163539	2343	299	Ventral	5.88221e-05	0.000623927	FALSE	0.000415057
242	9	122711138	124163539	2343	299	Inguinal	0.000217622	0.000884036	FALSE	6.51148e-31
242	9	122711138	124163539	2343	299	Umbilical	0.000133029	0.0011349	FALSE	1.53558e-12
242	9	122711138	124163539	2343	299	Femoral	0.000167671	0.00585861	FALSE	6.49817e-06
242	9	122711138	124163539	2343	299	Diaphragmatic	1.99569e-05	8.92452e-05	FALSE	0.102973
242	9	122711138	124163539	2343	299	BMI	0.00025084		FALSE	1.94621e-12
232	9	129786222	130786222	2258	360	Ventral	0.00010675	0.0011323	FALSE	4.56946e-08
232	9	129786222	130786222	2258	360	Inguinal	0.000109106	0.000443219	FALSE	6.24268e-10
232	9	129786222	130786222	2258	360	Umbilical	2.47986e-05	0.000211564	FALSE	0.0806975
232	9	129786222	130786222	2258	360	Femoral	6.66403e-05	0.00232848	FALSE	0.0381049
232	9	129786222	130786222	2258	360	Diaphragmatic	2.76562e-05	0.000123676	FALSE	0.0565839
232	9	129786222	130786222	2258	360	BMI	0.000127846		FALSE	0.000191089
233	9	132756625	133756625	2471	404	Ventral	0.000140778	0.00149324	FALSE	1.30598e-10
233	9	132756625	133756625	2471	404	Inguinal	0.00016003	0.000650083	FALSE	1.91511e-15
233	9	132756625	133756625	2471	404	Umbilical	0.000156106	0.00133178	FALSE	1.33184e-12
233	9	132756625	133756625	2471	404	Femoral	0.000236402	0.00826014	FALSE	4.15866e-08
233	9	132756625	133756625	2471	404	Diaphragmatic	7.22901e-05	0.000323274	FALSE	0.000166748
233	9	132756625	133756625	2471	404	BMI	0.000149473		FALSE	4.73398e-05
234	9	135702959	136718808	2107	404	Ventral	0.000136277	0.00144549	FALSE	1.33305e-10
234	9	135702959	136718808	2107	404	Inguinal	9.86376e-05	0.000400692	FALSE	7.21772e-08
234	9	135702959	136718808	2107	404	Umbilical	0.000105012	0.000895887	FALSE	2.01131e-07
234	9	135702959	136718808	2107	404	Femoral	0.000276174	0.00964981	FALSE	7.62351e-10
234	9	135702959	136718808	2107	404	Diaphragmatic	3.747e-05	0.000167562	FALSE	0.0228914
234	9	135702959	136718808	2107	404	BMI	0.000158815		FALSE	1.8459e-05
17	10	21001547	22038867	1302	187	Ventral	8.62558e-05	0.000914917	FALSE	1.03679e-08
17	10	21001547	22038867	1302	187	Inguinal	8.30043e-05	0.000337185	FALSE	1.32221e-09
17	10	21001547	22038867	1302	187	Umbilical	0.000129657	0.00110614	FALSE	6.55807e-16
17	10	21001547	22038867	1302	187	Femoral	0.000132426	0.00462711	FALSE	1.44135e-05
17	10	21001547	22038867	1302	187	Diaphragmatic	6.40434e-05	0.000286396	FALSE	3.0763e-06
17	10	21001547	22038867	1302	187	BMI	0.00021978		FALSE	1.60348e-13
18	10	24002494	25002494	1779	306	Ventral	8.3716e-05	0.000887978	FALSE	1.95538e-06
18	10	24002494	25002494	1779	306	Inguinal	2.15826e-05	8.76741e-05	FALSE	0.0687091
18	10	24002494	25002494	1779	306	Umbilical	8.42138e-05	0.000718451	FALSE	1.37378e-06
18	10	24002494	25002494	1779	306	Femoral	0.000288856	0.0100929	FALSE	1.9905e-13
18	10	24002494	25002494	1779	306	Diaphragmatic	1.8926e-05	8.46353e-05	FALSE	0.115344
18	10	24002494	25002494	1779	306	BMI	0.000114724		FALSE	0.000285078
20	10	35672832	36672832	2298	245	Ventral	3.23985e-05	0.000343652	FALSE	0.0234136
20	10	35672832	36672832	2298	245	Inguinal	0.000104987	0.000426486	FALSE	7.01604e-11
20	10	35672832	36672832	2298	245	Umbilical	7.32782e-05	0.000625156	FALSE	9.64139e-06
20	10	35672832	36672832	2298	245	Femoral	0.000210921	0.00736982	FALSE	9.37547e-10
20	10	35672832	36672832	2298	245	Diaphragmatic	3.4609e-05	0.000154768	FALSE	0.0138782
20	10	35672832	36672832	2298	245	BMI	0.000112419		FALSE	0.000104423
21	10	42683348	43683348	2487	194	Ventral	4.66407e-05	0.000494718	FALSE	0.00102739
21	10	42683348	43683348	2487	194	Inguinal	0.000124104	0.000504143	FALSE	9.37294e-16
21	10	42683348	43683348	2487	194	Umbilical	2.93132e-05	0.000250079	FALSE	0.0205209
21	10	42683348	43683348	2487	194	Femoral	0.000174912	0.0061116	FALSE	1.42365e-08
21	10	42683348	43683348	2487	194	Diaphragmatic	9.81019e-06	4.38702e-05	FALSE	0.225309
21	10	42683348	43683348	2487	194	BMI	3.39966e-05		FALSE	0.0861019
22	10	62626354	63626354	1930	134	Inguinal	2.86045e-05	0.000116199	FALSE	0.00289017
22	10	62626354	63626354	1930	134	Umbilical	2.46678e-05	0.000210448	FALSE	0.0147433
22	10	62626354	63626354	1930	134	Femoral	7.60713e-05	0.00265801	FALSE	0.0012313
22	10	62626354	63626354	1930	134	Diaphragmatic	3.02867e-05	0.000135439	FALSE	0.00370021
22	10	62626354	63626354	1930	134	BMI	0.000152356		FALSE	9.10194e-10
23	10	67912994	68912994	2154	180	Ventral	4.99671e-05	0.000530003	FALSE	0.00017315
23	10	67912994	68912994	2154	180	Inguinal	6.63002e-05	0.000269329	FALSE	1.62431e-07
23	10	67912994	68912994	2154	180	Umbilical	4.26264e-05	0.000363657	FALSE	0.00080917
23	10	67912994	68912994	2154	180	Femoral	0.000101259	0.00353811	FALSE	0.000158067
23	10	67912994	68912994	2154	180	Diaphragmatic	3.33011e-05	0.000148919	FALSE	0.00499291
23	10	67912994	68912994	2154	180	BMI	7.59348e-05		FALSE	0.00155957
24	10	76328987	77328987	2010	232	Ventral	0.000101674	0.00107845	FALSE	7.16557e-10
24	10	76328987	77328987	2010	232	Inguinal	5.21265e-05	0.000211751	FALSE	7.98812e-05
24	10	76328987	77328987	2010	232	Umbilical	6.60836e-05	0.000563778	FALSE	1.29506e-05
24	10	76328987	77328987	2010	232	Femoral	0.00011386	0.00397839	FALSE	0.000209716
24	10	76328987	77328987	2010	232	Diaphragmatic	6.74031e-05	0.00030142	FALSE	5.83351e-06
24	10	76328987	77328987	2010	232	BMI	0.000126128		FALSE	1.33843e-05
25	10	93763320	94763320	1429	151	Ventral	2.92236e-05	0.000309976	FALSE	0.00842208
25	10	93763320	94763320	1429	151	Inguinal	6.30102e-05	0.000255964	FALSE	6.96662e-08
25	10	93763320	94763320	1429	151	Umbilical	7.09812e-05	0.00060556	FALSE	7.75396e-08
25	10	93763320	94763320	1429	151	Femoral	0.000133969	0.00468102	FALSE	6.23517e-07
25	10	93763320	94763320	1429	151	Diaphragmatic	3.57013e-05	0.000159652	FALSE	0.00158647
25	10	93763320	94763320	1429	151	BMI	5.54024e-05		FALSE	0.00837369
26	10	117297186	118297186	2116	349	Ventral	5.52249e-06	5.85772e-05	FALSE	0.367782
26	10	117297186	118297186	2116	349	Inguinal	0.000397922	0.00161646	FALSE	2.46105e-68
26	10	117297186	118297186	2116	349	Umbilical	6.04183e-05	0.000515445	FALSE	0.000586435
26	10	117297186	118297186	2116	349	Femoral	0.000314516	0.0109895	FALSE	2.83067e-13
26	10	117297186	118297186	2116	349	Diaphragmatic	9.36675e-06	4.18872e-05	FALSE	0.283007
26	10	117297186	118297186	2116	349	BMI	0.000156563		FALSE	7.58838e-06
27	10	119161757	120170121	2239	271	Ventral	2.53444e-05	0.000268828	FALSE	0.0555962
27	10	119161757	120170121	2239	271	Inguinal	9.1992e-05	0.000373695	FALSE	2.04471e-09
27	10	119161757	120170121	2239	271	Umbilical	3.47198e-05	0.000296204	FALSE	0.0144816
27	10	119161757	120170121	2239	271	Femoral	7.26701e-05	0.00253917	FALSE	0.0132099
27	10	119161757	120170121	2239	271	Diaphragmatic	6.79019e-05	0.000303651	FALSE	1.82934e-05
27	10	119161757	120170121	2239	271	BMI	9.44216e-05		FALSE	0.00120058
19	10	120650416	121650416	2355	311	Ventral	0.000120389	0.00127697	FALSE	1.41765e-10
19	10	120650416	121650416	2355	311	Inguinal	0.000116945	0.00047506	FALSE	2.68739e-12
19	10	120650416	121650416	2355	311	Umbilical	0.000185939	0.00158629	FALSE	2.03163e-20
19	10	120650416	121650416	2355	311	Femoral	5.48137e-05	0.00191525	FALSE	0.0627312
19	10	120650416	121650416	2355	311	Diaphragmatic	3.99226e-05	0.00017853	FALSE	0.00804813
19	10	120650416	121650416	2355	311	BMI	1.57811e-05		FALSE	0.297964
28	11	12789307	13789307	2348	237	Ventral	2.30766e-05	0.000244774	FALSE	0.0553247
28	11	12789307	13789307	2348	237	Inguinal	4.24126e-05	0.000172291	FALSE	0.000873546
28	11	12789307	13789307	2348	237	Umbilical	9.28663e-05	0.000792268	FALSE	6.65762e-09
28	11	12789307	13789307	2348	237	Femoral	0.000134336	0.00469383	FALSE	1.6282e-05
28	11	12789307	13789307	2348	237	Diaphragmatic	3.42792e-05	0.000153293	FALSE	0.00903547
28	11	12789307	13789307	2348	237	BMI	0.000166547		FALSE	5.37409e-08
29	11	26756209	27756209	1671	190	Ventral	3.20375e-05	0.000339822	FALSE	0.00896972
29	11	26756209	27756209	1671	190	Inguinal	0.000109397	0.000444398	FALSE	7.84348e-15
29	11	26756209	27756209	1671	190	Umbilical	5.22952e-05	0.000446145	FALSE	0.00010526
29	11	26756209	27756209	1671	190	Femoral	0.000129651	0.00453015	FALSE	5.02444e-06
29	11	26756209	27756209	1671	190	Diaphragmatic	4.50865e-05	0.000201623	FALSE	0.000462179
29	11	26756209	27756209	1671	190	BMI	0.000681516		FALSE	6.51397e-66
32	11	30238876	31238876	1390	127	Ventral	2.90084e-05	0.000307693	FALSE	0.00507279
32	11	30238876	31238876	1390	127	Inguinal	7.63534e-05	0.000310168	FALSE	2.38368e-11
32	11	30238876	31238876	1390	127	Umbilical	3.24314e-05	0.000276681	FALSE	0.0020842
32	11	30238876	31238876	1390	127	Femoral	9.07376e-05	0.00317047	FALSE	8.69725e-05
32	11	30238876	31238876	1390	127	Diaphragmatic	5.54924e-05	0.000248156	FALSE	1.64122e-06
32	11	30238876	31238876	1390	127	BMI	0.000158691		FALSE	1.28097e-10
33	11	31825269	32937682	2440	238	Ventral	0.000229855	0.00243808	FALSE	3.85124e-31
33	11	31825269	32937682	2440	238	Inguinal	0.00086659	0.00352032	FALSE	1.15974e-223
33	11	31825269	32937682	2440	238	Umbilical	0.000307209	0.00262089	FALSE	2.69985e-48
33	11	31825269	32937682	2440	238	Femoral	0.000179065	0.0062567	FALSE	4.08481e-08
33	11	31825269	32937682	2440	238	Diaphragmatic	0.000444132	0.00198611	FALSE	3.22051e-83
33	11	31825269	32937682	2440	238	BMI	0.000108149		FALSE	0.000145194
34	11	33004763	34004763	1893	216	Ventral	5.04883e-05	0.00053553	FALSE	0.00039759
34	11	33004763	34004763	1893	216	Inguinal	0.000257452	0.00104584	FALSE	3.11739e-46
34	11	33004763	34004763	1893	216	Umbilical	0.000113414	0.000967565	FALSE	4.30302e-12
34	11	33004763	34004763	1893	216	Femoral	0.000121938	0.00426066	FALSE	5.4953e-05
34	11	33004763	34004763	1893	216	Diaphragmatic	9.86046e-05	0.00044095	FALSE	2.85844e-10
34	11	33004763	34004763	1893	216	BMI	0.000125413		FALSE	8.67611e-06
35	11	47671519	48671519	1858	66	Ventral	2.18822e-05	0.000232105	FALSE	0.00506769
35	11	47671519	48671519	1858	66	Inguinal	4.62068e-05	0.000187704	FALSE	5.75546e-08
35	11	47671519	48671519	1858	66	Umbilical	2.19925e-05	0.000187624	FALSE	0.00452952
35	11	47671519	48671519	1858	66	Femoral	1.81365e-05	0.000633708	FALSE	0.119821
35	11	47671519	48671519	1858	66	Diaphragmatic	3.02806e-05	0.000135412	FALSE	0.00023898
35	11	47671519	48671519	1858	66	BMI	0.000299577		FALSE	7.0004e-33
36	11	57500163	58500163	2002	107	Ventral	2.03528e-05	0.000215882	FALSE	0.0217837
36	11	57500163	58500163	2002	107	Inguinal	3.17754e-05	0.00012908	FALSE	0.000397503
36	11	57500163	58500163	2002	107	Umbilical	2.02389e-05	0.000172664	FALSE	0.021844
36	11	57500163	58500163	2002	107	Femoral	3.67739e-05	0.00128492	FALSE	0.0367433
36	11	57500163	58500163	2002	107	Diaphragmatic	4.12794e-05	0.000184597	FALSE	6.37607e-05
36	11	57500163	58500163	2002	107	BMI	7.88272e-05		FALSE	9.09346e-05
37	11	61314292	62314292	1675	236	Ventral	3.53105e-05	0.000374539	FALSE	0.00924968
37	11	61314292	62314292	1675	236	Inguinal	6.31065e-05	0.000256355	FALSE	4.85085e-06
37	11	61314292	62314292	1675	236	Umbilical	6.17567e-05	0.000526863	FALSE	3.74755e-05
37	11	61314292	62314292	1675	236	Femoral	0.00018894	0.00660177	FALSE	1.3489e-08
37	11	61314292	62314292	1675	236	Diaphragmatic	2.47948e-05	0.00011088	FALSE	0.0401011
37	11	61314292	62314292	1675	236	BMI	0.000139113		FALSE	2.70286e-06
38	11	63850019	64850019	1256	186	Ventral	6.56071e-05	0.000695896	FALSE	2.91201e-06
38	11	63850019	64850019	1256	186	Inguinal	7.27145e-05	0.000295385	FALSE	1.70655e-08
38	11	63850019	64850019	1256	186	Umbilical	5.45944e-05	0.00046576	FALSE	4.98088e-05
38	11	63850019	64850019	1256	186	Femoral	8.37782e-05	0.0029273	FALSE	0.00129384
38	11	63850019	64850019	1256	186	Diaphragmatic	9.70887e-06	4.34171e-05	FALSE	0.209299
38	11	63850019	64850019	1256	186	BMI	0.000287978		FALSE	6.26088e-20
39	11	65812316	66820241	1231	124	Ventral	4.65379e-05	0.000493629	FALSE	5.22787e-05
39	11	65812316	66820241	1231	124	Inguinal	0.000140191	0.000569493	FALSE	6.30951e-26
39	11	65812316	66820241	1231	124	Umbilical	6.36419e-05	0.000542946	FALSE	1.56367e-07
39	11	65812316	66820241	1231	124	Femoral	0.00017123	0.00598294	FALSE	1.66692e-10
39	11	65812316	66820241	1231	124	Diaphragmatic	4.93314e-05	0.000220605	FALSE	1.25311e-05
39	11	65812316	66820241	1231	124	BMI	0.000280325		FALSE	1.8857e-23
30	11	66866129	67866129	1208	159	Ventral	3.48751e-05	0.000369921	FALSE	0.00320844
30	11	66866129	67866129	1208	159	Inguinal	5.14589e-05	0.000209039	FALSE	1.12286e-05
30	11	66866129	67866129	1208	159	Umbilical	9.3045e-05	0.000793793	FALSE	5.47058e-11
30	11	66866129	67866129	1208	159	Femoral	0.000206968	0.00723167	FALSE	9.93455e-12
30	11	66866129	67866129	1208	159	Diaphragmatic	5.94762e-05	0.000265972	FALSE	3.12183e-06
30	11	66866129	67866129	1208	159	BMI	0.000152245		FALSE	6.88056e-09
31	11	116388616	117388616	2536	305	Ventral	9.53065e-05	0.00101092	FALSE	1.36214e-07
31	11	116388616	117388616	2536	305	Inguinal	0.000115439	0.000468945	FALSE	3.65324e-12
31	11	116388616	117388616	2536	305	Umbilical	0.000105557	0.000900535	FALSE	6.28455e-09
31	11	116388616	117388616	2536	305	Femoral	0.000138739	0.00484767	FALSE	6.84636e-05
31	11	116388616	117388616	2536	305	Diaphragmatic	7.3175e-05	0.000327231	FALSE	1.27333e-05
31	11	116388616	117388616	2536	305	BMI	0.000139313		FALSE	1.94591e-05
40	12	3465740	4465740	2163	458	Ventral	3.89353e-05	0.000412988	FALSE	0.0279165
40	12	3465740	4465740	2163	458	Inguinal	7.1116e-05	0.000288892	FALSE	7.71616e-05
40	12	3465740	4465740	2163	458	Umbilical	5.84965e-05	0.00049905	FALSE	0.00225202
40	12	3465740	4465740	2163	458	Femoral	7.68661e-05	0.00268578	FALSE	0.0330882
40	12	3465740	4465740	2163	458	Diaphragmatic	1.30912e-05	5.85424e-05	FALSE	0.24245
40	12	3465740	4465740	2163	458	BMI	0.000146903		FALSE	0.000134966
41	12	19936764	20936764	2620	309	Ventral	7.60978e-05	0.000807172	FALSE	1.15661e-05
41	12	19936764	20936764	2620	309	Inguinal	3.08211e-05	0.000125204	FALSE	0.0197913
41	12	19936764	20936764	2620	309	Umbilical	0.000114881	0.000980081	FALSE	4.04657e-10
41	12	19936764	20936764	2620	309	Femoral	0.000195751	0.00683973	FALSE	8.69498e-08
41	12	19936764	20936764	2620	309	Diaphragmatic	8.06099e-05	0.000360479	FALSE	2.16207e-06
41	12	19936764	20936764	2620	309	BMI	0.000218729		FALSE	5.38117e-10
42	12	27379754	28379754	2120	259	Ventral	6.88566e-05	0.000730364	FALSE	1.73691e-05
42	12	27379754	28379754	2120	259	Inguinal	2.40419e-05	9.76645e-05	FALSE	0.0378818
42	12	27379754	28379754	2120	259	Umbilical	1.50193e-05	0.000128134	FALSE	0.153486
42	12	27379754	28379754	2120	259	Femoral	9.00735e-05	0.00314726	FALSE	0.00275475
42	12	27379754	28379754	2120	259	Diaphragmatic	7.05696e-05	0.00031558	FALSE	6.21381e-06
42	12	27379754	28379754	2120	259	BMI	6.09994e-05		FALSE	0.019344
43	12	55713263	56713263	855	174	Ventral	7.17218e-05	0.000760755	FALSE	5.74975e-07
43	12	55713263	56713263	855	174	Inguinal	9.11511e-05	0.00037028	FALSE	1.67699e-11
43	12	55713263	56713263	855	174	Umbilical	9.63845e-06	8.22283e-05	FALSE	0.2143
43	12	55713263	56713263	855	174	Femoral	0.000182363	0.00637194	FALSE	2.17411e-09
43	12	55713263	56713263	855	174	Diaphragmatic	8.5774e-05	0.000383573	FALSE	1.86012e-09
43	12	55713263	56713263	855	174	BMI	0.000198419		FALSE	3.47934e-12
44	12	65437585	66437585	1424	212	Ventral	2.71148e-05	0.000287608	FALSE	0.0270673
44	12	65437585	66437585	1424	212	Inguinal	0.000162921	0.000661827	FALSE	7.17298e-25
44	12	65437585	66437585	1424	212	Umbilical	4.58526e-05	0.000391181	FALSE	0.000806163
44	12	65437585	66437585	1424	212	Femoral	8.56341e-05	0.00299214	FALSE	0.00227198
44	12	65437585	66437585	1424	212	Diaphragmatic	9.6296e-05	0.000430626	FALSE	3.46093e-10
44	12	65437585	66437585	1424	212	BMI	7.87157e-05		FALSE	0.0021695
45	12	76392449	78249602	4310	457	Ventral	0.000157224	0.00166767	FALSE	4.17214e-12
45	12	76392449	78249602	4310	457	Inguinal	0.000180932	0.000734991	FALSE	6.06925e-18
45	12	76392449	78249602	4310	457	Umbilical	0.000585506	0.00499511	FALSE	6.63805e-90
45	12	76392449	78249602	4310	457	Femoral	0.000412465	0.014412	FALSE	1.56685e-17
45	12	76392449	78249602	4310	457	Diaphragmatic	7.63934e-05	0.000341624	FALSE	0.000110148
45	12	76392449	78249602	4310	457	BMI	0.000152711		FALSE	7.88214e-05
46	12	83670289	84670289	2269	103	Ventral	3.72252e-05	0.000394848	FALSE	0.000255355
46	12	83670289	84670289	2269	103	Inguinal	0.000118305	0.000480584	FALSE	4.20641e-23
46	12	83670289	84670289	2269	103	Umbilical	3.34602e-05	0.000285458	FALSE	0.000669749
46	12	83670289	84670289	2269	103	Femoral	4.38099e-05	0.00153076	FALSE	0.0146688
46	12	83670289	84670289	2269	103	BMI	3.74685e-05		FALSE	0.0241377
47	12	105225263	106225263	2339	303	Ventral	9.43801e-05	0.00100109	FALSE	9.36845e-08
47	12	105225263	106225263	2339	303	Inguinal	0.00010703	0.000434783	FALSE	5.4232e-11
47	12	105225263	106225263	2339	303	Umbilical	0.000101965	0.000869891	FALSE	9.97103e-09
47	12	105225263	106225263	2339	303	Femoral	0.000103986	0.00363338	FALSE	0.00163499
47	12	105225263	106225263	2339	303	Diaphragmatic	5.7213e-05	0.000255851	FALSE	0.00033844
47	12	105225263	106225263	2339	303	BMI	0.000121651		FALSE	0.00013152
48	12	130455788	131455788	2893	417	Ventral	2.72926e-05	0.000289493	FALSE	0.077082
48	12	130455788	131455788	2893	417	Inguinal	0.000112504	0.00045702	FALSE	1.67099e-09
48	12	130455788	131455788	2893	417	Umbilical	6.67559e-05	0.000569513	FALSE	0.000406963
48	12	130455788	131455788	2893	417	Femoral	0.000231935	0.00810404	FALSE	3.43877e-08
48	12	130455788	131455788	2893	417	Diaphragmatic	0.000131218	0.000586794	FALSE	1.67799e-10
48	12	130455788	131455788	2893	417	BMI	1.95961e-05		FALSE	0.286521
49	13	25574120	26574120	2197	256	Ventral	5.54409e-05	0.000588063	FALSE	0.000309359
49	13	25574120	26574120	2197	256	Inguinal	8.69827e-05	0.000353346	FALSE	7.24988e-09
49	13	25574120	26574120	2197	256	Umbilical	5.37357e-05	0.000458434	FALSE	0.000371067
49	13	25574120	26574120	2197	256	Femoral	0.000132528	0.00463067	FALSE	4.33061e-05
49	13	25574120	26574120	2197	256	Diaphragmatic	3.35711e-05	0.000150126	FALSE	0.0128106
49	13	25574120	26574120	2197	256	BMI	6.22951e-05		FALSE	0.0170316
50	13	31282151	32282151	2056	230	Ventral	1.77008e-05	0.000187753	FALSE	0.104633
50	13	31282151	32282151	2056	230	Inguinal	0.000152203	0.000618289	FALSE	9.1674e-22
50	13	31282151	32282151	2056	230	Umbilical	3.96251e-05	0.000338052	FALSE	0.00357982
50	13	31282151	32282151	2056	230	Femoral	0.000193855	0.00677348	FALSE	3.52141e-09
50	13	31282151	32282151	2056	230	BMI	6.01302e-05		FALSE	0.0157614
51	13	50120269	51120269	1845	257	Ventral	5.70672e-05	0.000605313	FALSE	0.000217377
51	13	50120269	51120269	1845	257	Inguinal	0.000387768	0.00157522	FALSE	2.35869e-77
51	13	50120269	51120269	1845	257	Umbilical	7.34976e-05	0.000627028	FALSE	3.91818e-06
51	13	50120269	51120269	1845	257	Femoral	0.000225986	0.00789619	FALSE	1.86939e-10
51	13	50120269	51120269	1845	257	Diaphragmatic	8.07542e-05	0.000361125	FALSE	3.82851e-07
51	13	50120269	51120269	1845	257	BMI	0.000212029		FALSE	1.0902e-10
52	13	73634559	74634559	2394	340	Ventral	9.18137e-05	0.00097387	FALSE	7.68455e-07
52	13	73634559	74634559	2394	340	Inguinal	4.67405e-05	0.000189872	FALSE	0.00194004
52	13	73634559	74634559	2394	340	Umbilical	0.000177896	0.00151768	FALSE	2.83494e-18
52	13	73634559	74634559	2394	340	Femoral	0.000194158	0.00678408	FALSE	3.02964e-07
52	13	73634559	74634559	2394	340	Diaphragmatic	4.25625e-05	0.000190335	FALSE	0.00685177
52	13	73634559	74634559	2394	340	BMI	0.000126617		FALSE	0.00015502
53	13	80380906	81380906	2032	148	Ventral	3.15415e-05	0.000334561	FALSE	0.00472186
53	13	80380906	81380906	2032	148	Inguinal	7.67806e-05	0.000311903	FALSE	1.91614e-10
53	13	80380906	81380906	2032	148	Umbilical	7.42848e-05	0.000633744	FALSE	1.62729e-08
53	13	80380906	81380906	2032	148	Femoral	0.000108679	0.00379737	FALSE	1.38774e-05
53	13	80380906	81380906	2032	148	Diaphragmatic	3.13954e-05	0.000140397	FALSE	0.0039477
53	13	80380906	81380906	2032	148	BMI	7.79193e-05		FALSE	0.000530972
54	13	105136852	106776400	3657	582	Ventral	9.42739e-05	0.000999965	FALSE	3.80328e-05
54	13	105136852	106776400	3657	582	Inguinal	0.000114762	0.000466194	FALSE	6.11824e-08
54	13	105136852	106776400	3657	582	Umbilical	0.000169248	0.0014439	FALSE	5.5434e-12
54	13	105136852	106776400	3657	582	Femoral	0.00029843	0.0104275	FALSE	1.97243e-09
54	13	105136852	106776400	3657	582	Diaphragmatic	5.10807e-05	0.000228428	FALSE	0.0109611
54	13	105136852	106776400	3657	582	BMI	7.89026e-05		FALSE	0.0343237
55	14	22348616	23348616	2122	386	Ventral	0.00010097	0.001071	FALSE	1.50866e-06
55	14	22348616	23348616	2122	386	Inguinal	0.000130826	0.000531448	FALSE	5.4564e-11
55	14	22348616	23348616	2122	386	Umbilical	0.000230037	0.00196251	FALSE	3.75259e-22
55	14	22348616	23348616	2122	386	Femoral	0.00023535	0.00822337	FALSE	3.51695e-08
55	14	22348616	23348616	2122	386	Diaphragmatic	7.60879e-05	0.000340258	FALSE	0.000102068
55	14	22348616	23348616	2122	386	BMI	0.00013254		FALSE	0.000182255
56	14	23869415	24869415	2240	270	Ventral	9.0259e-05	0.000957379	FALSE	1.27278e-07
56	14	23869415	24869415	2240	270	Inguinal	7.56626e-05	0.000307361	FALSE	3.87159e-07
56	14	23869415	24869415	2240	270	Umbilical	0.000103618	0.000883997	FALSE	2.07988e-09
56	14	23869415	24869415	2240	270	Femoral	0.000109511	0.00382642	FALSE	0.00104877
56	14	23869415	24869415	2240	270	Diaphragmatic	4.17031e-05	0.000186492	FALSE	0.00392508
56	14	23869415	24869415	2240	270	BMI	0.000141044		FALSE	6.26942e-06
57	14	28781038	29781038	1233	182	Ventral	3.39933e-05	0.000360567	FALSE	0.005654
57	14	28781038	29781038	1233	182	Inguinal	4.94792e-05	0.000200998	FALSE	3.57569e-05
57	14	28781038	29781038	1233	182	Umbilical	5.42895e-05	0.000463158	FALSE	5.00191e-05
57	14	28781038	29781038	1233	182	Femoral	0.00010294	0.00359683	FALSE	0.000177747
57	14	28781038	29781038	1233	182	Diaphragmatic	1.99999e-05	8.94375e-05	FALSE	0.0544674
57	14	28781038	29781038	1233	182	BMI	0.000360023		FALSE	1.0873e-27
58	14	34901887	35901887	1911	139	Ventral	2.98132e-05	0.00031623	FALSE	0.00590267
58	14	34901887	35901887	1911	139	Inguinal	8.51128e-05	0.000345751	FALSE	3.78853e-12
58	14	34901887	35901887	1911	139	Umbilical	5.27072e-05	0.00044966	FALSE	1.28327e-05
58	14	34901887	35901887	1911	139	Femoral	0.000132536	0.00463095	FALSE	4.6975e-07
58	14	34901887	35901887	1911	139	Diaphragmatic	1.4479e-05	6.47486e-05	FALSE	0.0898432
58	14	34901887	35901887	1911	139	BMI	0.000143757		FALSE	7.4128e-09
59	14	53024987	54809849	3256	392	Ventral	0.000138588	0.00147	FALSE	1.83799e-11
59	14	53024987	54809849	3256	392	Inguinal	0.000222333	0.000903173	FALSE	2.59655e-28
59	14	53024987	54809849	3256	392	Umbilical	0.000135941	0.00115975	FALSE	2.84077e-11
59	14	53024987	54809849	3256	392	Femoral	0.000264296	0.00923476	FALSE	4.3372e-10
59	14	53024987	54809849	3256	392	Diaphragmatic	0.000144192	0.000644813	FALSE	1.24569e-12
59	14	53024987	54809849	3256	392	BMI	0.000194167		FALSE	2.73996e-07
60	14	68265800	69265800	2143	309	Ventral	5.15891e-05	0.000547207	FALSE	0.00155337
60	14	68265800	69265800	2143	309	Inguinal	0.000151582	0.000615766	FALSE	1.44273e-17
60	14	68265800	69265800	2143	309	Umbilical	4.37584e-05	0.000373315	FALSE	0.00521638
60	14	68265800	69265800	2143	309	Femoral	6.59858e-05	0.00230561	FALSE	0.0267742
60	14	68265800	69265800	2143	309	Diaphragmatic	4.63212e-05	0.000207144	FALSE	0.00294195
60	14	68265800	69265800	2143	309	BMI	0.00018332		FALSE	8.66315e-08
61	14	74947393	76481507	2724	430	Ventral	5.75009e-05	0.000609914	FALSE	0.0022962
61	14	74947393	76481507	2724	430	Inguinal	7.76395e-05	0.000315392	FALSE	1.301e-05
61	14	74947393	76481507	2724	430	Umbilical	8.83688e-05	0.000753898	FALSE	1.02549e-05
61	14	74947393	76481507	2724	430	Femoral	9.9451e-05	0.00347492	FALSE	0.00836712
61	14	74947393	76481507	2724	430	Diaphragmatic	4.34985e-05	0.000194521	FALSE	0.0123489
61	14	74947393	76481507	2724	430	BMI	0.000167956		FALSE	1.16635e-05
62	14	92146579	93146579	2583	381	Ventral	2.59022e-05	0.000274745	FALSE	0.0793854
62	14	92146579	93146579	2583	381	Inguinal	5.40907e-05	0.000219731	FALSE	0.000736741
62	14	92146579	93146579	2583	381	Umbilical	0.000101226	0.000863585	FALSE	2.03183e-07
62	14	92146579	93146579	2583	381	Femoral	0.000165834	0.0057944	FALSE	2.20919e-05
62	14	92146579	93146579	2583	381	Diaphragmatic	3.31194e-05	0.000148107	FALSE	0.032622
62	14	92146579	93146579	2583	381	BMI	0.000146652		FALSE	4.21254e-05
63	15	32314973	33314973	1379	237	Ventral	2.05726e-05	0.000218214	FALSE	0.0798249
63	15	32314973	33314973	1379	237	Inguinal	2.46288e-05	0.000100049	FALSE	0.0308846
63	15	32314973	33314973	1379	237	Umbilical	0.000198559	0.00169396	FALSE	4.18703e-26
63	15	32314973	33314973	1379	237	Femoral	0.000114333	0.00399491	FALSE	0.000214885
63	15	32314973	33314973	1379	237	BMI	5.36368e-05		FALSE	0.0281858
64	15	36466520	37466520	2062	292	Ventral	8.39617e-05	0.000890583	FALSE	1.20195e-06
64	15	36466520	37466520	2062	292	Inguinal	5.28072e-05	0.000214517	FALSE	0.00026941
64	15	36466520	37466520	2062	292	Umbilical	0.000126606	0.00108011	FALSE	4.43694e-12
64	15	36466520	37466520	2062	292	Femoral	8.2469e-05	0.00288155	FALSE	0.00752416
64	15	36466520	37466520	2062	292	Diaphragmatic	5.94821e-05	0.000265998	FALSE	0.000179714
64	15	36466520	37466520	2062	292	BMI	0.000134422		FALSE	2.5091e-05
65	15	39621915	40660874	1934	244	Ventral	8.21155e-05	0.000871001	FALSE	3.21179e-07
65	15	39621915	40660874	1934	244	Inguinal	5.89019e-05	0.000239275	FALSE	1.68269e-05
65	15	39621915	40660874	1934	244	Umbilical	0.000155111	0.0013233	FALSE	4.08509e-18
65	15	39621915	40660874	1934	244	Femoral	0.000191365	0.00668649	FALSE	1.23819e-08
65	15	39621915	40660874	1934	244	Diaphragmatic	5.39768e-05	0.000241379	FALSE	0.000214668
65	15	39621915	40660874	1934	244	BMI	0.000103822		FALSE	0.000272616
66	15	62016340	63016340	2140	373	Ventral	4.36244e-05	0.000462725	FALSE	0.00987287
66	15	62016340	63016340	2140	373	Inguinal	0.000153647	0.000624154	FALSE	2.47493e-16
66	15	62016340	63016340	2140	373	Umbilical	0.000122327	0.0010436	FALSE	7.50079e-10
66	15	62016340	63016340	2140	373	Femoral	0.000265026	0.00926027	FALSE	1.22951e-10
66	15	62016340	63016340	2140	373	Diaphragmatic	8.58018e-05	0.000383697	FALSE	3.50204e-06
66	15	62016340	63016340	2140	373	BMI	0.000204181		FALSE	4.58259e-08
67	15	66680345	68455630	3398	387	Ventral	7.43077e-05	0.000788184	FALSE	7.85518e-05
67	15	66680345	68455630	3398	387	Inguinal	0.00018963	0.000770328	FALSE	3.88774e-22
67	15	66680345	68455630	3398	387	Umbilical	0.000142012	0.00121155	FALSE	5.3804e-12
67	15	66680345	68455630	3398	387	Femoral	0.000330836	0.0115598	FALSE	4.41047e-14
67	15	66680345	68455630	3398	387	Diaphragmatic	9.82002e-05	0.000439142	FALSE	2.80265e-07
67	15	66680345	68455630	3398	387	BMI	0.000474817		FALSE	1.24001e-27
68	15	74708372	75708372	1221	152	Ventral	7.58964e-05	0.000805035	FALSE	2.212e-08
68	15	74708372	75708372	1221	152	Inguinal	8.54337e-05	0.000347054	FALSE	1.04246e-11
68	15	74708372	75708372	1221	152	Umbilical	9.5125e-05	0.000811537	FALSE	1.17706e-11
68	15	74708372	75708372	1221	152	Femoral	6.51712e-05	0.00227715	FALSE	0.00615105
68	15	74708372	75708372	1221	152	Diaphragmatic	2.96305e-05	0.000132505	FALSE	0.0066349
68	15	74708372	75708372	1221	152	BMI	0.000138131		FALSE	5.37149e-08
69	15	83287744	84369380	1541	197	Ventral	0.000108261	0.00114833	FALSE	1.7319e-11
69	15	83287744	84369380	1541	197	Inguinal	0.00011829	0.000480523	FALSE	1.14585e-15
69	15	83287744	84369380	1541	197	Umbilical	6.64452e-05	0.000566862	FALSE	4.95832e-06
69	15	83287744	84369380	1541	197	Femoral	0.000283818	0.0099169	FALSE	1.51666e-16
69	15	83287744	84369380	1541	197	Diaphragmatic	2.42878e-05	0.000108613	FALSE	0.0341962
69	15	83287744	84369380	1541	197	BMI	0.000111753		FALSE	2.87481e-05
70	15	95105210	96105210	1897	337	Ventral	9.56556e-05	0.00101462	FALSE	2.60343e-07
70	15	95105210	96105210	1897	337	Inguinal	6.6965e-05	0.000272029	FALSE	2.00657e-05
70	15	95105210	96105210	1897	337	Umbilical	0.000116357	0.000992677	FALSE	8.3018e-10
70	15	95105210	96105210	1897	337	Femoral	0.000234651	0.00819896	FALSE	2.16671e-09
70	15	95105210	96105210	1897	337	Diaphragmatic	6.30779e-05	0.000282078	FALSE	0.000190195
70	15	95105210	96105210	1897	337	BMI	0.000132394		FALSE	8.14769e-05
71	15	100529169	101529169	2503	481	Ventral	4.2487e-05	0.00045066	FALSE	0.0206828
71	15	100529169	101529169	2503	481	Inguinal	0.000109204	0.000443615	FALSE	1.87261e-08
71	15	100529169	101529169	2503	481	Umbilical	7.12646e-05	0.000607978	FALSE	0.000423934
71	15	100529169	101529169	2503	481	Femoral	7.39614e-05	0.00258429	FALSE	0.0418703
71	15	100529169	101529169	2503	481	Diaphragmatic	9.03219e-05	0.00040391	FALSE	1.06741e-05
71	15	100529169	101529169	2503	481	BMI	8.07861e-05		FALSE	0.0209658
72	16	1033633	2033633	2725	381	Ventral	5.57075e-05	0.000590891	FALSE	0.00185601
72	16	1033633	2033633	2725	381	Inguinal	0.000180107	0.000731642	FALSE	3.77615e-20
72	16	1033633	2033633	2725	381	Umbilical	0.000119454	0.0010191	FALSE	2.43868e-09
72	16	1033633	2033633	2725	381	Femoral	0.000168212	0.00587752	FALSE	1.37132e-05
72	16	1033633	2033633	2725	381	Diaphragmatic	6.12776e-05	0.000274027	FALSE	0.000542164
72	16	1033633	2033633	2725	381	BMI	0.000205788		FALSE	4.77126e-08
73	16	2817229	4754236	3746	660	Ventral	0.000251734	0.00267015	FALSE	1.65335e-19
73	16	2817229	4754236	3746	660	Inguinal	0.000271447	0.00110269	FALSE	1.12122e-26
73	16	2817229	4754236	3746	660	Umbilical	0.000278415	0.00237523	FALSE	2.41893e-23
73	16	2817229	4754236	3746	660	Femoral	0.000440487	0.0153911	FALSE	7.21346e-15
73	16	2817229	4754236	3746	660	Diaphragmatic	0.000124127	0.000555084	FALSE	4.24788e-07
73	16	2817229	4754236	3746	660	BMI	0.00062981		FALSE	8.65905e-31
74	16	10586905	11586905	2879	421	Ventral	7.03596e-05	0.000746306	FALSE	0.000247164
74	16	10586905	11586905	2879	421	Inguinal	0.000110816	0.000450163	FALSE	2.24262e-09
74	16	10586905	11586905	2879	421	Umbilical	0.000160817	0.00137197	FALSE	8.23323e-14
74	16	10586905	11586905	2879	421	Femoral	0.000235218	0.00821877	FALSE	2.86499e-08
74	16	10586905	11586905	2879	421	Diaphragmatic	8.7338e-05	0.000390567	FALSE	6.46069e-06
74	16	10586905	11586905	2879	421	BMI	9.52314e-05		FALSE	0.00579797
75	16	15267939	16267939	1752	253	Ventral	3.49298e-05	0.000370501	FALSE	0.0124808
75	16	15267939	16267939	1752	253	Inguinal	3.0881e-05	0.000125447	FALSE	0.0124176
75	16	15267939	16267939	1752	253	Umbilical	4.62412e-05	0.000394496	FALSE	0.0016444
75	16	15267939	16267939	1752	253	Femoral	2.6966e-05	0.000942221	FALSE	0.18669
75	16	15267939	16267939	1752	253	Diaphragmatic	6.87454e-05	0.000307423	FALSE	8.52215e-06
75	16	15267939	16267939	1752	253	BMI	0.000128072		FALSE	1.95033e-05
76	16	74700974	75700974	2382	289	Ventral	5.27403e-05	0.000559418	FALSE	0.000971517
76	16	74700974	75700974	2382	289	Inguinal	0.000101933	0.000414077	FALSE	2.83164e-10
76	16	74700974	75700974	2382	289	Umbilical	9.11495e-05	0.000777621	FALSE	1.36111e-07
76	16	74700974	75700974	2382	289	Femoral	0.000103441	0.00361435	FALSE	0.00153862
76	16	74700974	75700974	2382	289	Diaphragmatic	6.03279e-05	0.000269781	FALSE	0.000143548
76	16	74700974	75700974	2382	289	BMI	0.000114065		FALSE	0.000223797
77	16	76968707	78873556	7158	937	Ventral	0.000209808	0.00222544	FALSE	8.37551e-12
77	16	76968707	78873556	7158	937	Inguinal	0.000253535	0.00102993	FALSE	1.73135e-19
77	16	76968707	78873556	7158	937	Umbilical	0.000363472	0.00310088	FALSE	7.61067e-29
77	16	76968707	78873556	7158	937	Femoral	0.000530693	0.018543	FALSE	1.76505e-16
77	16	76968707	78873556	7158	937	Diaphragmatic	0.000234536	0.00104882	FALSE	7.4534e-15
77	16	76968707	78873556	7158	937	BMI	0.000384019		FALSE	3.87805e-11
78	16	79268507	80316404	2954	490	Ventral	5.40394e-05	0.000573197	FALSE	0.0055539
78	16	79268507	80316404	2954	490	Inguinal	0.00014001	0.000568755	FALSE	5.01782e-12
78	16	79268507	80316404	2954	490	Umbilical	0.000156467	0.00133486	FALSE	5.41558e-12
78	16	79268507	80316404	2954	490	Femoral	0.000211678	0.00739625	FALSE	1.63597e-06
78	16	79268507	80316404	2954	490	Diaphragmatic	7.75808e-05	0.000346933	FALSE	0.000118856
78	16	79268507	80316404	2954	490	BMI	4.30249e-05		FALSE	0.134667
79	16	84323772	85323772	3502	746	Ventral	0.000237429	0.00251842	FALSE	6.14431e-17
79	16	84323772	85323772	3502	746	Inguinal	0.000238871	0.000970355	FALSE	8.5627e-21
79	16	84323772	85323772	3502	746	Umbilical	0.000208474	0.00177855	FALSE	4.92779e-14
79	16	84323772	85323772	3502	746	Femoral	0.000369247	0.0129019	FALSE	6.13222e-11
79	16	84323772	85323772	3502	746	Diaphragmatic	0.000118079	0.000528038	FALSE	3.09713e-06
79	16	84323772	85323772	3502	746	BMI	0.00027015		FALSE	1.07028e-07
80	16	85968299	86968299	3146	761	Ventral	0.000148956	0.00157998	FALSE	4.23536e-08
80	16	85968299	86968299	3146	761	Inguinal	5.11288e-05	0.000207698	FALSE	0.013806
80	16	85968299	86968299	3146	761	Umbilical	0.000226215	0.0019299	FALSE	1.42152e-15
80	16	85968299	86968299	3146	761	Femoral	0.00033033	0.0115421	FALSE	4.96983e-09
80	16	85968299	86968299	3146	761	Diaphragmatic	0.000201356	0.000900445	FALSE	1.76246e-13
80	16	85968299	86968299	3146	761	BMI	0.000106987		FALSE	0.0157717
81	16	89087252	90087252	2494	316	Ventral	0.000132391	0.00140428	FALSE	1.05447e-11
81	16	89087252	90087252	2494	316	Inguinal	0.000100955	0.000410105	FALSE	1.30306e-09
81	16	89087252	90087252	2494	316	Umbilical	7.94219e-05	0.00067757	FALSE	6.55892e-06
81	16	89087252	90087252	2494	316	Femoral	0.000435732	0.0152249	FALSE	2.37409e-24
81	16	89087252	90087252	2494	316	Diaphragmatic	8.47674e-05	0.000379071	FALSE	1.20516e-06
81	16	89087252	90087252	2494	316	BMI	0.00013961		FALSE	2.42594e-05
82	17	12427	1012427	2026	412	Ventral	0.000114232	0.00121166	FALSE	4.67113e-08
82	17	12427	1012427	2026	412	Inguinal	0.000176696	0.000717784	FALSE	1.48052e-18
82	17	12427	1012427	2026	412	Umbilical	8.52759e-05	0.000727512	FALSE	1.55584e-05
82	17	12427	1012427	2026	412	Femoral	0.000120626	0.00421481	FALSE	0.00185388
82	17	12427	1012427	2026	412	Diaphragmatic	4.20853e-05	0.000188201	FALSE	0.013855
82	17	12427	1012427	2026	412	BMI	0.000123548		FALSE	0.000579788
83	17	3426839	4426839	2220	360	Ventral	3.17689e-05	0.000336973	FALSE	0.0387368
83	17	3426839	4426839	2220	360	Inguinal	0.000256471	0.00104185	FALSE	1.19578e-35
83	17	3426839	4426839	2220	360	Umbilical	6.77775e-05	0.000578229	FALSE	0.000150441
83	17	3426839	4426839	2220	360	Femoral	9.17114e-05	0.00320449	FALSE	0.0078258
83	17	3426839	4426839	2220	360	Diaphragmatic	9.06687e-05	0.000405461	FALSE	8.09106e-07
83	17	3426839	4426839	2220	360	BMI	0.000107801		FALSE	0.00119922
85	17	7002815	8006180	1879	324	Ventral	0.000122367	0.00129795	FALSE	2.04116e-10
85	17	7002815	8006180	1879	324	Inguinal	0.000154236	0.000626546	FALSE	1.25223e-17
85	17	7002815	8006180	1879	324	Umbilical	0.000140906	0.0012021	FALSE	4.49388e-13
85	17	7002815	8006180	1879	324	Femoral	4.65135e-05	0.00162523	FALSE	0.096108
85	17	7002815	8006180	1879	324	Diaphragmatic	0.000127426	0.000569838	FALSE	1.04974e-11
85	17	7002815	8006180	1879	324	BMI	0.000236727		FALSE	6.99195e-11
86	17	11788022	12788022	1855	290	Ventral	5.64441e-05	0.000598704	FALSE	0.000414884
86	17	11788022	12788022	1855	290	Inguinal	0.000349865	0.00142124	FALSE	4.55211e-64
86	17	11788022	12788022	1855	290	Umbilical	9.68635e-05	0.000826369	FALSE	2.61197e-08
86	17	11788022	12788022	1855	290	Femoral	7.97431e-05	0.00278631	FALSE	0.00870226
86	17	11788022	12788022	1855	290	Diaphragmatic	2.04975e-06	9.16629e-06	FALSE	0.435411
86	17	11788022	12788022	1855	290	BMI	9.71572e-05		FALSE	0.00123324
87	17	14644185	15644185	2513	366	Ventral	5.26857e-05	0.000558838	FALSE	0.00246598
87	17	14644185	15644185	2513	366	Inguinal	0.000113836	0.000462432	FALSE	1.06863e-10
87	17	14644185	15644185	2513	366	Umbilical	4.34839e-05	0.000370973	FALSE	0.00879555
87	17	14644185	15644185	2513	366	Femoral	0.00023121	0.00807872	FALSE	8.19429e-09
87	17	14644185	15644185	2513	366	Diaphragmatic	7.51046e-05	0.00033586	FALSE	3.02867e-05
87	17	14644185	15644185	2513	366	BMI	3.88544e-05		FALSE	0.124784
88	17	18885973	19885973	871	154	Ventral	4.0158e-05	0.000425957	FALSE	0.000825976
88	17	18885973	19885973	871	154	Inguinal	4.9987e-05	0.00020306	FALSE	1.00348e-05
88	17	18885973	19885973	871	154	Umbilical	5.31914e-05	0.000453791	FALSE	2.36657e-05
88	17	18885973	19885973	871	154	Femoral	7.18555e-05	0.00251071	FALSE	0.00376234
88	17	18885973	19885973	871	154	Diaphragmatic	3.16496e-05	0.000141534	FALSE	0.00444724
88	17	18885973	19885973	871	154	BMI	8.20033e-05		FALSE	0.000373889
89	17	45370517	46370517	1272	36	Ventral	1.39123e-05	0.000147569	FALSE	0.0133851
89	17	45370517	46370517	1272	36	Inguinal	2.11668e-05	8.59851e-05	FALSE	0.000608917
89	17	45370517	46370517	1272	36	Umbilical	2.86464e-05	0.000244391	FALSE	3.63114e-05
89	17	45370517	46370517	1272	36	Femoral	4.52119e-05	0.00157975	FALSE	0.000456041
89	17	45370517	46370517	1272	36	Diaphragmatic	3.32727e-06	1.48792e-05	FALSE	0.251264
89	17	45370517	46370517	1272	36	BMI	7.19452e-05		FALSE	4.40037e-07
90	17	55736494	57195877	2482	344	Ventral	7.03557e-05	0.000746265	FALSE	7.96261e-05
90	17	55736494	57195877	2482	344	Inguinal	0.000123454	0.000501502	FALSE	1.75773e-12
90	17	55736494	57195877	2482	344	Umbilical	0.000130879	0.00111657	FALSE	1.78513e-11
90	17	55736494	57195877	2482	344	Femoral	0.000124197	0.00433957	FALSE	0.000507298
90	17	55736494	57195877	2482	344	Diaphragmatic	9.60689e-05	0.000429611	FALSE	1.36066e-07
90	17	55736494	57195877	2482	344	BMI	0.000103964		FALSE	0.00137594
91	17	64180031	65198620	888	108	Ventral	4.15988e-05	0.000441239	FALSE	8.72127e-05
91	17	64180031	65198620	888	108	Inguinal	3.39073e-05	0.00013774	FALSE	0.000267956
91	17	64180031	65198620	888	108	Umbilical	2.41812e-05	0.000206296	FALSE	0.00917959
91	17	64180031	65198620	888	108	Diaphragmatic	7.69813e-05	0.000344253	FALSE	6.87656e-11
91	17	64180031	65198620	888	108	BMI	5.78134e-05		FALSE	0.00218776
92	17	67519980	68519980	1846	271	Ventral	4.72104e-05	0.000500762	FALSE	0.00197902
92	17	67519980	68519980	1846	271	Inguinal	5.93637e-05	0.000241151	FALSE	3.10111e-05
92	17	67519980	68519980	1846	271	Umbilical	3.49751e-05	0.000298382	FALSE	0.0138203
92	17	67519980	68519980	1846	271	Femoral	0.000104794	0.00366162	FALSE	0.000991804
92	17	67519980	68519980	1846	271	Diaphragmatic	5.12176e-05	0.00022904	FALSE	0.000678752
92	17	67519980	68519980	1846	271	BMI	0.000102762		FALSE	0.000520143
84	17	81470757	82470757	2106	212	Ventral	7.82258e-05	0.000829743	FALSE	2.54815e-07
84	17	81470757	82470757	2106	212	Inguinal	2.3985e-05	9.74334e-05	FALSE	0.0280963
84	17	81470757	82470757	2106	212	Umbilical	6.67709e-05	0.000569641	FALSE	5.03508e-06
84	17	81470757	82470757	2106	212	Femoral	0.000112089	0.00391651	FALSE	0.000135771
84	17	81470757	82470757	2106	212	Diaphragmatic	2.9113e-05	0.00013019	FALSE	0.0169352
84	17	81470757	82470757	2106	212	BMI	0.00017506		FALSE	3.83773e-09
93	18	22227231	23227231	1628	194	Ventral	9.50343e-05	0.00100803	FALSE	4.51457e-10
93	18	22227231	23227231	1628	194	Inguinal	8.61481e-05	0.000349956	FALSE	1.86799e-10
93	18	22227231	23227231	1628	194	Umbilical	8.83033e-05	0.000753339	FALSE	3.1699e-09
93	18	22227231	23227231	1628	194	Femoral	2.07224e-05	0.000724064	FALSE	0.210889
93	18	22227231	23227231	1628	194	Diaphragmatic	4.17733e-05	0.000186806	FALSE	0.00106383
93	18	22227231	23227231	1628	194	BMI	0.000110479		FALSE	3.08388e-05
94	18	42816652	43816652	2055	169	Ventral	2.916e-05	0.000309301	FALSE	0.0110419
94	18	42816652	43816652	2055	169	Inguinal	4.66038e-05	0.000189317	FALSE	5.41054e-05
94	18	42816652	43816652	2055	169	Umbilical	8.35189e-05	0.000712522	FALSE	2.86461e-09
94	18	42816652	43816652	2055	169	Femoral	7.40269e-05	0.00258658	FALSE	0.00246146
94	18	42816652	43816652	2055	169	Diaphragmatic	1.81348e-05	8.10971e-05	FALSE	0.0637495
94	18	42816652	43816652	2055	169	BMI	0.000198856		FALSE	2.0199e-12
95	18	48443592	49443592	2066	338	Ventral	8.73409e-05	0.000926427	FALSE	2.34981e-06
95	18	48443592	49443592	2066	338	Inguinal	8.41194e-05	0.000341715	FALSE	3.63811e-07
95	18	48443592	49443592	2066	338	Umbilical	7.03906e-05	0.000600522	FALSE	6.67041e-05
95	18	48443592	49443592	2066	338	Femoral	0.000234004	0.00817633	FALSE	3.04612e-09
95	18	48443592	49443592	2066	338	Diaphragmatic	6.21322e-05	0.000277849	FALSE	0.000260472
95	18	48443592	49443592	2066	338	BMI	0.000117966		FALSE	0.000350675
96	18	62714695	63749035	1970	266	Ventral	0.000224319	0.00237936	FALSE	7.63722e-29
96	18	62714695	63749035	1970	266	Inguinal	8.99716e-05	0.000365488	FALSE	4.02284e-09
96	18	62714695	63749035	1970	266	Umbilical	0.00030753	0.00262362	FALSE	2.0764e-46
96	18	62714695	63749035	1970	266	Femoral	0.000226986	0.00793111	FALSE	3.01279e-10
96	18	62714695	63749035	1970	266	Diaphragmatic	5.51992e-05	0.000246845	FALSE	0.000270432
96	18	62714695	63749035	1970	266	BMI	0.00022628		FALSE	1.70424e-11
97	18	79054392	80054392	2549	348	Ventral	9.84233e-05	0.00104398	FALSE	2.75581e-07
97	18	79054392	80054392	2549	348	Inguinal	7.04264e-05	0.00028609	FALSE	1.8092e-05
97	18	79054392	80054392	2549	348	Umbilical	0.000128866	0.00109939	FALSE	5.60744e-11
97	18	79054392	80054392	2549	348	Femoral	0.000168401	0.00588409	FALSE	9.10792e-06
97	18	79054392	80054392	2549	348	Diaphragmatic	5.73018e-05	0.000256248	FALSE	0.000743918
97	18	79054392	80054392	2549	348	BMI	0.000130354		FALSE	0.000122298
98	19	17787474	19177171	2535	394	Ventral	6.83892e-05	0.000725406	FALSE	0.000282793
98	19	17787474	19177171	2535	394	Inguinal	6.61262e-05	0.000268622	FALSE	9.06233e-05
98	19	17787474	19177171	2535	394	Umbilical	0.000110322	0.00094119	FALSE	3.53227e-08
98	19	17787474	19177171	2535	394	Femoral	0.000117861	0.00411817	FALSE	0.00153255
98	19	17787474	19177171	2535	394	Diaphragmatic	0.000184928	0.00082698	FALSE	4.66318e-18
98	19	17787474	19177171	2535	394	BMI	0.000537208		FALSE	5.86863e-33
99	19	32902545	33902545	2732	388	Ventral	6.50972e-05	0.000690487	FALSE	0.000475689
99	19	32902545	33902545	2732	388	Inguinal	0.0001013	0.000411507	FALSE	1.34327e-08
99	19	32902545	33902545	2732	388	Umbilical	0.000152887	0.00130432	FALSE	3.35592e-13
99	19	32902545	33902545	2732	388	Femoral	0.000146963	0.00513505	FALSE	0.000159627
99	19	32902545	33902545	2732	388	Diaphragmatic	6.2998e-05	0.000281721	FALSE	0.000454279
99	19	32902545	33902545	2732	388	BMI	0.000284647		FALSE	9.51902e-13
100	19	36207874	37207874	1732	75	Ventral	5.39471e-06	5.72218e-05	FALSE	0.238153
100	19	36207874	37207874	1732	75	Inguinal	2.91405e-05	0.000118376	FALSE	0.000203899
100	19	36207874	37207874	1732	75	Umbilical	3.02152e-05	0.000257774	FALSE	0.000510025
100	19	36207874	37207874	1732	75	Femoral	3.8197e-05	0.00133464	FALSE	0.0150693
100	19	36207874	37207874	1732	75	BMI	4.86223e-05		FALSE	0.00238004
101	19	40105163	41105163	2034	272	Ventral	8.83655e-05	0.000937295	FALSE	2.55821e-07
101	19	40105163	41105163	2034	272	Inguinal	0.000152042	0.000617636	FALSE	4.40508e-19
101	19	40105163	41105163	2034	272	Umbilical	9.54646e-05	0.000814434	FALSE	2.58317e-08
101	19	40105163	41105163	2034	272	Femoral	6.49839e-07	2.27061e-05	FALSE	0.480427
101	19	40105163	41105163	2034	272	Diaphragmatic	8.90708e-05	0.000398316	FALSE	8.35025e-08
101	19	40105163	41105163	2034	272	BMI	0.000110604		FALSE	0.00023212
102	19	44409976	45409976	2103	372	Ventral	0.000158142	0.00167742	FALSE	2.83675e-12
102	19	44409976	45409976	2103	372	Inguinal	0.000167189	0.000679164	FALSE	5.85516e-16
102	19	44409976	45409976	2103	372	Umbilical	0.000133197	0.00113634	FALSE	1.05779e-09
102	19	44409976	45409976	2103	372	Femoral	0.000323728	0.0113114	FALSE	1.2598e-12
102	19	44409976	45409976	2103	372	Diaphragmatic	0.000234376	0.0010481	FALSE	1.61357e-23
102	19	44409976	45409976	2103	372	BMI	0.000301694		FALSE	2.8216e-14
103	19	57561611	58561611	1879	248	Ventral	4.11885e-05	0.000436887	FALSE	0.00375495
103	19	57561611	58561611	1879	248	Inguinal	3.63128e-05	0.000147512	FALSE	0.00384714
103	19	57561611	58561611	1879	248	Umbilical	2.44556e-05	0.000208637	FALSE	0.048986
103	19	57561611	58561611	1879	248	Femoral	4.46058e-05	0.00155857	FALSE	0.071023
103	19	57561611	58561611	1879	248	Diaphragmatic	7.58245e-07	3.3908e-06	FALSE	0.466628
103	19	57561611	58561611	1879	248	BMI	9.0298e-05		FALSE	0.00124058
126	20	6086318	7086318	2134	305	Ventral	6.7958e-05	0.000720832	FALSE	5.39575e-05
126	20	6086318	7086318	2134	305	Inguinal	7.6074e-05	0.000309032	FALSE	8.40653e-07
126	20	6086318	7086318	2134	305	Umbilical	5.43866e-05	0.000463987	FALSE	0.000711766
126	20	6086318	7086318	2134	305	Femoral	0.000218711	0.00764197	FALSE	2.88098e-09
126	20	6086318	7086318	2134	305	Diaphragmatic	4.67948e-05	0.000209262	FALSE	0.00236891
126	20	6086318	7086318	2134	305	BMI	0.00022244		FALSE	2.53589e-10
127	20	32237558	33237558	1751	225	Ventral	4.11136e-05	0.000436093	FALSE	0.00306569
127	20	32237558	33237558	1751	225	Inguinal	3.01487e-05	0.000122472	FALSE	0.0109599
127	20	32237558	33237558	1751	225	Umbilical	9.27914e-06	7.91629e-05	FALSE	0.245072
127	20	32237558	33237558	1751	225	Femoral	7.97051e-05	0.00278498	FALSE	0.00458746
127	20	32237558	33237558	1751	225	Diaphragmatic	7.03898e-05	0.000314776	FALSE	2.35917e-06
127	20	32237558	33237558	1751	225	BMI	0.000175835		FALSE	6.94477e-09
128	20	34817816	35817816	1656	106	Ventral	8.10796e-05	0.000860013	FALSE	8.27532e-11
128	20	34817816	35817816	1656	106	Inguinal	4.6592e-05	0.000189269	FALSE	3.24541e-06
128	20	34817816	35817816	1656	106	Umbilical	8.39829e-05	0.000716481	FALSE	1.64885e-11
128	20	34817816	35817816	1656	106	Femoral	0.000199157	0.00695876	FALSE	1.79165e-13
128	20	34817816	35817816	1656	106	Diaphragmatic	9.07256e-05	0.000405716	FALSE	4.6297e-13
128	20	34817816	35817816	1656	106	BMI	0.000131152		FALSE	4.78982e-09
129	20	50964374	51964374	2447	374	Ventral	8.04858e-05	0.000853714	FALSE	1.93092e-05
129	20	50964374	51964374	2447	374	Inguinal	6.84888e-05	0.000278219	FALSE	3.5598e-05
129	20	50964374	51964374	2447	374	Umbilical	5.577e-05	0.000475789	FALSE	0.00148562
129	20	50964374	51964374	2447	374	Femoral	0.000194149	0.00678375	FALSE	8.83661e-07
129	20	50964374	51964374	2447	374	Diaphragmatic	6.85474e-05	0.000306537	FALSE	0.000125716
129	20	50964374	51964374	2447	374	BMI	0.000198746		FALSE	9.41811e-08
130	20	56724983	57760984	2755	545	Ventral	9.36263e-05	0.000993097	FALSE	3.32261e-05
130	20	56724983	57760984	2755	545	Inguinal	0.000184867	0.000750977	FALSE	1.12562e-16
130	20	56724983	57760984	2755	545	Umbilical	0.000126074	0.00107557	FALSE	5.34085e-08
130	20	56724983	57760984	2755	545	Femoral	0.000277193	0.0096854	FALSE	1.88549e-08
130	20	56724983	57760984	2755	545	Diaphragmatic	6.15273e-05	0.000275144	FALSE	0.00260641
130	20	56724983	57760984	2755	545	BMI	0.000155283		FALSE	0.000187785
131	20	61945400	62945400	2484	396	Ventral	7.0129e-05	0.00074386	FALSE	0.000206743
131	20	61945400	62945400	2484	396	Inguinal	0.000120292	0.000488657	FALSE	9.27165e-11
131	20	61945400	62945400	2484	396	Umbilical	0.000124011	0.00105797	FALSE	1.25945e-09
131	20	61945400	62945400	2484	396	Femoral	0.000168689	0.00589416	FALSE	2.12179e-05
131	20	61945400	62945400	2484	396	Diaphragmatic	5.12598e-05	0.000229229	FALSE	0.00335232
131	20	61945400	62945400	2484	396	BMI	0.000184751		FALSE	9.18295e-07
132	20	63564671	64564671	1673	240	Ventral	8.58312e-05	0.000910413	FALSE	1.42114e-07
132	20	63564671	64564671	1673	240	Inguinal	5.21458e-05	0.00021183	FALSE	0.000133129
132	20	63564671	64564671	1673	240	Umbilical	3.25571e-05	0.000277754	FALSE	0.0148861
132	20	63564671	64564671	1673	240	Femoral	0.000143926	0.00502894	FALSE	6.91781e-06
132	20	63564671	64564671	1673	240	Diaphragmatic	7.02829e-05	0.000314298	FALSE	4.01389e-06
132	20	63564671	64564671	1673	240	BMI	0.000192498		FALSE	1.04502e-09
133	21	26433158	27768346	3663	409	Ventral	0.000120184	0.0012748	FALSE	5.4212e-09
133	21	26433158	27768346	3663	409	Inguinal	0.000172708	0.000701587	FALSE	1.68602e-18
133	21	26433158	27768346	3663	409	Umbilical	0.000165557	0.00141242	FALSE	9.12859e-15
133	21	26433158	27768346	3663	409	Femoral	0.000273009	0.00953922	FALSE	2.37171e-10
133	21	26433158	27768346	3663	409	Diaphragmatic	9.5322e-05	0.00042627	FALSE	8.46331e-07
133	21	26433158	27768346	3663	409	BMI	0.000107675		FALSE	0.00206481
134	21	34447743	35447743	2230	342	Ventral	1.31227e-06	1.39192e-05	FALSE	0.460039
134	21	34447743	35447743	2230	342	Inguinal	3.833e-05	0.000155706	FALSE	0.00883681
134	21	34447743	35447743	2230	342	Umbilical	0.00013474	0.0011495	FALSE	1.38511e-11
134	21	34447743	35447743	2230	342	Femoral	0.000235742	0.00823707	FALSE	9.1091e-09
134	21	34447743	35447743	2230	342	Diaphragmatic	5.1837e-05	0.00023181	FALSE	0.00196638
134	21	34447743	35447743	2230	342	BMI	1.03575e-05		FALSE	0.366053
135	22	21088689	22088689	1124	128	Ventral	2.10312e-05	0.000223078	FALSE	0.0363881
135	22	21088689	22088689	1124	128	Inguinal	5.81566e-05	0.000236247	FALSE	4.10487e-07
135	22	21088689	22088689	1124	128	Umbilical	5.98627e-05	0.000510705	FALSE	2.13074e-06
135	22	21088689	22088689	1124	128	Femoral	0.000104303	0.00364445	FALSE	3.26586e-05
135	22	21088689	22088689	1124	128	Diaphragmatic	2.63497e-06	1.17833e-05	FALSE	0.3875
135	22	21088689	22088689	1124	128	BMI	7.41786e-05		FALSE	0.000452605
136	22	37234378	38234378	1829	275	Ventral	6.3521e-05	0.000673768	FALSE	8.962e-05
136	22	37234378	38234378	1829	275	Inguinal	6.25893e-05	0.000254254	FALSE	1.85399e-05
136	22	37234378	38234378	1829	275	Umbilical	7.436e-05	0.000634385	FALSE	6.37303e-06
136	22	37234378	38234378	1829	275	Femoral	0.000112491	0.00393056	FALSE	0.000562721
136	22	37234378	38234378	1829	275	Diaphragmatic	6.93109e-05	0.000309951	FALSE	1.51449e-05
136	22	37234378	38234378	1829	275	BMI	0.000103873		FALSE	0.00049847
137	22	44833543	45833543	2548	416	Ventral	4.16008e-05	0.00044126	FALSE	0.0161508
137	22	44833543	45833543	2548	416	Inguinal	3.81618e-05	0.000155023	FALSE	0.0135764
137	22	44833543	45833543	2548	416	Umbilical	6.85636e-05	0.000584934	FALSE	0.000287647
137	22	44833543	45833543	2548	416	Femoral	0.000125904	0.00439921	FALSE	0.0010387
137	22	44833543	45833543	2548	416	Diaphragmatic	2.5562e-05	0.000114311	FALSE	0.0831974
137	22	44833543	45833543	2548	416	BMI	7.93075e-05		FALSE	0.0163299

### Sheet: lava-bivar
locus	chr	start	stop	n.snps	n.pcs	phen1	phen2	rho	rho.lower	rho.upper	r2	r2.lower	r2.upper	p
0	1	809988	1887698	1728	231	Ventral	Inguinal	0.289365	0.01168	0.59171	0.0837318	0.00136	0.35012	0.0383711
0	1	809988	1887698	1728	231	Ventral	Umbilical	0.851002	0.62127	1	0.724205	0.38598	1	3.92612e-10
0	1	809988	1887698	1728	231	Ventral	Femoral	0.364138	0.10644	0.64164	0.132596	0.01133	0.41171	0.00656058
0	1	809988	1887698	1728	231	Ventral	Diaphragmatic	0.400136	0.15415	0.65922	0.160109	0.02376	0.43457	0.00167692
0	1	809988	1887698	1728	231	Ventral	BMI	0.222977	0.01411	0.43233	0.0497186	0.00092	0.18691	0.0335709
0	1	809988	1887698	1728	231	Inguinal	Umbilical	0.493019	0.14512	0.91482	0.243068	0.02117	0.83689	0.00706546
0	1	809988	1887698	1728	231	Inguinal	Femoral	0.459647	0.11241	0.88254	0.211275	0.013	0.77888	0.0124817
0	1	809988	1887698	1728	231	Inguinal	Diaphragmatic	0.112144	-0.2432	0.47871	0.0125763	0	0.23298	0.521845
0	1	809988	1887698	1728	231	Inguinal	BMI	-0.351156	-0.66741	-0.06499	0.123311	0.00496	0.44544	0.0169705
0	1	809988	1887698	1728	231	Umbilical	Femoral	0.647617	0.32337	1	0.419408	0.10457	1	0.000230976
0	1	809988	1887698	1728	231	Umbilical	Diaphragmatic	0.280846	-0.04383	0.6431	0.0788742	0	0.41357	0.0958316
0	1	809988	1887698	1728	231	Umbilical	BMI	0.222964	-0.05876	0.51018	0.0497129	0	0.26028	0.113245
0	1	809988	1887698	1728	231	Femoral	Diaphragmatic	0.308101	-0.02799	0.67521	0.0949264	0	0.4559	0.0685108
0	1	809988	1887698	1728	231	Femoral	BMI	-0.0238669	-0.31922	0.25893	0.000569629	0	0.11438	0.865348
0	1	809988	1887698	1728	231	Diaphragmatic	BMI	0.240996	-0.02142	0.52406	0.058079	0	0.27464	0.0727029
1	1	2515996	3730035	2491	449	Ventral	Inguinal	0.0537323	-0.22753	0.33763	0.00288716	0	0.11899	0.697358
1	1	2515996	3730035	2491	449	Ventral	Umbilical	1	0.72021	1	1	0.5187	1	1.66282e-11
1	1	2515996	3730035	2491	449	Ventral	Femoral	0.166855	-0.16589	0.51968	0.0278406	0	0.27038	0.307806
1	1	2515996	3730035	2491	449	Ventral	BMI	-0.127272	-0.40113	0.14545	0.0161982	0	0.16091	0.343495
1	1	2515996	3730035	2491	449	Inguinal	Umbilical	0.394282	0.10049	0.72302	0.155458	0.01039	0.52276	0.00811116
1	1	2515996	3730035	2491	449	Inguinal	Femoral	0.217985	-0.09533	0.57047	0.0475173	0	0.32543	0.172505
1	1	2515996	3730035	2491	449	Inguinal	BMI	0.0113018	-0.25483	0.27556	0.00012773	0	0.09314	0.931035
1	1	2515996	3730035	2491	449	Umbilical	Femoral	0.373618	0.03694	0.7838	0.13959	0.00312	0.61433	0.0340711
1	1	2515996	3730035	2491	449	Umbilical	BMI	0.296505	0.01248	0.6012	0.0879151	0.00151	0.36144	0.0407191
1	1	2515996	3730035	2491	449	Femoral	BMI	-0.0449616	-0.36837	0.26763	0.00202154	0	0.14807	0.772131
9	1	8787219	9876529	1943	427	Ventral	Inguinal	0.555224	0.38617	0.73877	0.308273	0.14913	0.54578	1.70091e-09
9	1	8787219	9876529	1943	427	Ventral	Umbilical	0.899143	0.67774	1	0.808459	0.45933	1	1.25865e-12
9	1	8787219	9876529	1943	427	Ventral	Femoral	0.259039	-0.01997	0.5724	0.067101	0	0.32765	0.0722239
9	1	8787219	9876529	1943	427	Ventral	BMI	-0.324748	-0.65329	-0.03315	0.105461	0.00212	0.42679	0.0290458
9	1	8787219	9876529	1943	427	Inguinal	Umbilical	0.593846	0.42308	0.77879	0.352653	0.17899	0.60652	1.98082e-10
9	1	8787219	9876529	1943	427	Inguinal	Femoral	0.179786	-0.03202	0.40547	0.032323	0	0.1644	0.0983577
9	1	8787219	9876529	1943	427	Inguinal	BMI	-0.167087	-0.40874	0.05406	0.0279181	0	0.16707	0.139703
9	1	8787219	9876529	1943	427	Umbilical	Femoral	-0.127541	-0.4318	0.16252	0.0162666	0	0.18658	0.377672
9	1	8787219	9876529	1943	427	Umbilical	BMI	-0.120296	-0.44021	0.17972	0.0144711	0	0.19425	0.422405
9	1	8787219	9876529	1943	427	Femoral	BMI	-0.00842343	-0.37019	0.35611	7.09542e-05	0	0.17562	0.961182
10	1	22256174	23256174	1764	299	Ventral	Inguinal	0.369338	-0.0341	0.87132	0.136411	0	0.75919	0.0703969
10	1	22256174	23256174	1764	299	Ventral	Umbilical	0.873607	0.60616	1	0.76319	0.36743	1	6.87547e-09
10	1	22256174	23256174	1764	299	Ventral	Femoral	0.593122	0.16505	1	0.351794	0.02767	1	0.00824122
10	1	22256174	23256174	1764	299	Ventral	BMI	0.17146	-0.19055	0.55805	0.0293987	0	0.31142	0.331565
10	1	22256174	23256174	1764	299	Inguinal	Umbilical	0.40898	0.14755	0.69909	0.167265	0.02177	0.48872	0.00271206
10	1	22256174	23256174	1764	299	Inguinal	Femoral	0.510407	0.11224	1	0.260516	0.01404	1	0.0137131
10	1	22256174	23256174	1764	299	Inguinal	BMI	-0.101199	-0.4364	0.22453	0.0102412	0	0.19143	0.532917
10	1	22256174	23256174	1764	299	Umbilical	Femoral	0.293412	0.00208	0.63376	0.0860903	0.0011	0.40165	0.0506067
10	1	22256174	23256174	1764	299	Umbilical	BMI	0.166596	-0.06275	0.40106	0.0277542	0	0.16085	0.149712
10	1	22256174	23256174	1764	299	Femoral	BMI	0.0721803	-0.2965	0.45819	0.00521	0	0.21942	0.685701
11	1	50149501	51431785	1587	132	Ventral	Inguinal	0.708638	0.3815	1	0.502168	0.14554	1	0.000104879
11	1	50149501	51431785	1587	132	Ventral	Umbilical	0.354981	-0.04741	0.81023	0.126011	0	0.65647	0.0817376
11	1	50149501	51431785	1587	132	Ventral	Diaphragmatic	0.476965	0.18288	0.81992	0.227496	0.03345	0.67228	0.00248245
11	1	50149501	51431785	1587	132	Ventral	BMI	0.0469847	-0.32232	0.42093	0.00220756	0	0.19556	0.796538
11	1	50149501	51431785	1587	132	Inguinal	Umbilical	0.191328	-0.16375	0.56737	0.0366066	0	0.32191	0.279819
11	1	50149501	51431785	1587	132	Inguinal	Diaphragmatic	0.742249	0.51216	1	0.550933	0.26231	1	4.90646e-08
11	1	50149501	51431785	1587	132	Inguinal	BMI	-0.253626	-0.58295	0.05651	0.064326	0	0.33983	0.108747
11	1	50149501	51431785	1587	132	Umbilical	Diaphragmatic	-0.154036	-0.46874	0.1512	0.0237271	0	0.21998	0.309945
11	1	50149501	51431785	1587	132	Umbilical	BMI	0.409797	0.06719	0.79308	0.167934	0.00625	0.62898	0.0230484
11	1	50149501	51431785	1587	132	Diaphragmatic	BMI	-0.221694	-0.49122	0.04263	0.0491483	0	0.24129	0.100373
12	1	55150559	56150559	2279	238	Ventral	Umbilical	1	0.67546	1	1	0.45625	1	1.1175e-07
12	1	55150559	56150559	2279	238	Ventral	Femoral	0.16408	-0.20173	0.55747	0.0269223	0	0.31084	0.366467
12	1	55150559	56150559	2279	238	Ventral	Diaphragmatic	0.449554	0.07858	0.9025	0.202099	0.00747	0.81452	0.0195799
12	1	55150559	56150559	2279	238	Umbilical	Femoral	-0.0574614	-0.46605	0.33293	0.00330181	0	0.23278	0.762454
12	1	55150559	56150559	2279	238	Umbilical	Diaphragmatic	0.500507	0.11863	1	0.250507	0.01437	1	0.0135393
12	1	55150559	56150559	2279	238	Femoral	Diaphragmatic	0.0027385	-0.42082	0.42795	7.49937e-06	0	0.24278	0.988967
13	1	65055668	66055668	2004	170	Ventral	Diaphragmatic	-0.171954	-0.62045	0.23091	0.0295681	0	0.38708	0.388758
13	1	65055668	66055668	2004	170	Ventral	BMI	-0.0302663	-0.35145	0.28968	0.000916049	0	0.14156	0.845018
13	1	65055668	66055668	2004	170	Diaphragmatic	BMI	0.499367	0.13446	0.96884	0.249368	0.01875	0.93865	0.00883539
14	1	85108176	86279480	2601	249	Ventral	Inguinal	0.381331	0.14733	0.63244	0.145413	0.02172	0.39998	0.00194693
14	1	85108176	86279480	2601	249	Ventral	Umbilical	0.357085	0.04766	0.70741	0.127509	0.004	0.50043	0.0208856
14	1	85108176	86279480	2601	249	Ventral	Diaphragmatic	0.585429	0.29984	0.95534	0.342727	0.0899	0.91268	0.000161475
14	1	85108176	86279480	2601	249	Inguinal	Umbilical	0.586428	0.25753	1	0.343897	0.06632	1	0.000716324
14	1	85108176	86279480	2601	249	Inguinal	Diaphragmatic	0.980118	0.67425	1	0.96063	0.45462	1	2.47242e-08
14	1	85108176	86279480	2601	249	Umbilical	Diaphragmatic	0.535154	0.12885	1	0.286389	0.01795	1	0.0121221
15	1	109322423	110322423	1574	302	Inguinal	Umbilical	0.777634	0.37744	1	0.604714	0.14246	1	0.000366511
15	1	109322423	110322423	1574	302	Inguinal	Femoral	0.495023	0.14752	0.94618	0.245048	0.02215	0.89526	0.00590201
15	1	109322423	110322423	1574	302	Inguinal	BMI	-0.380534	-0.75926	-0.07883	0.144806	0.00694	0.57647	0.0153089
15	1	109322423	110322423	1574	302	Umbilical	Femoral	0.545944	0.22889	0.9463	0.298055	0.05239	0.89548	0.00144799
15	1	109322423	110322423	1574	302	Umbilical	BMI	0.042871	-0.25726	0.34862	0.00183792	0	0.13125	0.77232
15	1	109322423	110322423	1574	302	Femoral	BMI	-0.0896643	-0.33686	0.14921	0.00803969	0	0.11369	0.455568
16	1	112159949	113159949	1509	210	Inguinal	Diaphragmatic	0.677531	0.39545	1	0.459049	0.15638	1	1.98578e-05
2	1	151308852	152308852	1330	167	Ventral	Inguinal	0.370504	0.06351	0.71093	0.137273	0.00517	0.50542	0.0222811
2	1	151308852	152308852	1330	167	Ventral	Umbilical	0.418275	0.07339	0.81558	0.174954	0.00639	0.66516	0.0219968
2	1	151308852	152308852	1330	167	Ventral	Diaphragmatic	0.221044	-0.16129	0.62547	0.0488605	0	0.3942	0.236518
2	1	151308852	152308852	1330	167	Ventral	BMI	0.295113	-0.03416	0.65612	0.0870914	0	0.43049	0.0816682
2	1	151308852	152308852	1330	167	Inguinal	Umbilical	0.221823	-0.11402	0.5736	0.0492052	0	0.32901	0.190842
2	1	151308852	152308852	1330	167	Inguinal	Diaphragmatic	0.458846	0.12496	0.85038	0.21054	0.01577	0.72315	0.00886877
2	1	151308852	152308852	1330	167	Inguinal	BMI	0.0452607	-0.27614	0.35814	0.00204853	0	0.14718	0.773549
2	1	151308852	152308852	1330	167	Umbilical	Diaphragmatic	-0.110497	-0.53047	0.29256	0.0122096	0	0.28878	0.571668
2	1	151308852	152308852	1330	167	Umbilical	BMI	0.0570616	-0.30187	0.42255	0.00325602	0	0.19005	0.747725
2	1	151308852	152308852	1330	167	Diaphragmatic	BMI	-0.021402	-0.40732	0.36581	0.000458046	0	0.19871	0.906719
3	1	155092792	156092792	833	123	Ventral	Inguinal	0.528389	0.23399	0.85893	0.279195	0.05475	0.73776	0.00126965
3	1	155092792	156092792	833	123	Ventral	Umbilical	0.223902	-0.0965	0.55706	0.0501322	0	0.31032	0.167016
3	1	155092792	156092792	833	123	Ventral	Femoral	-0.0385009	-0.39628	0.31724	0.00148232	0	0.1796	0.824478
3	1	155092792	156092792	833	123	Ventral	Diaphragmatic	-0.0145881	-0.4056	0.38909	0.000212813	0	0.20366	0.937757
3	1	155092792	156092792	833	123	Ventral	BMI	-0.0414735	-0.30831	0.22692	0.00172005	0	0.10228	0.753911
3	1	155092792	156092792	833	123	Inguinal	Umbilical	0.410545	0.07087	0.79379	0.168547	0.00603	0.63011	0.0203729
3	1	155092792	156092792	833	123	Inguinal	Femoral	0.216516	-0.16734	0.61824	0.0468792	0	0.38222	0.254214
3	1	155092792	156092792	833	123	Inguinal	Diaphragmatic	0.340925	-0.0586	0.80872	0.11623	0	0.65402	0.0944899
3	1	155092792	156092792	833	123	Inguinal	BMI	0.431845	0.15543	0.72351	0.18649	0.02416	0.52347	0.00295839
3	1	155092792	156092792	833	123	Umbilical	Femoral	0.0605942	-0.3234	0.47323	0.00367165	0	0.23651	0.747976
3	1	155092792	156092792	833	123	Umbilical	Diaphragmatic	0.666182	0.29226	1	0.443798	0.08541	1	0.00120095
3	1	155092792	156092792	833	123	Umbilical	BMI	0.398562	0.12083	0.69589	0.158852	0.0147	0.48426	0.00611099
3	1	155092792	156092792	833	123	Femoral	Diaphragmatic	0.235856	-0.20417	0.73321	0.0556283	0	0.53954	0.280187
3	1	155092792	156092792	833	123	Femoral	BMI	-0.179718	-0.51377	0.14175	0.0322985	0	0.26426	0.251333
3	1	155092792	156092792	833	123	Diaphragmatic	BMI	0.127656	-0.20974	0.48505	0.016296	0	0.23584	0.446232
5	1	183491603	184491603	2013	191	Inguinal	Umbilical	0.649484	0.28656	1	0.42183	0.08211	1	0.00095512
5	1	183491603	184491603	2013	191	Inguinal	BMI	-0.0127301	-0.42824	0.40808	0.000162056	0	0.24402	0.948735
5	1	183491603	184491603	2013	191	Umbilical	BMI	0.248271	-0.15498	0.70099	0.0616383	0	0.49138	0.221043
6	1	217250870	218934159	3939	398	Ventral	Inguinal	0.677397	0.52476	0.84842	0.458867	0.27537	0.71981	6.39445e-14
6	1	217250870	218934159	3939	398	Ventral	Umbilical	0.821466	0.64633	1	0.674806	0.41774	1	3.07833e-15
6	1	217250870	218934159	3939	398	Ventral	Femoral	0.536225	0.25062	0.90201	0.287538	0.06281	0.81362	0.000365888
6	1	217250870	218934159	3939	398	Ventral	Diaphragmatic	0.57377	0.32807	0.86685	0.329212	0.10763	0.75143	1.53678e-05
6	1	217250870	218934159	3939	398	Ventral	BMI	0.0103944	-0.29541	0.3092	0.000108044	0	0.11888	0.943996
6	1	217250870	218934159	3939	398	Inguinal	Umbilical	0.84974	0.72175	0.9935	0.722059	0.52092	0.98704	5.31248e-27
6	1	217250870	218934159	3939	398	Inguinal	Femoral	0.927552	0.70669	1	0.860352	0.49941	1	1.71722e-14
6	1	217250870	218934159	3939	398	Inguinal	Diaphragmatic	0.937855	0.7581	1	0.879572	0.57472	1	5.54464e-19
6	1	217250870	218934159	3939	398	Inguinal	BMI	-0.311391	-0.5834	-0.08543	0.0969641	0.00742	0.34035	0.00810083
6	1	217250870	218934159	3939	398	Umbilical	Femoral	0.481496	0.22264	0.80551	0.231838	0.04957	0.64885	0.000508475
6	1	217250870	218934159	3939	398	Umbilical	Diaphragmatic	0.448712	0.21853	0.71134	0.201343	0.04776	0.506	0.000216889
6	1	217250870	218934159	3939	398	Umbilical	BMI	-0.261196	-0.55722	0.01011	0.0682231	0	0.3105	0.0554438
6	1	217250870	218934159	3939	398	Femoral	Diaphragmatic	0.708473	0.38362	1	0.501935	0.14716	1	5.6591e-05
6	1	217250870	218934159	3939	398	Femoral	BMI	-0.496991	-0.97869	-0.12569	0.247	0.01601	0.95784	0.0110614
6	1	217250870	218934159	3939	398	Diaphragmatic	BMI	-0.0895708	-0.44551	0.2612	0.00802294	0	0.20137	0.603547
7	1	219069195	220077375	2119	168	Ventral	Inguinal	0.83795	0.7506	0.92872	0.70216	0.5634	0.86252	8.5091e-40
7	1	219069195	220077375	2119	168	Ventral	Umbilical	0.96536	0.90345	1	0.931919	0.81623	1	1.28284e-55
7	1	219069195	220077375	2119	168	Ventral	Femoral	0.757854	0.61187	0.90605	0.574342	0.37439	0.82092	1.61703e-16
7	1	219069195	220077375	2119	168	Ventral	Diaphragmatic	0.318747	0.12713	0.51305	0.101599	0.01616	0.26322	0.00118661
7	1	219069195	220077375	2119	168	Ventral	BMI	0.425706	0.15095	0.7854	0.181226	0.02279	0.61685	0.00327267
7	1	219069195	220077375	2119	168	Inguinal	Umbilical	0.850311	0.78299	0.91585	0.723029	0.61307	0.83879	1.93017e-65
7	1	219069195	220077375	2119	168	Inguinal	Femoral	0.784847	0.65732	0.91936	0.615985	0.43207	0.84523	7.61801e-21
7	1	219069195	220077375	2119	168	Inguinal	Diaphragmatic	0.427296	0.26252	0.6041	0.182582	0.06891	0.36494	4.00935e-06
7	1	219069195	220077375	2119	168	Inguinal	BMI	0.295958	0.03553	0.61269	0.0875909	0.00251	0.37538	0.0310925
7	1	219069195	220077375	2119	168	Umbilical	Femoral	0.831862	0.71679	0.95431	0.691994	0.51379	0.9107	2.38776e-25
7	1	219069195	220077375	2119	168	Umbilical	Diaphragmatic	0.306894	0.14315	0.47761	0.0941838	0.02049	0.22811	0.000353209
7	1	219069195	220077375	2119	168	Umbilical	BMI	0.49427	0.24704	0.83145	0.244303	0.06103	0.69131	0.000159721
7	1	219069195	220077375	2119	168	Femoral	Diaphragmatic	0.377711	0.15569	0.61068	0.142666	0.02424	0.37293	0.00132569
7	1	219069195	220077375	2119	168	Femoral	BMI	0.39268	0.06609	0.78247	0.154198	0.00539	0.61226	0.0186954
7	1	219069195	220077375	2119	168	Diaphragmatic	BMI	0.369224	0.02949	0.78555	0.136327	0.00276	0.61708	0.0390876
8	1	221984430	223253913	2187	253	Inguinal	Umbilical	0.821518	0.63781	1	0.674891	0.4068	1	1.40397e-13
8	1	221984430	223253913	2187	253	Inguinal	Femoral	0.627132	0.31422	1	0.393295	0.09873	1	0.000230656
8	1	221984430	223253913	2187	253	Umbilical	Femoral	0.6774	0.40511	1	0.458871	0.16412	1	6.25085e-06
104	2	5300049	6300049	2592	374	Ventral	Inguinal	-0.201274	-0.74453	0.26627	0.0405114	0	0.55882	0.367523
104	2	5300049	6300049	2592	374	Ventral	Umbilical	1	0.68807	1	1	0.47344	1	2.31129e-11
104	2	5300049	6300049	2592	374	Ventral	Femoral	-0.0535126	-0.41311	0.30309	0.0028636	0	0.19168	0.753784
104	2	5300049	6300049	2592	374	Ventral	BMI	0.36574	0.04381	0.74745	0.133766	0.00308	0.55868	0.0253894
104	2	5300049	6300049	2592	374	Inguinal	Umbilical	0.400102	0.06632	0.81636	0.160081	0.00597	0.66644	0.0177429
104	2	5300049	6300049	2592	374	Inguinal	Femoral	0.598425	0.28115	1	0.358113	0.07905	1	0.000430533
104	2	5300049	6300049	2592	374	Inguinal	BMI	-0.5219	-0.93286	-0.21449	0.27238	0.046	0.87023	0.00130172
104	2	5300049	6300049	2592	374	Umbilical	Femoral	0.272166	0.02978	0.53299	0.0740741	0.00178	0.28408	0.0315142
104	2	5300049	6300049	2592	374	Umbilical	BMI	-0.127064	-0.37689	0.11644	0.0161453	0	0.14204	0.293526
104	2	5300049	6300049	2592	374	Femoral	BMI	-0.175369	-0.42018	0.06833	0.0307544	0	0.17656	0.148946
105	2	19087075	20109668	2509	287	Ventral	Inguinal	0.895162	0.78969	1	0.801315	0.6236	1	2.76825e-36
105	2	19087075	20109668	2509	287	Ventral	Umbilical	1	0.87978	1	1	0.77401	1	7.58808e-36
105	2	19087075	20109668	2509	287	Ventral	Femoral	0.63807	0.46	0.84415	0.407134	0.2116	0.71258	2.72799e-10
105	2	19087075	20109668	2509	287	Ventral	Diaphragmatic	0.399969	0.20961	0.60682	0.159975	0.04393	0.36823	7.72255e-05
105	2	19087075	20109668	2509	287	Inguinal	Umbilical	1	0.87189	1	1	0.76019	1	3.50475e-27
105	2	19087075	20109668	2509	287	Inguinal	Femoral	0.550906	0.35869	0.76671	0.303497	0.12866	0.58784	2.63796e-07
105	2	19087075	20109668	2509	287	Inguinal	Diaphragmatic	0.252651	0.04526	0.4712	0.0638327	0.00242	0.22203	0.0178071
105	2	19087075	20109668	2509	287	Umbilical	Femoral	0.542678	0.32629	0.79314	0.2945	0.10647	0.62907	8.17457e-06
105	2	19087075	20109668	2509	287	Umbilical	Diaphragmatic	0.377606	0.14545	0.62176	0.142587	0.02116	0.38658	0.0019953
105	2	19087075	20109668	2509	287	Femoral	Diaphragmatic	0.313483	0.041	0.602	0.0982715	0.0026	0.3624	0.0252661
116	2	20178646	21178646	2204	333	Ventral	Inguinal	0.542946	0.22268	0.93851	0.29479	0.04959	0.8808	0.00125969
116	2	20178646	21178646	2204	333	Ventral	Umbilical	0.431849	0.05497	0.90782	0.186493	0.00502	0.82413	0.0259727
116	2	20178646	21178646	2204	333	Ventral	Diaphragmatic	0.401668	0.13714	0.71323	0.161337	0.01884	0.50869	0.00453101
116	2	20178646	21178646	2204	333	Inguinal	Umbilical	0.678462	0.33239	1	0.46031	0.11048	1	0.000307059
116	2	20178646	21178646	2204	333	Inguinal	Diaphragmatic	0.550146	0.29726	0.85182	0.30266	0.08836	0.72559	5.44727e-05
116	2	20178646	21178646	2204	333	Umbilical	Diaphragmatic	0.273475	-0.03194	0.63169	0.0747885	0	0.39903	0.0819289
119	2	24354987	25468876	1900	223	Ventral	Inguinal	0.581107	0.31493	0.90254	0.337685	0.09918	0.81458	8.83311e-05
119	2	24354987	25468876	1900	223	Ventral	Umbilical	1	0.65903	1	1	0.43432	1	9.43279e-10
119	2	24354987	25468876	1900	223	Ventral	Femoral	0.186675	-0.15498	0.54812	0.0348475	0	0.30043	0.262924
119	2	24354987	25468876	1900	223	Ventral	Diaphragmatic	0.734562	0.37885	1	0.539582	0.14353	1	0.000170126
119	2	24354987	25468876	1900	223	Ventral	BMI	0.162159	-0.06895	0.40299	0.0262956	0	0.1624	0.16478
119	2	24354987	25468876	1900	223	Inguinal	Umbilical	0.986129	0.71915	1	0.972451	0.51718	1	9.81647e-10
119	2	24354987	25468876	1900	223	Inguinal	Femoral	0.543765	0.29159	0.82112	0.29568	0.08502	0.67423	6.19202e-05
119	2	24354987	25468876	1900	223	Inguinal	Diaphragmatic	0.685115	0.40318	1	0.469383	0.16255	1	1.46716e-05
119	2	24354987	25468876	1900	223	Inguinal	BMI	-0.565642	-0.73776	-0.40482	0.319951	0.16388	0.54429	3.06176e-10
119	2	24354987	25468876	1900	223	Umbilical	Femoral	0.0678823	-0.30421	0.44337	0.00460801	0	0.20899	0.703728
119	2	24354987	25468876	1900	223	Umbilical	Diaphragmatic	0.929784	0.56015	1	0.864498	0.31377	1	8.81493e-06
119	2	24354987	25468876	1900	223	Umbilical	BMI	-0.276892	-0.55702	-0.02997	0.0766693	0.00167	0.31027	0.0284319
119	2	24354987	25468876	1900	223	Femoral	Diaphragmatic	0.0738954	-0.29059	0.45053	0.00546054	0	0.21417	0.676334
119	2	24354987	25468876	1900	223	Femoral	BMI	-0.131185	-0.34301	0.08097	0.0172095	0	0.11766	0.211613
119	2	24354987	25468876	1900	223	Diaphragmatic	BMI	-0.217347	-0.48337	0.02712	0.0472396	0	0.23364	0.0800329
120	2	27660974	28660974	1626	210	Inguinal	Umbilical	0.825296	0.43537	1	0.681113	0.18955	1	0.000157996
120	2	27660974	28660974	1626	210	Inguinal	Femoral	1	0.58829	1	1	0.34609	1	2.65154e-06
120	2	27660974	28660974	1626	210	Inguinal	BMI	0.0615357	-0.3132	0.44947	0.00378665	0	0.21483	0.731084
120	2	27660974	28660974	1626	210	Umbilical	Femoral	0.446255	0.0316	0.97112	0.199143	0.00329	0.94307	0.0381162
120	2	27660974	28660974	1626	210	Umbilical	BMI	0.174927	-0.15243	0.53413	0.0305993	0	0.28589	0.284514
120	2	27660974	28660974	1626	210	Femoral	BMI	0.00823034	-0.35833	0.39544	6.77385e-05	0	0.19384	0.963148
122	2	42724818	43724818	2302	347	Ventral	Inguinal	-0.0954617	-0.36919	0.17619	0.00911294	0	0.1397	0.476065
122	2	42724818	43724818	2302	347	Ventral	Umbilical	0.14896	-0.15702	0.47118	0.022189	0	0.22207	0.339626
122	2	42724818	43724818	2302	347	Ventral	Femoral	0.280712	-0.01163	0.58864	0.0787995	0	0.3465	0.0572093
122	2	42724818	43724818	2302	347	Ventral	BMI	0.0183132	-0.31231	0.34934	0.000335372	0	0.14948	0.909124
122	2	42724818	43724818	2302	347	Inguinal	Umbilical	0.43384	0.15616	0.74966	0.188217	0.02452	0.56199	0.0025515
122	2	42724818	43724818	2302	347	Inguinal	Femoral	0.144014	-0.12967	0.4253	0.0207399	0	0.18088	0.2884
122	2	42724818	43724818	2302	347	Inguinal	BMI	-0.130325	-0.43555	0.16883	0.0169845	0	0.18976	0.378341
122	2	42724818	43724818	2302	347	Umbilical	Femoral	0.14718	-0.15639	0.48105	0.021662	0	0.2314	0.349739
122	2	42724818	43724818	2302	347	Umbilical	BMI	0.108878	-0.24204	0.47285	0.0118543	0	0.2272	0.525175
122	2	42724818	43724818	2302	347	Femoral	BMI	0.004124	-0.33289	0.34159	1.70074e-05	0	0.15254	0.979737
123	2	45249443	47208652	5031	842	Inguinal	Umbilical	0.383755	0.16786	0.62119	0.147268	0.02818	0.38588	0.000680858
123	2	45249443	47208652	5031	842	Inguinal	Femoral	0.267675	0.02247	0.53622	0.0716498	0.00139	0.28753	0.0319415
123	2	45249443	47208652	5031	842	Inguinal	Diaphragmatic	0.426388	0.18803	0.68767	0.181806	0.03536	0.4729	0.000529426
123	2	45249443	47208652	5031	842	Inguinal	BMI	-0.279529	-0.4995	-0.07639	0.0781367	0.00592	0.2495	0.00968
123	2	45249443	47208652	5031	842	Umbilical	Femoral	0.0220389	-0.23906	0.28477	0.000485711	0	0.09509	0.865346
123	2	45249443	47208652	5031	842	Umbilical	Diaphragmatic	0.320721	0.07155	0.59835	0.102862	0.00549	0.35803	0.0118167
123	2	45249443	47208652	5031	842	Umbilical	BMI	0.153456	-0.07442	0.38278	0.0235486	0	0.14652	0.171917
123	2	45249443	47208652	5031	842	Femoral	Diaphragmatic	-0.324224	-0.64277	-0.05224	0.105121	0.00362	0.41315	0.0218346
123	2	45249443	47208652	5031	842	Femoral	BMI	-0.084908	-0.34744	0.16301	0.00720937	0	0.12173	0.495446
123	2	45249443	47208652	5031	842	Diaphragmatic	BMI	0.0584571	-0.18995	0.30347	0.00341723	0	0.09525	0.632302
124	2	53421677	54421677	2306	267	Ventral	Inguinal	0.504334	0.2806	0.75099	0.254353	0.07873	0.56398	2.74697e-05
124	2	53421677	54421677	2306	267	Ventral	Umbilical	0.732733	0.44339	1	0.536897	0.1966	1	5.75365e-06
124	2	53421677	54421677	2306	267	Ventral	Femoral	0.153195	-0.15784	0.47923	0.0234688	0	0.22966	0.329146
124	2	53421677	54421677	2306	267	Ventral	Diaphragmatic	0.46243	0.13192	0.84842	0.213842	0.01759	0.71982	0.00643806
124	2	53421677	54421677	2306	267	Ventral	BMI	0.0831127	-0.23476	0.4156	0.00690772	0	0.17726	0.601811
124	2	53421677	54421677	2306	267	Inguinal	Umbilical	0.632509	0.38247	0.94315	0.400067	0.14629	0.88953	5.26745e-06
124	2	53421677	54421677	2306	267	Inguinal	Femoral	0.693399	0.44727	1	0.480802	0.20005	1	4.56996e-07
124	2	53421677	54421677	2306	267	Inguinal	Diaphragmatic	0.690241	0.42255	1	0.476433	0.17854	1	2.81762e-06
124	2	53421677	54421677	2306	267	Inguinal	BMI	-0.00269658	-0.27841	0.27527	7.27155e-06	0	0.10303	0.98432
124	2	53421677	54421677	2306	267	Umbilical	Femoral	0.23518	-0.12129	0.61765	0.0553096	0	0.38149	0.190891
124	2	53421677	54421677	2306	267	Umbilical	Diaphragmatic	0.891714	0.53465	1	0.795153	0.28585	1	4.4227e-06
124	2	53421677	54421677	2306	267	Umbilical	BMI	-0.0554206	-0.43801	0.31132	0.00307145	0	0.20669	0.760004
124	2	53421677	54421677	2306	267	Femoral	Diaphragmatic	0.593723	0.23405	1	0.352507	0.05489	1	0.00176431
124	2	53421677	54421677	2306	267	Femoral	BMI	0.049441	-0.32513	0.43063	0.00244442	0	0.20463	0.781869
124	2	53421677	54421677	2306	267	Diaphragmatic	BMI	-0.199133	-0.63309	0.18362	0.0396539	0	0.40104	0.297981
125	2	55368859	56381198	2470	258	Ventral	Inguinal	0.91597	0.83931	0.99984	0.839001	0.70444	0.99968	7.81951e-52
125	2	55368859	56381198	2470	258	Ventral	Umbilical	0.941611	0.82887	1	0.886631	0.68703	1	6.33288e-32
125	2	55368859	56381198	2470	258	Ventral	Femoral	0.710701	0.55766	0.86856	0.505096	0.31099	0.7544	4.80081e-15
125	2	55368859	56381198	2470	258	Ventral	Diaphragmatic	0.939628	0.83438	1	0.882901	0.6962	1	1.74851e-32
125	2	55368859	56381198	2470	258	Ventral	BMI	-0.468501	-0.81898	-0.19518	0.219494	0.03809	0.67073	0.00126081
125	2	55368859	56381198	2470	258	Inguinal	Umbilical	0.837511	0.75625	0.92112	0.701425	0.57192	0.84846	2.07396e-47
125	2	55368859	56381198	2470	258	Inguinal	Femoral	0.709732	0.60453	0.82	0.503719	0.36545	0.6724	1.08802e-27
125	2	55368859	56381198	2470	258	Inguinal	Diaphragmatic	0.815819	0.73513	0.89656	0.665561	0.54041	0.80382	9.75845e-48
125	2	55368859	56381198	2470	258	Inguinal	BMI	-0.54604	-0.8763	-0.33487	0.29816	0.11214	0.7679	2.03306e-06
125	2	55368859	56381198	2470	258	Umbilical	Femoral	0.596871	0.44523	0.7551	0.356255	0.19823	0.57017	5.98999e-12
125	2	55368859	56381198	2470	258	Umbilical	Diaphragmatic	0.672316	0.54455	0.80443	0.452008	0.29654	0.64711	2.20601e-18
125	2	55368859	56381198	2470	258	Umbilical	BMI	-0.279571	-0.60599	-0.00362	0.0781599	0.00103	0.36722	0.0479272
125	2	55368859	56381198	2470	258	Femoral	Diaphragmatic	0.638499	0.49605	0.7911	0.407681	0.24607	0.62584	5.64589e-14
125	2	55368859	56381198	2470	258	Femoral	BMI	-0.148202	-0.47628	0.16242	0.0219638	0	0.22733	0.324646
125	2	55368859	56381198	2470	258	Diaphragmatic	BMI	-0.212969	-0.52707	0.06515	0.0453559	0	0.27781	0.123515
106	2	67088181	68088181	2622	328	Femoral	Diaphragmatic	-0.200583	-0.65306	0.17387	0.0402337	0	0.42781	0.296683
106	2	67088181	68088181	2622	328	Femoral	BMI	0.0903983	-0.25076	0.44104	0.00817186	0	0.19811	0.588633
106	2	67088181	68088181	2622	328	Diaphragmatic	BMI	0.407148	0.10233	0.76274	0.165769	0.01077	0.58178	0.011075
107	2	108650220	109650220	1829	221	Ventral	Inguinal	0.782268	0.38462	1	0.611943	0.14793	1	0.00034232
107	2	108650220	109650220	1829	221	Ventral	Umbilical	0.608514	0.28638	1	0.370289	0.08201	1	0.000512074
107	2	108650220	109650220	1829	221	Ventral	Diaphragmatic	0.379937	-0.03657	0.89609	0.144352	0	0.80297	0.0791078
107	2	108650220	109650220	1829	221	Inguinal	Umbilical	0.751683	0.42068	1	0.565028	0.17698	1	4.85947e-05
107	2	108650220	109650220	1829	221	Inguinal	Diaphragmatic	0.776049	0.35808	1	0.602251	0.12822	1	0.000691049
107	2	108650220	109650220	1829	221	Umbilical	Diaphragmatic	0.625712	0.28777	1	0.391515	0.08281	1	0.000722718
108	2	110616974	112427859	2474	297	Ventral	Inguinal	0.528769	0.18649	0.98132	0.279597	0.03478	0.963	0.0027114
108	2	110616974	112427859	2474	297	Ventral	Umbilical	1	0.73116	1	1	0.5346	1	4.99671e-16
108	2	110616974	112427859	2474	297	Ventral	BMI	0.704147	0.33175	1	0.495823	0.11006	1	0.000498726
108	2	110616974	112427859	2474	297	Inguinal	Umbilical	0.645121	0.45306	0.86349	0.416182	0.20527	0.74562	4.48831e-09
108	2	110616974	112427859	2474	297	Inguinal	BMI	-0.1205	-0.44115	0.18482	0.0145203	0	0.19532	0.425198
108	2	110616974	112427859	2474	297	Umbilical	BMI	0.468033	0.23114	0.74453	0.219055	0.05342	0.55433	0.000210304
109	2	142950954	143950954	1631	228	Diaphragmatic	BMI	0.45571	0.10815	0.86371	0.207672	0.01215	0.74599	0.0120751
110	2	159211078	160211078	2452	159	Inguinal	Diaphragmatic	0.673373	0.33265	1	0.453432	0.11066	1	0.00037559
110	2	159211078	160211078	2452	159	Inguinal	BMI	-0.327549	-0.74483	0.05304	0.107289	0	0.55477	0.0869313
110	2	159211078	160211078	2452	159	Diaphragmatic	BMI	0.112974	-0.27798	0.52466	0.0127631	0	0.28046	0.554759
111	2	198298240	199324456	1244	140	Inguinal	Umbilical	-0.118837	-0.48353	0.23263	0.0141223	0	0.23932	0.501855
111	2	198298240	199324456	1244	140	Inguinal	BMI	-0.153455	-0.59762	0.27081	0.0235486	0	0.36037	0.448831
111	2	198298240	199324456	1244	140	Umbilical	BMI	0.228581	-0.13988	0.62182	0.0522494	0	0.38724	0.210824
112	2	207533556	208533556	1709	228	Inguinal	Umbilical	0.849906	0.57007	1	0.722341	0.32498	1	1.1316e-07
112	2	207533556	208533556	1709	228	Inguinal	Femoral	0.365635	0.00369	0.81902	0.133689	0.00189	0.67079	0.0465481
112	2	207533556	208533556	1709	228	Inguinal	BMI	0.00584319	-0.32998	0.34655	3.41429e-05	0	0.15495	0.971604
112	2	207533556	208533556	1709	228	Umbilical	Femoral	0.316707	-0.08255	0.79638	0.100303	0	0.63422	0.118678
112	2	207533556	208533556	1709	228	Umbilical	BMI	0.209187	-0.16273	0.60628	0.0437592	0	0.36789	0.248005
112	2	207533556	208533556	1709	228	Femoral	BMI	-0.342108	-0.85549	0.07	0.117038	0	0.73187	0.104891
113	2	217350128	218350128	1936	265	Ventral	Inguinal	0.91994	0.57263	1	0.84629	0.3279	1	2.49983e-06
113	2	217350128	218350128	1936	265	Ventral	Umbilical	0.746062	0.46803	1	0.556608	0.21905	1	1.60824e-06
113	2	217350128	218350128	1936	265	Inguinal	Umbilical	0.563197	0.32788	0.83792	0.317191	0.10751	0.70212	1.27592e-05
114	2	220990753	221990753	1802	247	Umbilical	Diaphragmatic	0.114187	-0.19431	0.44699	0.0130386	0	0.20071	0.468866
114	2	220990753	221990753	1802	247	Umbilical	BMI	0.233822	-0.13821	0.64579	0.0546728	0	0.41704	0.20605
114	2	220990753	221990753	1802	247	Diaphragmatic	BMI	-0.0251671	-0.33369	0.27814	0.000633384	0	0.12652	0.868639
115	2	233218962	234218962	2232	283	Ventral	Inguinal	0.221278	-0.23926	0.73619	0.0489642	0	0.54247	0.317849
115	2	233218962	234218962	2232	283	Ventral	Femoral	0.379093	0.02597	0.8079	0.143712	0.00252	0.65271	0.0411178
115	2	233218962	234218962	2232	283	Inguinal	Femoral	-0.205828	-0.62013	0.16195	0.042365	0	0.38541	0.264097
117	2	238516174	239516174	2569	409	Ventral	Inguinal	0.678524	0.42059	0.99284	0.460394	0.1769	0.98574	1.42608e-06
117	2	238516174	239516174	2569	409	Ventral	Umbilical	0.468772	0.14311	0.87652	0.219747	0.02063	0.76828	0.00501804
117	2	238516174	239516174	2569	409	Ventral	Femoral	-0.271637	-0.63822	0.05084	0.0737869	0	0.40732	0.0953462
117	2	238516174	239516174	2569	409	Ventral	BMI	0.424286	0.11252	0.78771	0.180019	0.01305	0.62049	0.00876153
117	2	238516174	239516174	2569	409	Inguinal	Umbilical	0.476176	0.13404	0.91284	0.226743	0.0182	0.83328	0.00779508
117	2	238516174	239516174	2569	409	Inguinal	Femoral	0.515813	0.18564	0.94436	0.266063	0.03446	0.89182	0.0033302
117	2	238516174	239516174	2569	409	Inguinal	BMI	-0.179481	-0.55898	0.16392	0.0322136	0	0.31245	0.299879
117	2	238516174	239516174	2569	409	Umbilical	Femoral	-0.149071	-0.61314	0.28889	0.0222222	0	0.38023	0.473121
117	2	238516174	239516174	2569	409	Umbilical	BMI	0.471623	0.07372	1	0.222428	0.00705	1	0.0224042
117	2	238516174	239516174	2569	409	Femoral	BMI	0.116121	-0.30363	0.55857	0.0134841	0	0.32569	0.566024
118	2	240401141	241734501	3176	377	Ventral	Inguinal	0.677758	0.48594	0.89248	0.459355	0.23614	0.79652	6.01838e-10
118	2	240401141	241734501	3176	377	Ventral	Umbilical	0.820622	0.65605	1	0.673421	0.43041	1	3.50643e-16
118	2	240401141	241734501	3176	377	Ventral	Femoral	0.332823	0.10668	0.56545	0.110771	0.01138	0.31974	0.00389459
118	2	240401141	241734501	3176	377	Ventral	Diaphragmatic	0.256442	-0.01184	0.56171	0.0657625	0	0.31551	0.0674928
118	2	240401141	241734501	3176	377	Ventral	BMI	-0.175082	-0.50283	0.12279	0.0306536	0	0.25284	0.251085
118	2	240401141	241734501	3176	377	Inguinal	Umbilical	0.745271	0.58401	0.92643	0.555429	0.34107	0.85827	2.04002e-14
118	2	240401141	241734501	3176	377	Inguinal	Femoral	0.295084	0.07689	0.52895	0.0870745	0.00597	0.27979	0.00891355
118	2	240401141	241734501	3176	377	Inguinal	Diaphragmatic	0.5919	0.33508	0.90414	0.350345	0.11228	0.81747	1.92531e-05
118	2	240401141	241734501	3176	377	Inguinal	BMI	-0.0661167	-0.37982	0.23867	0.00437141	0	0.14996	0.656791
118	2	240401141	241734501	3176	377	Umbilical	Femoral	0.521438	0.33086	0.72234	0.271898	0.10947	0.52178	4.55882e-07
118	2	240401141	241734501	3176	377	Umbilical	Diaphragmatic	0.380272	0.13882	0.65424	0.144606	0.01927	0.42803	0.00264367
118	2	240401141	241734501	3176	377	Umbilical	BMI	-0.450934	-0.77672	-0.18945	0.203341	0.03589	0.60329	0.00103736
118	2	240401141	241734501	3176	377	Femoral	Diaphragmatic	0.238034	-0.04917	0.5378	0.05666	0	0.28923	0.103468
118	2	240401141	241734501	3176	377	Femoral	BMI	-0.13209	-0.46843	0.17911	0.0174477	0	0.22003	0.404583
118	2	240401141	241734501	3176	377	Diaphragmatic	BMI	0.0207604	-0.36906	0.43829	0.000430995	0	0.23012	0.91301
138	3	8061557	9061557	2638	427	Inguinal	BMI	0.0306459	-0.3509	0.41458	0.00093917	0	0.20109	0.865959
139	3	13138355	14138355	2282	318	Ventral	Inguinal	0.621737	0.33171	1	0.386558	0.11003	1	5.39432e-05
139	3	13138355	14138355	2282	318	Ventral	Umbilical	0.867015	0.52706	1	0.751715	0.2778	1	6.78665e-06
139	3	13138355	14138355	2282	318	Inguinal	Umbilical	0.616285	0.36188	0.91385	0.379807	0.13096	0.83513	4.63154e-06
146	3	48597481	49641413	919	64	Inguinal	Diaphragmatic	0.327123	-0.04323	0.7133	0.10701	0	0.5088	0.0808498
146	3	48597481	49641413	919	64	Inguinal	BMI	-0.11264	-0.36184	0.13681	0.0126878	0	0.13093	0.373963
146	3	48597481	49641413	919	64	Diaphragmatic	BMI	0.492103	0.21041	0.80414	0.242165	0.04427	0.64665	0.00110929
147	3	52114249	53330844	1706	154	Inguinal	Femoral	0.541052	0.25001	0.90694	0.292737	0.0625	0.82253	0.00101284
147	3	52114249	53330844	1706	154	Inguinal	Diaphragmatic	0.227802	-0.08523	0.57428	0.0518939	0	0.3298	0.160652
147	3	52114249	53330844	1706	154	Inguinal	BMI	0.272127	0.06033	0.48421	0.0740531	0.00381	0.23446	0.0126413
147	3	52114249	53330844	1706	154	Femoral	Diaphragmatic	-0.105407	-0.54623	0.32275	0.0111105	0	0.31363	0.607838
147	3	52114249	53330844	1706	154	Femoral	BMI	0.292023	0.00965	0.60174	0.0852775	0.00123	0.36209	0.0442942
147	3	52114249	53330844	1706	154	Diaphragmatic	BMI	0.240673	-0.04083	0.53988	0.0579233	0	0.29147	0.0928449
148	3	55520706	56655105	2395	219	Inguinal	Femoral	0.237824	-0.00601	0.51973	0.0565605	0	0.27012	0.0579459
148	3	55520706	56655105	2395	219	Inguinal	Diaphragmatic	-0.0536624	-0.23111	0.12077	0.00287965	0	0.05372	0.548424
148	3	55520706	56655105	2395	219	Inguinal	BMI	0.19929	-0.03583	0.46528	0.0397165	0	0.21648	0.102713
148	3	55520706	56655105	2395	219	Femoral	Diaphragmatic	-0.0327445	-0.37551	0.31474	0.0010722	0	0.16521	0.844401
148	3	55520706	56655105	2395	219	Femoral	BMI	0.141808	-0.30412	0.61824	0.0201095	0	0.38516	0.508107
148	3	55520706	56655105	2395	219	Diaphragmatic	BMI	0.0179296	-0.31652	0.34592	0.000321469	0	0.15296	0.913079
149	3	70371334	71371334	1430	283	Inguinal	Femoral	0.135968	-0.2892	0.6143	0.0184874	0	0.38089	0.514605
149	3	70371334	71371334	1430	283	Inguinal	Diaphragmatic	0.169858	-0.16753	0.54473	0.0288519	0	0.2973	0.315817
149	3	70371334	71371334	1430	283	Inguinal	BMI	-0.311588	-0.67041	-0.00092	0.0970871	0.00114	0.44944	0.0455415
149	3	70371334	71371334	1430	283	Femoral	Diaphragmatic	0.104824	-0.2068	0.42619	0.010988	0	0.182	0.493731
149	3	70371334	71371334	1430	283	Femoral	BMI	0.0980359	-0.1811	0.38724	0.00961103	0	0.15102	0.484412
149	3	70371334	71371334	1430	283	Diaphragmatic	BMI	0.116996	-0.09667	0.33293	0.013688	0	0.11101	0.293737
150	3	75326754	76326754	1012	119	Inguinal	Umbilical	0.174457	-0.22983	0.6229	0.0304353	0	0.39223	0.388835
150	3	75326754	76326754	1012	119	Inguinal	Diaphragmatic	0.425105	0.03205	0.88735	0.180714	0.00423	0.78739	0.0395867
150	3	75326754	76326754	1012	119	Umbilical	Diaphragmatic	0.326091	-0.07615	0.78249	0.106335	0	0.6123	0.11106
151	3	99156307	100548709	2379	198	Ventral	Inguinal	0.747852	0.53554	1	0.559283	0.28681	1	2.81356e-09
151	3	99156307	100548709	2379	198	Ventral	Umbilical	0.835868	0.62365	1	0.698675	0.38893	1	2.68607e-10
151	3	99156307	100548709	2379	198	Ventral	Femoral	-0.0208736	-0.33198	0.28718	0.000435706	0	0.1272	0.888086
151	3	99156307	100548709	2379	198	Ventral	Diaphragmatic	0.69288	0.41083	1	0.480083	0.16878	1	8.02656e-06
151	3	99156307	100548709	2379	198	Inguinal	Umbilical	0.766501	0.62705	0.9113	0.587524	0.39319	0.83046	9.7484e-19
151	3	99156307	100548709	2379	198	Inguinal	Femoral	0.442333	0.25285	0.64197	0.195658	0.06393	0.41213	2.01944e-05
151	3	99156307	100548709	2379	198	Inguinal	Diaphragmatic	0.493792	0.29394	0.70649	0.24383	0.0864	0.49913	4.8995e-06
151	3	99156307	100548709	2379	198	Umbilical	Femoral	0.337734	0.12833	0.5474	0.114064	0.01647	0.29964	0.00187812
151	3	99156307	100548709	2379	198	Umbilical	Diaphragmatic	0.32818	0.11129	0.55142	0.107702	0.01239	0.30406	0.00358759
151	3	99156307	100548709	2379	198	Femoral	Diaphragmatic	0.08311	-0.18058	0.34971	0.00690728	0	0.12347	0.527865
152	3	124376108	125376108	2372	280	Ventral	Inguinal	0.540537	0.30547	0.80365	0.29218	0.09331	0.64586	2.75439e-05
152	3	124376108	125376108	2372	280	Ventral	Umbilical	0.645281	0.35714	1	0.416388	0.12755	1	3.63432e-05
152	3	124376108	125376108	2372	280	Ventral	Femoral	0.22177	-0.0413	0.49637	0.0491818	0	0.24639	0.0946874
152	3	124376108	125376108	2372	280	Ventral	Diaphragmatic	0.298612	-0.03549	0.69172	0.0891694	0	0.47847	0.0798655
152	3	124376108	125376108	2372	280	Ventral	BMI	0.224451	-0.08059	0.56697	0.0503784	0	0.32146	0.154077
152	3	124376108	125376108	2372	280	Inguinal	Umbilical	0.466434	0.16173	0.82365	0.21756	0.02616	0.6784	0.00322868
152	3	124376108	125376108	2372	280	Inguinal	Femoral	0.361761	0.10676	0.63855	0.130871	0.01156	0.40775	0.00781229
152	3	124376108	125376108	2372	280	Inguinal	Diaphragmatic	0.406633	0.06364	0.83713	0.165351	0.00588	0.70078	0.0196048
152	3	124376108	125376108	2372	280	Inguinal	BMI	-0.0219366	-0.35835	0.30695	0.000481216	0	0.15529	0.891523
152	3	124376108	125376108	2372	280	Umbilical	Femoral	0.482491	0.16624	0.85886	0.232797	0.02763	0.73765	0.00347501
152	3	124376108	125376108	2372	280	Umbilical	Diaphragmatic	0.169841	-0.25012	0.64719	0.0288461	0	0.42554	0.413601
152	3	124376108	125376108	2372	280	Umbilical	BMI	0.25409	-0.13401	0.68857	0.0645619	0	0.47412	0.189623
152	3	124376108	125376108	2372	280	Femoral	Diaphragmatic	0.14676	-0.21872	0.54439	0.0215385	0	0.30055	0.415193
152	3	124376108	125376108	2372	280	Femoral	BMI	-0.267406	-0.63972	0.06402	0.0715057	0	0.40924	0.109963
152	3	124376108	125376108	2372	280	Diaphragmatic	BMI	0.0677852	-0.38458	0.52613	0.00459483	0	0.30983	0.748522
141	3	151700632	152700632	1984	181	Inguinal	Femoral	0.281175	-0.09804	0.69732	0.0790596	0	0.48626	0.137419
142	3	156577679	157577679	2096	159	Ventral	Inguinal	0.862389	0.49231	1	0.743715	0.24237	1	6.01931e-05
142	3	156577679	157577679	2096	159	Ventral	Umbilical
142	3	156577679	157577679	2096	159	Ventral	Femoral	0.476997	0.06748	0.98971	0.227526	0.00689	0.97953	0.0239931
142	3	156577679	157577679	2096	159	Ventral	BMI	0.10222	-0.23703	0.44319	0.0104489	0	0.20057	0.539358
142	3	156577679	157577679	2096	159	Inguinal	Umbilical	0.525439	0.08741	1	0.276086	0.0097	1	0.0220698
142	3	156577679	157577679	2096	159	Inguinal	Femoral	0.402643	-0.05617	0.97007	0.162121	0	0.94105	0.0809704
142	3	156577679	157577679	2096	159	Inguinal	BMI	0.110799	-0.26007	0.50502	0.0122764	0	0.25936	0.547046
142	3	156577679	157577679	2096	159	Umbilical	Femoral	0.334262	-0.11673	0.86178	0.111731	0	0.74266	0.13983
142	3	156577679	157577679	2096	159	Umbilical	BMI	0.40247	0.05211	0.80764	0.161982	0.00438	0.65228	0.0262972
142	3	156577679	157577679	2096	159	Femoral	BMI	-0.132053	-0.52357	0.23791	0.0174379	0	0.27622	0.472371
143	3	169142102	170142102	1711	250	Ventral	Inguinal	0.10664	-0.26072	0.48704	0.0113722	0	0.24142	0.547432
143	3	169142102	170142102	1711	250	Ventral	Femoral	-0.0812582	-0.49258	0.3028	0.00660289	0	0.25375	0.66537
143	3	169142102	170142102	1711	250	Inguinal	Femoral	0.479998	0.18271	0.81153	0.230398	0.03338	0.65858	0.001953
144	3	196978665	197978665	1957	276	Diaphragmatic	BMI	-0.176232	-0.60775	0.20586	0.0310578	0	0.37088	0.359582
153	4	4414335	5414335	2759	374	Inguinal	Femoral	0.493047	0.21022	0.83904	0.243096	0.04419	0.70399	0.00101607
153	4	4414335	5414335	2759	374	Inguinal	Diaphragmatic	0.340138	0.02072	0.7213	0.115694	0.00191	0.52027	0.0357978
153	4	4414335	5414335	2759	374	Inguinal	BMI	-0.081468	-0.42113	0.24198	0.00663704	0	0.18159	0.613303
153	4	4414335	5414335	2759	374	Femoral	Diaphragmatic	-0.401801	-0.85929	-0.03506	0.161444	0.00373	0.73838	0.0345696
153	4	4414335	5414335	2759	374	Femoral	BMI	-0.399532	-0.85693	-0.02358	0.159625	0.0028	0.73433	0.0343197
153	4	4414335	5414335	2759	374	Diaphragmatic	BMI	0.123392	-0.30971	0.57866	0.0152257	0	0.34171	0.545622
154	4	13891265	15929405	4991	532	Ventral	Inguinal	0.767935	0.46512	1	0.589725	0.21634	1	1.72145e-06
154	4	13891265	15929405	4991	532	Ventral	Umbilical	0.807989	0.57904	1	0.652846	0.33528	1	6.93342e-11
154	4	13891265	15929405	4991	532	Ventral	Femoral	-0.181374	-0.48299	0.10948	0.0328966	0	0.23328	0.213006
154	4	13891265	15929405	4991	532	Ventral	BMI	-0.021397	-0.29436	0.25802	0.000457834	0	0.10129	0.87575
154	4	13891265	15929405	4991	532	Inguinal	Umbilical	0.905482	0.62038	1	0.819897	0.38487	1	2.15171e-09
154	4	13891265	15929405	4991	532	Inguinal	Femoral	0.279135	-0.07208	0.67619	0.0779165	0	0.45723	0.113686
154	4	13891265	15929405	4991	532	Inguinal	BMI	0.0872802	-0.25221	0.43664	0.00761783	0	0.19801	0.600092
154	4	13891265	15929405	4991	532	Umbilical	Femoral	-0.0856409	-0.37134	0.18133	0.00733437	0	0.13913	0.529812
154	4	13891265	15929405	4991	532	Umbilical	BMI	0.135309	-0.11656	0.39616	0.0183085	0	0.15695	0.292617
154	4	13891265	15929405	4991	532	Femoral	BMI	-0.286321	-0.62377	0.00499	0.0819797	0	0.38909	0.0600124
158	4	18860744	19860744	2431	137	Umbilical	Diaphragmatic	0.627242	0.21038	1	0.393432	0.04531	1	0.00610263
158	4	18860744	19860744	2431	137	Umbilical	BMI	0.602303	0.20893	1	0.362769	0.04391	1	0.00464567
158	4	18860744	19860744	2431	137	Diaphragmatic	BMI	0.200107	-0.23451	0.69293	0.0400427	0	0.48134	0.355558
159	4	38197303	39197303	2421	298	Ventral	Umbilical	0.84353	0.52958	1	0.711542	0.28046	1	1.85081e-06
159	4	38197303	39197303	2421	298	Ventral	Diaphragmatic	0.435889	0.05416	0.90517	0.189999	0.00485	0.81933	0.0270011
159	4	38197303	39197303	2421	298	Ventral	BMI	0.449971	0.09846	0.88561	0.202474	0.01033	0.7843	0.014322
159	4	38197303	39197303	2421	298	Umbilical	Diaphragmatic	0.263399	-0.09314	0.6779	0.0693788	0	0.45955	0.148811
159	4	38197303	39197303	2421	298	Umbilical	BMI	0.416823	0.08503	0.79829	0.173742	0.00754	0.63727	0.0142726
159	4	38197303	39197303	2421	298	Diaphragmatic	BMI	0.41108	0.03883	0.8589	0.168987	0.00385	0.73771	0.0325195
160	4	52983140	53985868	1940	217	Inguinal	Umbilical	-0.0169646	-0.32269	0.28173	0.000287799	0	0.12539	0.910322
160	4	52983140	53985868	1940	217	Inguinal	Femoral	0.474705	0.11591	0.92076	0.225345	0.01402	0.84781	0.0133383
160	4	52983140	53985868	1940	217	Umbilical	Femoral	0.16792	-0.15354	0.51	0.0281973	0	0.2601	0.296327
161	4	94453399	95465821	2181	259	Inguinal	Umbilical	0.939982	0.61407	1	0.883565	0.37708	1	2.04053e-07
161	4	94453399	95465821	2181	259	Inguinal	BMI	-0.236584	-0.55794	0.0631	0.055972	0	0.31129	0.120658
161	4	94453399	95465821	2181	259	Umbilical	BMI	-0.0793516	-0.50566	0.33851	0.00629667	0	0.27806	0.691341
162	4	101767552	102767552	1814	187	Umbilical	Diaphragmatic	0.298015	-0.1063	0.76994	0.0888129	0	0.5928	0.143092
162	4	101767552	102767552	1814	187	Umbilical	BMI	0.0764569	-0.21014	0.37751	0.00584566	0	0.14505	0.59048
162	4	101767552	102767552	1814	187	Diaphragmatic	BMI	0.531629	0.28298	0.82295	0.28263	0.08008	0.67724	6.43543e-05
163	4	110124884	111124884	1874	259	Ventral	Umbilical	0.189351	-0.13718	0.53805	0.035854	0	0.28984	0.245925
164	4	111567792	112567792	1668	177	Inguinal	Umbilical	0.708246	0.38939	1	0.501613	0.15162	1	6.81037e-05
164	4	111567792	112567792	1668	177	Inguinal	BMI	0.0202013	-0.356	0.3983	0.000408094	0	0.19568	0.909883
164	4	111567792	112567792	1668	177	Umbilical	BMI	0.127492	-0.14722	0.41518	0.0162543	0	0.17264	0.366745
165	4	123110322	124110322	2243	217	Inguinal	Umbilical	0.720375	0.46336	1	0.51894	0.2147	1	9.42475e-07
165	4	123110322	124110322	2243	217	Inguinal	Femoral	0.529852	0.17745	1	0.280743	0.03149	1	0.00385108
165	4	123110322	124110322	2243	217	Umbilical	Femoral	0.703072	0.36365	1	0.49431	0.13224	1	0.000193396
155	4	156283307	157283307	2177	200	Ventral	Inguinal	0.578803	0.22208	1	0.335013	0.04963	1	0.00263703
155	4	156283307	157283307	2177	200	Ventral	Umbilical	1	0.63629	1	1	0.40486	1	1.71106e-08
155	4	156283307	157283307	2177	200	Ventral	Femoral	-0.228756	-0.76363	0.22885	0.0523294	0	0.58609	0.309604
155	4	156283307	157283307	2177	200	Ventral	BMI	0.192568	-0.20724	0.63871	0.0370825	0	0.40821	0.341677
155	4	156283307	157283307	2177	200	Inguinal	Umbilical	0.512036	0.17052	0.94304	0.26218	0.02939	0.88932	0.00608835
155	4	156283307	157283307	2177	200	Inguinal	Femoral	0.12027	-0.29679	0.57055	0.0144648	0	0.33431	0.547578
155	4	156283307	157283307	2177	200	Inguinal	BMI	0.0979586	-0.26337	0.47696	0.00959589	0	0.23155	0.584787
155	4	156283307	157283307	2177	200	Umbilical	Femoral	0.484257	0.06166	1	0.234505	0.00702	1	0.0272961
155	4	156283307	157283307	2177	200	Umbilical	BMI	0.241676	-0.14449	0.67811	0.0584073	0	0.45983	0.21941
155	4	156283307	157283307	2177	200	Femoral	BMI	0.0196478	-0.42639	0.47631	0.000386037	0	0.28387	0.926222
156	4	168272193	169272193	2147	291	Umbilical	Femoral	-0.0333308	-0.42427	0.34635	0.00111095	0	0.20318	0.855266
156	4	168272193	169272193	2147	291	Umbilical	Diaphragmatic	0.0999194	-0.31966	0.54983	0.00998389	0	0.31168	0.627017
156	4	168272193	169272193	2147	291	Femoral	Diaphragmatic	0.592988	0.28867	0.96679	0.351635	0.08333	0.93468	0.000289966
157	4	173195023	174649695	2699	417	Ventral	Inguinal	0.689474	0.45524	0.96034	0.475375	0.20725	0.92226	9.0932e-08
157	4	173195023	174649695	2699	417	Ventral	Umbilical	0.726656	0.44837	1	0.528029	0.20103	1	2.06137e-06
157	4	173195023	174649695	2699	417	Ventral	Femoral	0.380009	0.0409	0.80251	0.144407	0.00345	0.64403	0.0318002
157	4	173195023	174649695	2699	417	Ventral	Diaphragmatic	0.501418	0.19803	0.87605	0.25142	0.03922	0.76747	0.00191986
157	4	173195023	174649695	2699	417	Ventral	BMI	0.113798	-0.258	0.51947	0.0129499	0	0.27339	0.53028
157	4	173195023	174649695	2699	417	Inguinal	Umbilical	0.537368	0.28102	0.83842	0.288764	0.07897	0.70294	8.95552e-05
157	4	173195023	174649695	2699	417	Inguinal	Femoral	0.116808	-0.20454	0.46176	0.0136442	0	0.21535	0.462633
157	4	173195023	174649695	2699	417	Inguinal	Diaphragmatic	0.109447	-0.18119	0.41618	0.0119787	0	0.17426	0.448847
157	4	173195023	174649695	2699	417	Inguinal	BMI	-0.0855509	-0.44349	0.24974	0.00731896	0	0.2006	0.600319
157	4	173195023	174649695	2699	417	Umbilical	Femoral	0.180984	-0.20078	0.60416	0.0327554	0	0.36543	0.334454
157	4	173195023	174649695	2699	417	Umbilical	Diaphragmatic	0.0637523	-0.29636	0.42307	0.00406436	0	0.18971	0.710279
157	4	173195023	174649695	2699	417	Umbilical	BMI	0.015369	-0.40596	0.42559	0.000236207	0	0.23771	0.936358
157	4	173195023	174649695	2699	417	Femoral	Diaphragmatic	0.00598052	-0.4251	0.4319	3.57666e-05	0	0.2531	0.97602
157	4	173195023	174649695	2699	417	Femoral	BMI	0.0728079	-0.40765	0.58124	0.00530099	0	0.3767	0.744097
157	4	173195023	174649695	2699	417	Diaphragmatic	BMI	0.157975	-0.26746	0.62404	0.0249561	0	0.39207	0.438848
166	5	-324679	1024657	2118	207	Inguinal	Umbilical	0.545103	0.23708	0.89826	0.297137	0.05621	0.80687	0.000882947
166	5	-324679	1024657	2118	207	Inguinal	Femoral	0.416985	0.07849	0.79134	0.173876	0.00745	0.62622	0.0162235
166	5	-324679	1024657	2118	207	Inguinal	Diaphragmatic	0.353512	0.01728	0.74013	0.124971	0.002	0.54779	0.0437703
166	5	-324679	1024657	2118	207	Umbilical	Femoral	-0.121659	-0.52325	0.25602	0.0148008	0	0.27726	0.511654
166	5	-324679	1024657	2118	207	Umbilical	Diaphragmatic	-0.0653762	-0.45222	0.32098	0.00427405	0	0.22684	0.727909
166	5	-324679	1024657	2118	207	Femoral	Diaphragmatic	-0.228994	-0.6572	0.16042	0.0524384	0	0.43192	0.249486
167	5	4477023	5883002	3444	480	Ventral	Inguinal	0.899008	0.77754	1	0.808215	0.60457	1	1.30295e-31
167	5	4477023	5883002	3444	480	Ventral	Umbilical	1	0.8349	1	1	0.69706	1	7.16961e-31
167	5	4477023	5883002	3444	480	Ventral	Femoral	0.495075	0.33672	0.65863	0.245099	0.11338	0.4338	6.10652e-09
167	5	4477023	5883002	3444	480	Ventral	Diaphragmatic	0.643701	0.51006	0.7841	0.414351	0.26016	0.61481	3.31615e-18
167	5	4477023	5883002	3444	480	Ventral	BMI	0.0891867	-0.18068	0.36376	0.00795426	0	0.13323	0.502876
167	5	4477023	5883002	3444	480	Inguinal	Umbilical	0.875173	0.73396	1	0.765928	0.53869	1	7.4053e-25
167	5	4477023	5883002	3444	480	Inguinal	Femoral	0.487448	0.35671	0.62597	0.237605	0.12724	0.39183	1.13634e-11
167	5	4477023	5883002	3444	480	Inguinal	Diaphragmatic	0.687043	0.58532	0.79369	0.472028	0.3426	0.62995	4.18301e-30
167	5	4477023	5883002	3444	480	Inguinal	BMI	-0.16641	-0.41437	0.05857	0.0276924	0	0.1717	0.150957
167	5	4477023	5883002	3444	480	Umbilical	Femoral	0.670602	0.50179	0.8548	0.449708	0.25179	0.73068	1.11333e-12
167	5	4477023	5883002	3444	480	Umbilical	Diaphragmatic	0.74012	0.59721	0.90065	0.547778	0.35666	0.81117	1.7372e-19
167	5	4477023	5883002	3444	480	Umbilical	BMI	-0.0682361	-0.36649	0.2236	0.00465616	0	0.13856	0.636028
167	5	4477023	5883002	3444	480	Femoral	Diaphragmatic	0.507044	0.38254	0.63877	0.257093	0.14634	0.40802	1.88115e-13
167	5	4477023	5883002	3444	480	Femoral	BMI	0.0292153	-0.22862	0.29396	0.000853532	0	0.09603	0.817218
167	5	4477023	5883002	3444	480	Diaphragmatic	BMI	-0.132986	-0.37253	0.09022	0.0176854	0	0.13878	0.233849
172	5	50905916	51905916	1633	160	Umbilical	BMI	0.327101	0.0265	0.65009	0.106995	0.00221	0.42261	0.0329499
173	5	56012648	57012648	2454	367	Ventral	Inguinal	0.324721	0.01814	0.68535	0.105444	0.00152	0.46971	0.0414046
173	5	56012648	57012648	2454	367	Ventral	Umbilical	0.32731	0.02711	0.65932	0.107132	0.00194	0.43471	0.0329373
173	5	56012648	57012648	2454	367	Ventral	Femoral	0.221916	-0.10485	0.585	0.0492469	0	0.34222	0.182228
173	5	56012648	57012648	2454	367	Inguinal	Umbilical	0.411768	0.11489	0.75699	0.169553	0.0132	0.57303	0.0076895
173	5	56012648	57012648	2454	367	Inguinal	Femoral	0.387169	0.07003	0.77348	0.1499	0.00591	0.59827	0.0211194
173	5	56012648	57012648	2454	367	Umbilical	Femoral	0.151829	-0.17308	0.49743	0.0230519	0	0.2477	0.349176
174	5	64554606	65595887	1701	167	Ventral	Inguinal	0.730543	0.602	0.86164	0.533693	0.3624	0.74242	2.71649e-19
174	5	64554606	65595887	1701	167	Ventral	Umbilical	0.959784	0.79228	1	0.921186	0.6277	1	3.1076e-16
174	5	64554606	65595887	1701	167	Ventral	Femoral	0.654501	0.39792	0.99387	0.428372	0.15834	0.98778	5.66049e-06
174	5	64554606	65595887	1701	167	Ventral	Diaphragmatic	0.251098	0.01258	0.50349	0.0630503	0.00095	0.25351	0.0404804
174	5	64554606	65595887	1701	167	Ventral	BMI	0.255394	0.04417	0.47237	0.0652263	0.00253	0.22314	0.0185592
174	5	64554606	65595887	1701	167	Inguinal	Umbilical	0.579892	0.39091	0.79145	0.336274	0.15281	0.62639	1.15022e-07
174	5	64554606	65595887	1701	167	Inguinal	Femoral	0.653928	0.41431	0.98313	0.427622	0.17165	0.96654	2.15159e-06
174	5	64554606	65595887	1701	167	Inguinal	Diaphragmatic	0.491861	0.28509	0.72192	0.241927	0.08127	0.52116	2.65815e-05
174	5	64554606	65595887	1701	167	Inguinal	BMI	-0.0492896	-0.25016	0.15573	0.00242947	0	0.0644	0.62479
174	5	64554606	65595887	1701	167	Umbilical	Femoral	0.576904	0.24574	0.98485	0.332819	0.06039	0.96994	0.0011445
174	5	64554606	65595887	1701	167	Umbilical	Diaphragmatic	0.227341	-0.07348	0.53987	0.0516838	0	0.29146	0.137984
174	5	64554606	65595887	1701	167	Umbilical	BMI	0.0485977	-0.23037	0.32029	0.00236174	0	0.10855	0.721256
174	5	64554606	65595887	1701	167	Femoral	Diaphragmatic	0.574465	0.22979	1	0.33001	0.0528	1	0.00212786
174	5	64554606	65595887	1701	167	Femoral	BMI	0.272567	-0.05308	0.64294	0.0742928	0	0.41337	0.104235
174	5	64554606	65595887	1701	167	Diaphragmatic	BMI	-0.0674585	-0.35971	0.22748	0.00455065	0	0.13307	0.641776
175	5	83043755	84043755	1595	219	Ventral	Inguinal	0.228013	-0.17204	0.64611	0.0519901	0	0.41871	0.235635
175	5	83043755	84043755	1595	219	Ventral	Umbilical	0.580146	0.16099	1	0.33657	0.02636	1	0.00810304
175	5	83043755	84043755	1595	219	Ventral	Diaphragmatic	0.872797	0.53896	1	0.761775	0.29047	1	4.22573e-06
175	5	83043755	84043755	1595	219	Ventral	BMI	0.200614	-0.20093	0.64411	0.0402461	0	0.41487	0.318927
175	5	83043755	84043755	1595	219	Inguinal	Umbilical	0.715132	0.32998	1	0.511414	0.10888	1	0.000739209
175	5	83043755	84043755	1595	219	Inguinal	Diaphragmatic	0.934175	0.62591	1	0.872684	0.39176	1	3.00377e-07
175	5	83043755	84043755	1595	219	Inguinal	BMI	-0.352735	-0.79105	0.01397	0.124422	0	0.62577	0.0671922
175	5	83043755	84043755	1595	219	Umbilical	Diaphragmatic	0.782587	0.41473	1	0.612443	0.172	1	0.00015624
175	5	83043755	84043755	1595	219	Umbilical	BMI	0.0716998	-0.40113	0.56758	0.00514087	0	0.36649	0.743313
175	5	83043755	84043755	1595	219	Diaphragmatic	BMI	-0.261832	-0.67973	0.10423	0.0685562	0	0.46203	0.162381
176	5	112981178	113981178	2953	216	Inguinal	Diaphragmatic	0.297666	-0.03495	0.64731	0.0886051	0	0.41902	0.0755828
176	5	112981178	113981178	2953	216	Inguinal	BMI	0.00221192	-0.28884	0.29407	4.89261e-06	0	0.11118	0.987667
176	5	112981178	113981178	2953	216	Diaphragmatic	BMI	0.42231	0.14234	0.74333	0.178346	0.02026	0.55254	0.00499217
177	5	121578979	123666170	4205	389	Ventral	Inguinal	0.489221	0.30038	0.69846	0.239338	0.09023	0.48784	1.71084e-06
177	5	121578979	123666170	4205	389	Ventral	Umbilical	0.811342	0.6051	1	0.658276	0.36614	1	1.59739e-11
177	5	121578979	123666170	4205	389	Ventral	Diaphragmatic	0.522301	0.29511	0.77505	0.272799	0.08709	0.6007	1.32788e-05
177	5	121578979	123666170	4205	389	Ventral	BMI	0.274515	-0.07142	0.68375	0.0753586	0	0.46751	0.128231
177	5	121578979	123666170	4205	389	Inguinal	Umbilical	0.281787	0.1249	0.44102	0.0794037	0.0156	0.1945	0.000551412
177	5	121578979	123666170	4205	389	Inguinal	Diaphragmatic	0.192055	0.03374	0.35048	0.0368851	0.0014	0.12284	0.018557
177	5	121578979	123666170	4205	389	Inguinal	BMI	-0.077556	-0.35041	0.18165	0.00601493	0	0.12464	0.548347
177	5	121578979	123666170	4205	389	Umbilical	Diaphragmatic	0.441687	0.25598	0.63308	0.195087	0.06553	0.40079	5.50938e-06
177	5	121578979	123666170	4205	389	Umbilical	BMI	-0.0201829	-0.33761	0.28482	0.000407351	0	0.13073	0.892525
177	5	121578979	123666170	4205	389	Diaphragmatic	BMI	0.278912	-0.01812	0.62763	0.0777916	0	0.39392	0.0621296
168	5	134529401	135529401	1289	265	Ventral	Inguinal	0.251338	-0.11159	0.65457	0.0631708	0	0.42846	0.162566
168	5	134529401	135529401	1289	265	Ventral	Umbilical	0.463681	0.10061	0.91138	0.215	0.01131	0.83061	0.0143164
168	5	134529401	135529401	1289	265	Ventral	BMI	0.213652	-0.19424	0.66269	0.045647	0	0.43985	0.294106
168	5	134529401	135529401	1289	265	Inguinal	Umbilical	0.203017	-0.11877	0.54423	0.041216	0	0.29619	0.214247
168	5	134529401	135529401	1289	265	Inguinal	BMI	-0.11921	-0.49034	0.24204	0.014211	0	0.24487	0.496631
168	5	134529401	135529401	1289	265	Umbilical	BMI	0.183224	-0.18896	0.58731	0.0335711	0	0.3456	0.319721
169	5	159310784	160310784	2225	285	Inguinal	Umbilical	0.788938	0.47685	1	0.622423	0.22739	1	4.40397e-06
169	5	159310784	160310784	2225	285	Inguinal	Femoral	0.56944	0.25238	0.97627	0.324262	0.06369	0.95311	0.000788781
169	5	159310784	160310784	2225	285	Umbilical	Femoral	0.214563	-0.17603	0.65028	0.0460371	0	0.42421	0.270601
178	6	2007667	3007667	2229	301	Inguinal	Diaphragmatic	0.731093	0.37439	1	0.534498	0.14017	1	0.000159591
179	6	6243086	8387104	5575	809	Ventral	Inguinal	0.700303	0.5083	0.94947	0.490424	0.25837	0.9015	2.78494e-12
179	6	6243086	8387104	5575	809	Ventral	Umbilical	0.77191	0.53014	1	0.595845	0.28105	1	3.04073e-09
179	6	6243086	8387104	5575	809	Ventral	Femoral	0.227736	0.00075	0.47013	0.0518636	0.00064	0.22102	0.0524724
179	6	6243086	8387104	5575	809	Ventral	Diaphragmatic	0.400667	0.14363	0.6811	0.160534	0.02063	0.4639	0.00218598
179	6	6243086	8387104	5575	809	Ventral	BMI	0.282744	-0.02499	0.64318	0.0799444	0	0.41368	0.0738789
179	6	6243086	8387104	5575	809	Inguinal	Umbilical	0.715744	0.57135	0.88377	0.51229	0.32644	0.78105	8.64963e-19
179	6	6243086	8387104	5575	809	Inguinal	Femoral	0.405689	0.26714	0.55022	0.164583	0.07136	0.30274	2.24084e-08
179	6	6243086	8387104	5575	809	Inguinal	Diaphragmatic	0.193762	0.03271	0.35554	0.0375437	0.00141	0.12641	0.0176447
179	6	6243086	8387104	5575	809	Inguinal	BMI	-0.0355704	-0.242	0.16143	0.00126525	0	0.06087	0.722232
179	6	6243086	8387104	5575	809	Umbilical	Femoral	0.213562	0.0276	0.40433	0.0456087	0.00127	0.16348	0.0248973
179	6	6243086	8387104	5575	809	Umbilical	Diaphragmatic	0.17729	-0.02815	0.39097	0.0314319	0	0.15286	0.0959965
179	6	6243086	8387104	5575	809	Umbilical	BMI	0.0336919	-0.22789	0.3018	0.00113515	0	0.10014	0.795014
179	6	6243086	8387104	5575	809	Femoral	Diaphragmatic	0.192206	0.00149	0.38479	0.036943	0.0005	0.14806	0.0469474
179	6	6243086	8387104	5575	809	Femoral	BMI	-0.067081	-0.31214	0.16869	0.00449986	0	0.09927	0.567016
179	6	6243086	8387104	5575	809	Diaphragmatic	BMI	0.11305	-0.14669	0.38213	0.0127803	0	0.14645	0.388589
190	6	9009647	10009647	2099	223	Diaphragmatic	BMI	-0.414004	-0.93488	0.00062	0.171399	0	0.87401	0.0521259
194	6	23098570	24098570	2673	368	Inguinal	Umbilical	0.121405	-0.24383	0.49952	0.0147391	0	0.25171	0.494314
194	6	23098570	24098570	2673	368	Inguinal	Femoral	0.235226	-0.07497	0.57177	0.0553312	0	0.32692	0.137724
194	6	23098570	24098570	2673	368	Inguinal	Diaphragmatic	0.330842	-0.03629	0.78357	0.109457	0	0.61398	0.082226
194	6	23098570	24098570	2673	368	Inguinal	BMI	-0.214613	-0.54998	0.09717	0.0460587	0	0.30248	0.173307
194	6	23098570	24098570	2673	368	Umbilical	Femoral	0.489696	0.14514	0.91803	0.239802	0.0214	0.84278	0.00686014
194	6	23098570	24098570	2673	368	Umbilical	Diaphragmatic	0.379184	-0.04751	0.91809	0.14378	0	0.84389	0.0791348
194	6	23098570	24098570	2673	368	Umbilical	BMI	0.518059	0.17903	0.96992	0.268385	0.03205	0.94075	0.00392189
194	6	23098570	24098570	2673	368	Femoral	Diaphragmatic	0.168851	-0.22636	0.60801	0.0285108	0	0.37131	0.383049
194	6	23098570	24098570	2673	368	Femoral	BMI	0.208814	-0.10283	0.54889	0.0436032	0	0.30128	0.191875
194	6	23098570	24098570	2673	368	Diaphragmatic	BMI	0.0784543	-0.32331	0.51037	0.00615508	0	0.27395	0.682823
195	6	26832531	27832531	1732	101	Ventral	Inguinal	0.355868	0.02198	0.75412	0.126642	0.00205	0.56869	0.0375198
195	6	26832531	27832531	1732	101	Ventral	Diaphragmatic	0.0810654	-0.31988	0.49492	0.0065716	0	0.25606	0.670289
195	6	26832531	27832531	1732	101	Ventral	BMI	0.230069	-0.15308	0.64953	0.052932	0	0.42313	0.22259
195	6	26832531	27832531	1732	101	Inguinal	Diaphragmatic	0.690612	0.48925	0.90562	0.476946	0.23937	0.82015	2.08746e-08
195	6	26832531	27832531	1732	101	Inguinal	BMI	-0.262352	-0.49162	-0.03423	0.0688285	0.00169	0.24169	0.02579
195	6	26832531	27832531	1732	101	Diaphragmatic	BMI	-0.30871	-0.57938	-0.03978	0.0953021	0.00273	0.33569	0.0240352
196	6	28199892	29199892	1031	71	Inguinal	Umbilical	0.710218	0.4318	1	0.50441	0.18645	1	2.04301e-05
196	6	28199892	29199892	1031	71	Inguinal	Femoral	0.707275	0.45483	0.99406	0.500237	0.20687	0.98816	2.62337e-06
196	6	28199892	29199892	1031	71	Inguinal	Diaphragmatic	0.746049	0.57568	0.92647	0.556589	0.33141	0.85834	6.95548e-11
196	6	28199892	29199892	1031	71	Inguinal	BMI	-0.259274	-0.47311	-0.03677	0.0672231	0.002	0.22383	0.0200725
196	6	28199892	29199892	1031	71	Umbilical	Femoral	0.416406	-0.01526	0.88807	0.173394	0	0.78868	0.0569447
196	6	28199892	29199892	1031	71	Umbilical	Diaphragmatic	0.408658	0.07118	0.7892	0.167001	0.00653	0.62283	0.02158
196	6	28199892	29199892	1031	71	Umbilical	BMI	0.0366734	-0.33347	0.40631	0.00134494	0	0.18857	0.83498
196	6	28199892	29199892	1031	71	Femoral	Diaphragmatic	0.500327	0.20281	0.82358	0.250327	0.04146	0.67828	0.00210452
196	6	28199892	29199892	1031	71	Femoral	BMI	-0.414349	-0.73878	-0.10899	0.171685	0.01218	0.54579	0.0113303
196	6	28199892	29199892	1031	71	Diaphragmatic	BMI	-0.317915	-0.55781	-0.07542	0.10107	0.00595	0.31115	0.0116428
197	6	30858398	31858398	1118	110	Ventral	Inguinal	0.549617	0.24743	0.93207	0.302079	0.06122	0.86876	0.00102284
197	6	30858398	31858398	1118	110	Ventral	Umbilical	0.522082	0.17417	0.94067	0.27257	0.03049	0.88486	0.00550926
197	6	30858398	31858398	1118	110	Ventral	Diaphragmatic	0.210593	-0.1533	0.58936	0.0443494	0	0.34735	0.23442
197	6	30858398	31858398	1118	110	Ventral	BMI	0.41287	0.10254	0.77415	0.170461	0.01095	0.59931	0.0112909
197	6	30858398	31858398	1118	110	Inguinal	Umbilical	0.758939	0.54199	0.99844	0.575989	0.29375	0.99688	2.01123e-08
197	6	30858398	31858398	1118	110	Inguinal	Diaphragmatic	0.356929	0.11754	0.59871	0.127398	0.01382	0.35846	0.00414679
197	6	30858398	31858398	1118	110	Inguinal	BMI	-0.255242	-0.47291	-0.03873	0.0651483	0.00212	0.22364	0.0224647
197	6	30858398	31858398	1118	110	Umbilical	Diaphragmatic	-0.088019	-0.37234	0.19609	0.00774734	0	0.13937	0.530977
197	6	30858398	31858398	1118	110	Umbilical	BMI	-0.0521799	-0.30314	0.19746	0.00272274	0	0.09472	0.681896
197	6	30858398	31858398	1118	110	Diaphragmatic	BMI	0.113209	-0.12354	0.34979	0.0128163	0	0.12238	0.345372
198	6	34121855	35121855	1787	148	Inguinal	Diaphragmatic	0.790633	0.49718	1	0.6251	0.24719	1	7.93131e-06
198	6	34121855	35121855	1787	148	Inguinal	BMI	-0.113352	-0.34513	0.11611	0.0128486	0	0.11912	0.323558
198	6	34121855	35121855	1787	148	Diaphragmatic	BMI	0.36121	0.11299	0.63367	0.130473	0.01279	0.40154	0.0057527
199	6	38818179	40254479	3476	378	Inguinal	Umbilical	0.362781	0.07747	0.70317	0.13161	0.00632	0.49444	0.0163091
199	6	38818179	40254479	3476	378	Inguinal	Femoral	0.337293	0.04707	0.66837	0.113766	0.00282	0.44672	0.0260931
199	6	38818179	40254479	3476	378	Inguinal	Diaphragmatic	0.540059	0.16367	1	0.291663	0.02737	1	0.00723836
199	6	38818179	40254479	3476	378	Inguinal	BMI	-0.0857712	-0.3742	0.19279	0.0073567	0	0.14042	0.533957
199	6	38818179	40254479	3476	378	Umbilical	Femoral	0.0854608	-0.17421	0.34618	0.00730354	0	0.12179	0.508078
199	6	38818179	40254479	3476	378	Umbilical	Diaphragmatic	0.636151	0.32042	1	0.404688	0.10267	1	0.000254818
199	6	38818179	40254479	3476	378	Umbilical	BMI	-0.00364688	-0.24141	0.22688	1.32997e-05	0	0.07389	0.975116
199	6	38818179	40254479	3476	378	Femoral	Diaphragmatic	-0.0269979	-0.39497	0.33307	0.000728884	0	0.1826	0.876302
199	6	38818179	40254479	3476	378	Femoral	BMI	-0.0166439	-0.25439	0.21274	0.000277021	0	0.0754	0.886696
199	6	38818179	40254479	3476	378	Diaphragmatic	BMI	0.190156	-0.13408	0.54822	0.0361594	0	0.30068	0.229354
200	6	45012453	46012453	2092	198	Ventral	Inguinal	0.676829	0.3848	1	0.458097	0.14807	1	3.37699e-05
200	6	45012453	46012453	2092	198	Ventral	Umbilical	0.850085	0.51482	1	0.722645	0.26504	1	8.3133e-06
200	6	45012453	46012453	2092	198	Ventral	Femoral	0.235091	-0.11891	0.62314	0.0552676	0	0.3883	0.184503
200	6	45012453	46012453	2092	198	Ventral	Diaphragmatic	-0.247306	-0.67267	0.12804	0.0611604	0	0.45248	0.188806
200	6	45012453	46012453	2092	198	Ventral	BMI	-0.0655387	-0.49119	0.34567	0.00429532	0	0.26266	0.738021
200	6	45012453	46012453	2092	198	Inguinal	Umbilical	0.101644	-0.24493	0.46398	0.0103316	0	0.21801	0.558427
200	6	45012453	46012453	2092	198	Inguinal	Femoral	0.236458	-0.0926	0.58477	0.0559125	0	0.34196	0.149437
200	6	45012453	46012453	2092	198	Inguinal	Diaphragmatic	0.561617	0.23101	0.95988	0.315414	0.05336	0.92138	0.00142992
200	6	45012453	46012453	2092	198	Inguinal	BMI	0.0999855	-0.28058	0.48401	0.00999711	0	0.239	0.581873
200	6	45012453	46012453	2092	198	Umbilical	Femoral	0.115133	-0.27751	0.51606	0.0132557	0	0.27296	0.546009
200	6	45012453	46012453	2092	198	Umbilical	Diaphragmatic	-0.0974712	-0.54307	0.32307	0.00950064	0	0.30785	0.629458
200	6	45012453	46012453	2092	198	Umbilical	BMI	0.272301	-0.14931	0.7622	0.0741478	0	0.58121	0.199431
200	6	45012453	46012453	2092	198	Femoral	Diaphragmatic	-0.00510806	-0.40524	0.39372	2.60922e-05	0	0.21071	0.978623
200	6	45012453	46012453	2092	198	Femoral	BMI	-0.0553911	-0.48295	0.35425	0.00306817	0	0.25482	0.780193
200	6	45012453	46012453	2092	198	Diaphragmatic	BMI	-0.170917	-0.63277	0.26437	0.0292126	0	0.40489	0.419102
180	6	55202955	56863607	4095	302	Ventral	Inguinal	0.365292	0.08394	0.6961	0.133438	0.00823	0.48456	0.0119734
180	6	55202955	56863607	4095	302	Ventral	Umbilical	0.570686	0.24281	1	0.325683	0.05896	1	0.00111844
180	6	55202955	56863607	4095	302	Ventral	BMI	0.176571	-0.15955	0.5369	0.0311773	0	0.28859	0.280588
180	6	55202955	56863607	4095	302	Inguinal	Umbilical	0.282282	0.05882	0.52405	0.079683	0.0038	0.27463	0.0159965
180	6	55202955	56863607	4095	302	Inguinal	BMI	-0.040042	-0.26031	0.17897	0.00160336	0	0.07042	0.713679
180	6	55202955	56863607	4095	302	Umbilical	BMI	-0.244515	-0.52523	0.02145	0.0597875	0	0.27587	0.0658079
181	6	80024551	81055965	2827	115	Ventral	Inguinal	0.484031	0.24422	0.72955	0.234286	0.05964	0.53224	0.000238294
181	6	80024551	81055965	2827	115	Ventral	Umbilical	0.458875	0.17662	0.76248	0.210566	0.0312	0.58137	0.00217469
181	6	80024551	81055965	2827	115	Ventral	BMI	0.391959	0.06464	0.78538	0.153632	0.00575	0.61682	0.0240806
181	6	80024551	81055965	2827	115	Inguinal	Umbilical	0.353624	0.05234	0.67675	0.12505	0.00406	0.458	0.0258657
181	6	80024551	81055965	2827	115	Inguinal	BMI	-0.415124	-0.84395	-0.06255	0.172328	0.00546	0.71226	0.0253434
181	6	80024551	81055965	2827	115	Umbilical	BMI	0.2265	-0.18409	0.67372	0.0513024	0	0.45537	0.271364
182	6	84496219	85496219	2638	163	Inguinal	Umbilical	0.193961	-0.04955	0.43745	0.0376209	0	0.19136	0.117667
182	6	84496219	85496219	2638	163	Inguinal	Femoral	0.148256	-0.21592	0.53105	0.02198	0	0.28237	0.39892
182	6	84496219	85496219	2638	163	Inguinal	Diaphragmatic	-0.0965818	-0.42559	0.21506	0.00932805	0	0.18392	0.536959
182	6	84496219	85496219	2638	163	Umbilical	Femoral	-0.00148246	-0.34705	0.33707	2.19768e-06	0	0.15487	0.992705
182	6	84496219	85496219	2638	163	Umbilical	Diaphragmatic	0.269041	-0.01197	0.5631	0.0723832	0	0.31708	0.0607961
182	6	84496219	85496219	2638	163	Femoral	Diaphragmatic	0.179329	-0.23369	0.63226	0.0321588	0	0.39995	0.369509
183	6	91878187	92878187	2292	214	Femoral	Diaphragmatic	0.0548579	-0.2811	0.39883	0.00300939	0	0.17357	0.740439
183	6	91878187	92878187	2292	214	Femoral	BMI	-0.0213972	-0.34882	0.30251	0.000457841	0	0.14153	0.892033
183	6	91878187	92878187	2292	214	Diaphragmatic	BMI	0.245003	-0.12147	0.65658	0.0600264	0	0.4313	0.187119
184	6	97560211	98560211	1464	163	Femoral	BMI	0.281013	-0.05452	0.66351	0.0789682	0	0.44024	0.0943975
185	6	105987956	106987956	2144	244	Ventral	Inguinal	0.59658	0.18725	1	0.355908	0.03513	1	0.00635022
185	6	105987956	106987956	2144	244	Ventral	Femoral	0.252372	-0.1077	0.65291	0.0636914	0	0.42629	0.157468
185	6	105987956	106987956	2144	244	Inguinal	Femoral	0.761563	0.45552	1	0.579978	0.2075	1	9.27421e-06
186	6	110484652	111484652	1979	136	Ventral	Diaphragmatic	0.0649513	-0.31644	0.44667	0.00421867	0	0.21094	0.723915
187	6	116669501	117669501	2185	173	Ventral	Inguinal	0.784462	0.517	1	0.615381	0.26729	1	3.25805e-07
187	6	116669501	117669501	2185	173	Ventral	Umbilical	0.744348	0.42452	1	0.554054	0.18021	1	4.76739e-05
187	6	116669501	117669501	2185	173	Inguinal	Umbilical	0.844728	0.67283	1	0.713565	0.45269	1	1.13208e-13
188	6	131593961	132593961	1749	246	Inguinal	Umbilical	0.672614	0.29169	1	0.45241	0.08508	1	0.000949816
188	6	131593961	132593961	1749	246	Inguinal	Femoral	0.712221	0.34437	1	0.507258	0.11859	1	0.000373189
188	6	131593961	132593961	1749	246	Umbilical	Femoral	0.403069	-0.02434	0.95458	0.162464	0	0.91122	0.0659206
189	6	133190021	134267881	1906	249	Inguinal	Umbilical	0.831374	0.65587	1	0.691183	0.43016	1	2.05245e-14
189	6	133190021	134267881	1906	249	Inguinal	Femoral	0.421835	0.1309	0.77545	0.177945	0.01713	0.60132	0.00619343
189	6	133190021	134267881	1906	249	Inguinal	Diaphragmatic	0.738483	0.44775	1	0.545357	0.20048	1	7.70054e-06
189	6	133190021	134267881	1906	249	Umbilical	Femoral	0.437653	0.16103	0.75282	0.19154	0.02593	0.56674	0.00196259
189	6	133190021	134267881	1906	249	Umbilical	Diaphragmatic	0.531069	0.25037	0.89527	0.282034	0.06268	0.80151	0.000425579
189	6	133190021	134267881	1906	249	Femoral	Diaphragmatic	0.606153	0.2125	1	0.367422	0.04532	1	0.00417324
191	6	142832150	143832150	1822	246	Inguinal	Umbilical	0.666987	0.49119	0.85631	0.444872	0.24127	0.73327	8.0686e-11
191	6	142832150	143832150	1822	246	Inguinal	Femoral	0.591286	0.33429	0.91142	0.349619	0.11175	0.83069	2.00749e-05
191	6	142832150	143832150	1822	246	Inguinal	BMI	0.0799484	-0.17257	0.33969	0.00639175	0	0.1169	0.526504
191	6	142832150	143832150	1822	246	Umbilical	Femoral	0.131228	-0.18018	0.46023	0.0172207	0	0.21201	0.393034
191	6	142832150	143832150	1822	246	Umbilical	BMI	0.314986	0.04228	0.61099	0.0992162	0.00289	0.37331	0.0276855
191	6	142832150	143832150	1822	246	Femoral	BMI	0.0314893	-0.36033	0.43139	0.000991575	0	0.21449	0.865423
193	6	168685584	169685584	3070	269	Ventral	Inguinal	0.750672	0.54919	0.98127	0.563509	0.30161	0.9629	2.94376e-10
193	6	168685584	169685584	3070	269	Ventral	Umbilical	0.982399	0.72566	1	0.965107	0.52659	1	2.09484e-10
193	6	168685584	169685584	3070	269	Ventral	Femoral	0.196054	-0.07731	0.47784	0.038437	0	0.22833	0.156776
193	6	168685584	169685584	3070	269	Ventral	Diaphragmatic	0.695683	0.4492	0.97843	0.483974	0.20178	0.95732	4.34166e-07
193	6	168685584	169685584	3070	269	Inguinal	Umbilical	0.785482	0.53968	1	0.616982	0.29126	1	2.0012e-08
193	6	168685584	169685584	3070	269	Inguinal	Femoral	0.058356	-0.19364	0.30783	0.00340542	0	0.09808	0.641856
193	6	168685584	169685584	3070	269	Inguinal	Diaphragmatic	0.93933	0.73628	1	0.882342	0.54211	1	1.34931e-13
193	6	168685584	169685584	3070	269	Umbilical	Femoral	0.106782	-0.22299	0.44525	0.0114025	0	0.20242	0.507302
193	6	168685584	169685584	3070	269	Umbilical	Diaphragmatic	0.509023	0.20903	0.86803	0.259104	0.04369	0.75347	0.00138138
193	6	168685584	169685584	3070	269	Femoral	Diaphragmatic	0.13843	-0.15666	0.44083	0.0191629	0	0.19496	0.339562
201	7	14576703	15576703	2433	306	Inguinal	Umbilical	0.460145	0.19923	0.74241	0.211733	0.03969	0.55117	0.00067792
201	7	14576703	15576703	2433	306	Inguinal	Diaphragmatic	0.336777	-0.00229	0.73035	0.113418	0	0.53341	0.051527
201	7	14576703	15576703	2433	306	Inguinal	BMI	0.26765	-0.05016	0.62584	0.0716366	0	0.39168	0.107751
201	7	14576703	15576703	2433	306	Umbilical	Diaphragmatic	0.0833503	-0.22205	0.39331	0.00694728	0	0.15652	0.582838
201	7	14576703	15576703	2433	306	Umbilical	BMI	-0.0218545	-0.32248	0.27706	0.00047762	0	0.12108	0.88073
201	7	14576703	15576703	2433	306	Diaphragmatic	BMI	0.29172	-0.07931	0.72119	0.0851004	0	0.52011	0.117132
202	7	19602006	20602006	2545	335	Ventral	Umbilical	0.886131	0.66478	1	0.785229	0.44193	1	1.67344e-11
202	7	19602006	20602006	2545	335	Ventral	Femoral	0.377055	0.0649	0.75034	0.142171	0.00526	0.563	0.0179019
202	7	19602006	20602006	2545	335	Ventral	BMI	0.245253	-0.04531	0.54935	0.0601492	0	0.30178	0.092514
202	7	19602006	20602006	2545	335	Umbilical	Femoral	0.268156	-0.06708	0.65647	0.0719078	0	0.43095	0.11938
202	7	19602006	20602006	2545	335	Umbilical	BMI	0.186043	-0.1254	0.53045	0.0346121	0	0.28137	0.240278
202	7	19602006	20602006	2545	335	Femoral	BMI	-0.0959017	-0.50367	0.30245	0.00919713	0	0.25913	0.618587
209	7	25167640	26167640	2313	319	Inguinal	Umbilical	0.349598	0.13601	0.57814	0.122219	0.0185	0.33425	0.0019459
209	7	25167640	26167640	2313	319	Inguinal	Femoral	0.35056	0.07259	0.68758	0.122893	0.00568	0.47277	0.0143859
209	7	25167640	26167640	2313	319	Umbilical	Femoral	0.00624982	-0.36868	0.37432	3.90603e-05	0	0.18333	0.97149
210	7	27150744	28150744	2022	239	Inguinal	Umbilical	0.646178	0.42743	0.90375	0.417545	0.1827	0.81677	1.5832e-07
210	7	27150744	28150744	2022	239	Inguinal	BMI	-0.111343	-0.34173	0.11723	0.0123973	0	0.11678	0.337836
210	7	27150744	28150744	2022	239	Umbilical	BMI	0.260373	-0.05951	0.60111	0.067794	0	0.36133	0.110781
211	7	33371540	34371540	1693	264	Ventral	Inguinal	0.748662	0.41519	1	0.560495	0.17238	1	5.46114e-05
211	7	33371540	34371540	1693	264	Ventral	Femoral	0.229393	-0.14945	0.65046	0.0526209	0	0.4231	0.230502
211	7	33371540	34371540	1693	264	Inguinal	Femoral	-0.0465631	-0.48102	0.37062	0.00216812	0	0.25811	0.815839
212	7	34910168	35910168	2101	162	Ventral	Umbilical	1	0.65926	1	1	0.43462	1	6.27535e-08
213	7	46712163	47712163	2581	352	Umbilical	Femoral	-0.312786	-0.75038	0.0308	0.097835	0	0.56307	0.0845886
214	7	73533176	74560495	1229	176	Ventral	Inguinal	0.741519	0.52573	1	0.54985	0.27639	1	2.96643e-09
214	7	73533176	74560495	1229	176	Ventral	Umbilical	1	0.69142	1	1	0.47807	1	1.00374e-10
214	7	73533176	74560495	1229	176	Ventral	Femoral	0.633527	0.33511	1	0.401356	0.1123	1	0.00012194
214	7	73533176	74560495	1229	176	Ventral	Diaphragmatic	0.745108	0.44421	1	0.555186	0.19732	1	1.3624e-05
214	7	73533176	74560495	1229	176	Ventral	BMI	-0.0215921	-0.37635	0.32603	0.000466219	0	0.16863	0.899644
214	7	73533176	74560495	1229	176	Inguinal	Umbilical	0.911365	0.74572	1	0.830586	0.55609	1	1.2927e-16
214	7	73533176	74560495	1229	176	Inguinal	Femoral	0.497447	0.33261	0.67371	0.247454	0.11063	0.45388	9.25796e-08
214	7	73533176	74560495	1229	176	Inguinal	Diaphragmatic	0.882143	0.73477	1	0.778176	0.53989	1	6.79692e-19
214	7	73533176	74560495	1229	176	Inguinal	BMI	-0.141975	-0.34676	0.05342	0.020157	0	0.12025	0.155377
214	7	73533176	74560495	1229	176	Umbilical	Femoral	0.474766	0.21239	0.78409	0.225403	0.04511	0.6148	0.000935218
214	7	73533176	74560495	1229	176	Umbilical	Diaphragmatic	0.798512	0.53222	1	0.637622	0.28325	1	1.55557e-07
214	7	73533176	74560495	1229	176	Umbilical	BMI	0.0341057	-0.27274	0.3404	0.0011632	0	0.12911	0.82282
214	7	73533176	74560495	1229	176	Femoral	Diaphragmatic	0.473312	0.22897	0.73511	0.224025	0.05243	0.54038	0.000322506
214	7	73533176	74560495	1229	176	Femoral	BMI	0.132717	-0.13668	0.40265	0.0176138	0	0.16212	0.318891
214	7	73533176	74560495	1229	176	Diaphragmatic	BMI	-0.0767225	-0.35669	0.20129	0.00588635	0	0.12995	0.580128
216	7	100872226	101872226	2616	298	Inguinal	Umbilical	0.468669	0.19364	0.79259	0.219651	0.0375	0.6282	0.00165645
216	7	100872226	101872226	2616	298	Inguinal	Diaphragmatic	0.164566	-0.15674	0.50199	0.0270821	0	0.25199	0.303059
216	7	100872226	101872226	2616	298	Inguinal	BMI	-0.388788	-0.82803	-0.03808	0.151156	0.00339	0.68563	0.0330274
216	7	100872226	101872226	2616	298	Umbilical	Diaphragmatic	0.174406	-0.1258	0.51262	0.0304173	0	0.26278	0.259617
216	7	100872226	101872226	2616	298	Umbilical	BMI	0.143866	-0.22501	0.54028	0.0206973	0	0.29293	0.41437
216	7	100872226	101872226	2616	298	Diaphragmatic	BMI	0.190921	-0.19696	0.62567	0.0364508	0	0.39148	0.316977
203	7	102283677	103283677	1081	92	Ventral	Inguinal	0.604355	0.30541	0.92949	0.365245	0.09328	0.86395	0.000252667
203	7	102283677	103283677	1081	92	Ventral	Umbilical	0.735323	0.40456	1	0.5407	0.16367	1	0.00014845
203	7	102283677	103283677	1081	92	Ventral	Diaphragmatic	0.961972	0.70553	1	0.92539	0.49778	1	6.67079e-08
203	7	102283677	103283677	1081	92	Inguinal	Umbilical	0.50137	0.17123	0.87777	0.251372	0.02933	0.77048	0.00497833
203	7	102283677	103283677	1081	92	Inguinal	Diaphragmatic	0.330917	0.01866	0.65436	0.109506	0.00181	0.42819	0.0385198
203	7	102283677	103283677	1081	92	Umbilical	Diaphragmatic	0.68816	0.35762	1	0.473564	0.12789	1	0.000263403
204	7	116003748	117003748	1689	182	Inguinal	Femoral	0.492353	0.2142	0.80734	0.242412	0.04588	0.6518	0.00112371
205	7	120585300	121585300	1885	162	Ventral	Inguinal	-0.148862	-0.63981	0.29444	0.02216	0	0.41126	0.484278
205	7	120585300	121585300	1885	162	Ventral	Umbilical	0.713286	0.35484	1	0.508777	0.12591	1	0.000344648
205	7	120585300	121585300	1885	162	Ventral	Femoral	-0.591544	-1	-0.1823	0.349925	0.03355	1	0.00758872
205	7	120585300	121585300	1885	162	Ventral	Diaphragmatic	0.0527626	-0.37784	0.50706	0.0027839	0	0.2886	0.799874
205	7	120585300	121585300	1885	162	Inguinal	Umbilical	-0.489228	-0.91337	-0.14695	0.239344	0.02182	0.83425	0.00797138
205	7	120585300	121585300	1885	162	Inguinal	Femoral	0.891622	0.52961	1	0.79499	0.28048	1	2.13747e-05
205	7	120585300	121585300	1885	162	Inguinal	Diaphragmatic	-0.00141219	-0.41472	0.40871	1.99427e-06	0	0.22625	0.994197
205	7	120585300	121585300	1885	162	Umbilical	Femoral	-0.0609985	-0.45846	0.32639	0.00372082	0	0.22472	0.747554
205	7	120585300	121585300	1885	162	Umbilical	Diaphragmatic	-0.144709	-0.51956	0.21505	0.0209407	0	0.27084	0.417948
205	7	120585300	121585300	1885	162	Femoral	Diaphragmatic	-0.170048	-0.61313	0.24401	0.0289165	0	0.38058	0.397674
206	7	134374055	135407757	2217	234	Ventral	Inguinal	0.307897	-0.04943	0.72063	0.0948008	0	0.51931	0.091317
206	7	134374055	135407757	2217	234	Ventral	Umbilical	0.979985	0.78441	1	0.960371	0.61529	1	2.27323e-15
206	7	134374055	135407757	2217	234	Ventral	Femoral	0.338159	-0.02293	0.75975	0.114351	0	0.57722	0.0687515
206	7	134374055	135407757	2217	234	Ventral	Diaphragmatic	-0.413603	-0.74522	-0.11972	0.171067	0.0144	0.55535	0.00719502
206	7	134374055	135407757	2217	234	Inguinal	Umbilical	0.246986	-0.01928	0.53754	0.0610022	0	0.28895	0.0686768
206	7	134374055	135407757	2217	234	Inguinal	Femoral	-0.15911	-0.60642	0.25986	0.025316	0	0.37029	0.435213
206	7	134374055	135407757	2217	234	Inguinal	Diaphragmatic	0.650075	0.33493	1	0.422598	0.11218	1	0.000159516
206	7	134374055	135407757	2217	234	Umbilical	Femoral	0.226099	-0.04303	0.52014	0.0511206	0	0.27055	0.10029
206	7	134374055	135407757	2217	234	Umbilical	Diaphragmatic	-0.627565	-0.85381	-0.42877	0.393838	0.18385	0.72899	2.99448e-08
206	7	134374055	135407757	2217	234	Femoral	Diaphragmatic	-0.305151	-0.69052	0.03826	0.0931171	0	0.47681	0.0780391
207	7	150891869	151891869	2131	484	Ventral	Umbilical	0.72637	0.42468	1	0.527613	0.18035	1	4.10235e-06
207	7	150891869	151891869	2131	484	Ventral	BMI	0.0966397	-0.25258	0.45914	0.00933924	0	0.21749	0.565476
207	7	150891869	151891869	2131	484	Umbilical	BMI	0.281021	0.0566	0.51996	0.0789726	0.00341	0.27036	0.0160126
208	7	152021804	153021804	1632	261	Ventral	Umbilical	0.689457	0.44059	0.989	0.47535	0.19412	0.97813	8.8224e-07
217	8	7962519	9672877	4443	555	Ventral	Inguinal	0.561849	0.20633	1	0.315674	0.04261	1	0.00238331
217	8	7962519	9672877	4443	555	Ventral	Femoral	0.243496	-0.13179	0.70267	0.0592902	0	0.49375	0.203988
217	8	7962519	9672877	4443	555	Ventral	Diaphragmatic	0.445967	0.10066	0.88238	0.198887	0.01112	0.7786	0.0129728
217	8	7962519	9672877	4443	555	Ventral	BMI	0.0346807	-0.21823	0.29958	0.00120275	0	0.09605	0.78595
217	8	7962519	9672877	4443	555	Inguinal	Femoral	0.712888	0.30183	1	0.508209	0.0911	1	0.00108456
217	8	7962519	9672877	4443	555	Inguinal	Diaphragmatic	0.0458843	-0.3822	0.48722	0.00210537	0	0.26629	0.82043
217	8	7962519	9672877	4443	555	Inguinal	BMI	-0.424985	-0.78175	-0.13803	0.180613	0.01905	0.61113	0.00359563
217	8	7962519	9672877	4443	555	Femoral	Diaphragmatic	-0.306135	-0.83382	0.11752	0.0937186	0	0.69526	0.144043
217	8	7962519	9672877	4443	555	Femoral	BMI	0.0609854	-0.25201	0.37958	0.00371922	0	0.15141	0.686338
217	8	7962519	9672877	4443	555	Diaphragmatic	BMI	0.3546	0.08504	0.67162	0.125741	0.00755	0.45107	0.0113958
218	8	11073481	12073481	2693	382	Ventral	Umbilical	0.534337	0.23483	0.8962	0.285516	0.05514	0.80318	0.000656162
218	8	11073481	12073481	2693	382	Ventral	Diaphragmatic	0.240545	-0.0331	0.54058	0.0578618	0	0.29222	0.0836247
218	8	11073481	12073481	2693	382	Ventral	BMI	0.0287289	-0.27056	0.34295	0.00082535	0	0.1316	0.848482
218	8	11073481	12073481	2693	382	Umbilical	Diaphragmatic	-0.0662845	-0.30698	0.17602	0.00439364	0	0.09728	0.584774
218	8	11073481	12073481	2693	382	Umbilical	BMI	0.0298734	-0.23951	0.30117	0.000892421	0	0.10023	0.821042
218	8	11073481	12073481	2693	382	Diaphragmatic	BMI	0.217181	-0.01969	0.4553	0.0471678	0	0.20729	0.0641226
222	8	25348843	26348843	2428	338	Ventral	Inguinal	0.522728	0.33652	0.77853	0.273244	0.11325	0.60611	2.36579e-07
222	8	25348843	26348843	2428	338	Ventral	Umbilical	-0.12714	-0.41489	0.14873	0.0161646	0	0.17235	0.351987
222	8	25348843	26348843	2428	338	Ventral	Diaphragmatic	0.170196	-0.21924	0.58236	0.0289667	0	0.33955	0.370974
222	8	25348843	26348843	2428	338	Ventral	BMI	-0.0163867	-0.3976	0.3661	0.000268525	0	0.19775	0.928352
222	8	25348843	26348843	2428	338	Inguinal	Umbilical	-0.687793	-0.7966	-0.58168	0.473059	0.33835	0.63457	3.9398e-27
222	8	25348843	26348843	2428	338	Inguinal	Diaphragmatic	0.00979569	-0.18956	0.20711	9.59555e-05	0	0.05297	0.920576
222	8	25348843	26348843	2428	338	Inguinal	BMI	-0.228302	-0.42629	-0.05127	0.0521216	0.00283	0.18172	0.0146179
222	8	25348843	26348843	2428	338	Umbilical	Diaphragmatic	-0.00268347	-0.27829	0.26746	7.20099e-06	0	0.09722	0.983948
222	8	25348843	26348843	2428	338	Umbilical	BMI	0.230628	-0.01661	0.50474	0.0531894	0	0.25487	0.0689939
222	8	25348843	26348843	2428	338	Diaphragmatic	BMI	-0.0304021	-0.40297	0.33092	0.000924288	0	0.18537	0.864147
223	8	29952819	30952819	1863	187	Inguinal	Femoral	0.285354	-0.01226	0.59415	0.0814271	0	0.35302	0.0573237
223	8	29952819	30952819	1863	187	Inguinal	Diaphragmatic	0.678795	0.38045	1	0.460762	0.14474	1	5.89155e-05
223	8	29952819	30952819	1863	187	Inguinal	BMI	0.14352	-0.21724	0.52789	0.0205981	0	0.28007	0.417617
223	8	29952819	30952819	1863	187	Femoral	Diaphragmatic	0.0154147	-0.35891	0.37879	0.000237614	0	0.18341	0.931877
223	8	29952819	30952819	1863	187	Femoral	BMI	-0.171988	-0.5962	0.2199	0.0295798	0	0.35621	0.369083
223	8	29952819	30952819	1863	187	Diaphragmatic	BMI	0.292046	-0.13296	0.78906	0.0852907	0	0.62262	0.169922
224	8	47102961	48102961	385	61	Inguinal	Umbilical	0.628333	0.28711	1	0.394802	0.08243	1	0.00135523
225	8	73207422	74207422	2081	292	Inguinal	Umbilical	0.415663	0.15748	0.73681	0.172776	0.0248	0.54289	0.00221103
225	8	73207422	74207422	2081	292	Inguinal	Femoral	0.445662	0.23413	0.67227	0.198615	0.05481	0.45194	7.13126e-05
225	8	73207422	74207422	2081	292	Inguinal	Diaphragmatic	0.229457	-0.03127	0.52491	0.0526506	0	0.27553	0.0863106
225	8	73207422	74207422	2081	292	Umbilical	Femoral	0.140204	-0.20885	0.49799	0.0196571	0	0.24949	0.408162
225	8	73207422	74207422	2081	292	Umbilical	Diaphragmatic	0.177245	-0.23333	0.61154	0.0314158	0	0.37405	0.374655
225	8	73207422	74207422	2081	292	Femoral	Diaphragmatic	-0.0722132	-0.42179	0.26876	0.00521475	0	0.1857	0.664787
226	8	74301472	75301472	2041	182	Inguinal	BMI	-0.0180512	-0.35986	0.33869	0.000325845	0	0.16242	0.916312
227	8	76087216	77087216	1788	200	Umbilical	BMI	0.332746	0.04214	0.64636	0.11072	0.00288	0.41778	0.0238014
229	8	95275733	96275733	2217	331	Ventral	Inguinal	0.39918	0.11314	0.75783	0.159345	0.0129	0.5743	0.00876297
229	8	95275733	96275733	2217	331	Ventral	Umbilical	1	0.64855	1	1	0.42061	1	5.99797e-09
229	8	95275733	96275733	2217	331	Ventral	Diaphragmatic	0.537895	0.14829	1	0.289331	0.02277	1	0.00889213
229	8	95275733	96275733	2217	331	Inguinal	Umbilical	0.482474	0.21232	0.8095	0.232781	0.04508	0.6553	0.000876262
229	8	95275733	96275733	2217	331	Inguinal	Diaphragmatic	0.449601	0.14981	0.8099	0.202141	0.02244	0.65594	0.00362763
229	8	95275733	96275733	2217	331	Umbilical	Diaphragmatic	0.287177	-0.10321	0.7539	0.0824707	0	0.56837	0.140587
220	8	116056836	117056836	1434	209	Diaphragmatic	BMI	-0.12088	-0.51386	0.25122	0.014612	0	0.26758	0.503733
221	8	127087699	128087699	2301	434	Umbilical	Femoral	-0.173789	-0.50506	0.13253	0.0302027	0	0.25509	0.265361
221	8	127087699	128087699	2301	434	Umbilical	BMI	0.234954	-0.14008	0.65668	0.0552032	0	0.43122	0.211153
221	8	127087699	128087699	2301	434	Femoral	BMI	-0.0268823	-0.40716	0.34908	0.00072266	0	0.1937	0.882995
230	9	602828	1602828	3166	506	Inguinal	Femoral	0.197934	-0.07355	0.49925	0.0391777	0	0.24925	0.158504
230	9	602828	1602828	3166	506	Inguinal	BMI	-0.312379	-0.62786	-0.03443	0.0975805	0.00193	0.3942	0.0291544
230	9	602828	1602828	3166	506	Femoral	BMI	-0.126259	-0.50805	0.23764	0.0159415	0	0.26058	0.47949
231	9	6524196	7524196	3217	436	Inguinal	Umbilical	0.755134	0.53644	1	0.570228	0.28777	1	5.67891e-10
231	9	6524196	7524196	3217	436	Inguinal	BMI	-0.262836	-0.51057	-0.03051	0.0690826	0.00163	0.26068	0.0278166
231	9	6524196	7524196	3217	436	Umbilical	BMI	0.0292605	-0.23441	0.29984	0.000856176	0	0.09837	0.822054
235	9	13068064	14068064	2207	352	Ventral	Inguinal	0.204048	-0.08546	0.51235	0.0416357	0	0.26251	0.160785
235	9	13068064	14068064	2207	352	Ventral	Umbilical	0.726153	0.34728	1	0.527298	0.1206	1	0.000401216
235	9	13068064	14068064	2207	352	Inguinal	Umbilical	0.219026	-0.09829	0.58206	0.0479725	0	0.33879	0.171863
236	9	16251847	17251847	2469	330	Ventral	Inguinal	0.687199	0.44533	1	0.472242	0.19832	1	1.91008e-07
236	9	16251847	17251847	2469	330	Ventral	Umbilical	1	0.6573	1	1	0.43204	1	1.67633e-08
236	9	16251847	17251847	2469	330	Ventral	Femoral	-0.0516048	-0.47467	0.35941	0.00266305	0	0.25142	0.792253
236	9	16251847	17251847	2469	330	Ventral	BMI	0.293374	-0.02848	0.6632	0.086068	0	0.43984	0.0750118
236	9	16251847	17251847	2469	330	Inguinal	Umbilical	0.552639	0.35188	0.77985	0.30541	0.12382	0.60817	3.6082e-07
236	9	16251847	17251847	2469	330	Inguinal	Femoral	0.13717	-0.08907	0.37828	0.0188157	0	0.14309	0.228656
236	9	16251847	17251847	2469	330	Inguinal	BMI	0.120152	-0.06256	0.3082	0.0144365	0	0.09499	0.195447
236	9	16251847	17251847	2469	330	Umbilical	Femoral	0.177155	-0.14456	0.53209	0.0313839	0	0.28312	0.28208
236	9	16251847	17251847	2469	330	Umbilical	BMI	0.263567	-0.01732	0.55093	0.0694676	0	0.30352	0.0554982
236	9	16251847	17251847	2469	330	Femoral	BMI	-0.128749	-0.42632	0.16059	0.0165764	0	0.18186	0.375362
237	9	30498194	31498194	2482	145	Umbilical	Femoral	0.620132	0.2528	1	0.384564	0.06391	1	0.0016953
237	9	30498194	31498194	2482	145	Umbilical	BMI	0.0939509	-0.22014	0.41902	0.00882678	0	0.17961	0.55155
237	9	30498194	31498194	2482	145	Femoral	BMI	-0.236887	-0.58159	0.08546	0.0561155	0	0.33824	0.141013
238	9	93323893	94323893	2420	208	Inguinal	Umbilical	0.928341	0.61273	1	0.861817	0.37544	1	4.64177e-07
238	9	93323893	94323893	2420	208	Inguinal	Diaphragmatic	-0.189096	-0.44892	0.05642	0.0357571	0	0.20153	0.129225
238	9	93323893	94323893	2420	208	Inguinal	BMI	-0.0698593	-0.37444	0.22527	0.00488032	0	0.14412	0.64269
238	9	93323893	94323893	2420	208	Umbilical	Diaphragmatic	-0.195367	-0.48013	0.07111	0.0381682	0	0.23052	0.142461
238	9	93323893	94323893	2420	208	Umbilical	BMI	0.0762618	-0.25663	0.41015	0.00581586	0	0.17209	0.635552
238	9	93323893	94323893	2420	208	Diaphragmatic	BMI	-0.0707822	-0.2921	0.14673	0.00501012	0	0.08573	0.514297
239	9	106432858	107432858	1968	289	Ventral	Inguinal	0.60434	0.33626	0.91567	0.365226	0.11307	0.83844	3.6592e-05
239	9	106432858	107432858	1968	289	Ventral	Femoral	0.241709	-0.10155	0.62111	0.058423	0	0.38578	0.157478
239	9	106432858	107432858	1968	289	Ventral	BMI	-0.231254	-0.66427	0.14257	0.0534786	0	0.4414	0.220345
239	9	106432858	107432858	1968	289	Inguinal	Femoral	0.267047	-0.05463	0.62345	0.0713139	0	0.38869	0.0997896
239	9	106432858	107432858	1968	289	Inguinal	BMI	-0.477188	-0.92057	-0.13977	0.227709	0.01972	0.84745	0.00800843
239	9	106432858	107432858	1968	289	Femoral	BMI	-0.286359	-0.79742	0.12555	0.0820014	0	0.63587	0.171067
240	9	107913327	108913327	2607	274	Ventral	Inguinal	0.743877	0.3933	1	0.553354	0.15469	1	7.50013e-05
240	9	107913327	108913327	2607	274	Ventral	Umbilical	0.920479	0.66838	1	0.847282	0.44673	1	3.50991e-10
240	9	107913327	108913327	2607	274	Ventral	BMI	0.073053	-0.30021	0.46809	0.00533675	0	0.22482	0.694695
240	9	107913327	108913327	2607	274	Inguinal	Umbilical	0.729808	0.46201	1	0.53262	0.21346	1	1.0186e-06
240	9	107913327	108913327	2607	274	Inguinal	BMI	-0.270067	-0.69549	0.11864	0.0729364	0	0.48371	0.157764
240	9	107913327	108913327	2607	274	Umbilical	BMI	0.104338	-0.18632	0.40833	0.0108864	0	0.16796	0.479645
241	9	114901284	115901284	2461	194	Inguinal	Umbilical	0.374415	-0.042	0.87675	0.140186	0	0.76869	0.0769819
241	9	114901284	115901284	2461	194	Inguinal	BMI	-0.0250739	-0.41327	0.37008	0.000628701	0	0.2063	0.893498
241	9	114901284	115901284	2461	194	Umbilical	BMI	0.483488	0.10516	0.97607	0.23376	0.0122	0.95271	0.0176521
242	9	122711138	124163539	2343	299	Inguinal	Umbilical	0.360655	0.15794	0.57477	0.130072	0.02494	0.33036	0.000823372
242	9	122711138	124163539	2343	299	Inguinal	Femoral	0.229871	-0.03669	0.52126	0.0528404	0	0.27171	0.0840322
242	9	122711138	124163539	2343	299	Inguinal	BMI	0.0780564	-0.13567	0.2917	0.0060928	0	0.08551	0.467667
242	9	122711138	124163539	2343	299	Umbilical	Femoral	-0.212095	-0.56838	0.10938	0.0449844	0	0.32306	0.185461
242	9	122711138	124163539	2343	299	Umbilical	BMI	0.040798	-0.2156	0.30875	0.00166448	0	0.10058	0.755497
242	9	122711138	124163539	2343	299	Femoral	BMI	-0.216689	-0.56189	0.09817	0.046954	0	0.31572	0.178373
232	9	129786222	130786222	2258	360	Ventral	Inguinal	0.275722	-0.02204	0.59562	0.0760226	0	0.35477	0.0714092
232	9	129786222	130786222	2258	360	Ventral	BMI	0.358811	-0.02273	0.8259	0.128745	0	0.68212	0.0630665
232	9	129786222	130786222	2258	360	Inguinal	BMI	0.388384	0.03279	0.849	0.150842	0.00347	0.7208	0.0345361
233	9	132756625	133756625	2471	404	Ventral	Inguinal	0.664047	0.43205	0.93265	0.440958	0.18666	0.86983	2.01666e-07
233	9	132756625	133756625	2471	404	Ventral	Umbilical	0.9854	0.75538	1	0.971013	0.5706	1	3.59918e-13
233	9	132756625	133756625	2471	404	Ventral	Femoral	0.673745	0.39505	1	0.453933	0.15607	1	6.81646e-06
233	9	132756625	133756625	2471	404	Ventral	Diaphragmatic	0.315539	-0.03547	0.74899	0.0995647	0	0.56099	0.0762179
233	9	132756625	133756625	2471	404	Ventral	BMI	0.0703203	-0.28019	0.44363	0.00494494	0	0.20582	0.681613
233	9	132756625	133756625	2471	404	Inguinal	Umbilical	0.540919	0.31587	0.7953	0.292593	0.09977	0.63251	8.81761e-06
233	9	132756625	133756625	2471	404	Inguinal	Femoral	0.401141	0.14164	0.69955	0.160914	0.02006	0.48937	0.00323236
233	9	132756625	133756625	2471	404	Inguinal	Diaphragmatic	-0.0688823	-0.41674	0.26536	0.00474477	0	0.18053	0.673421
233	9	132756625	133756625	2471	404	Inguinal	BMI	-0.104196	-0.43425	0.21758	0.0108568	0	0.1909	0.505931
233	9	132756625	133756625	2471	404	Umbilical	Femoral	0.037271	-0.25256	0.33385	0.00138913	0	0.12044	0.793059
233	9	132756625	133756625	2471	404	Umbilical	Diaphragmatic	0.175584	-0.17006	0.56716	0.0308298	0	0.32351	0.303697
233	9	132756625	133756625	2471	404	Umbilical	BMI	-0.255138	-0.62595	0.072	0.0650955	0	0.39182	0.121111
233	9	132756625	133756625	2471	404	Femoral	Diaphragmatic	0.250427	-0.1296	0.70181	0.0627135	0	0.49254	0.190546
233	9	132756625	133756625	2471	404	Femoral	BMI	-0.0542464	-0.45399	0.32592	0.00294268	0	0.22292	0.767026
233	9	132756625	133756625	2471	404	Diaphragmatic	BMI	0.592373	0.17234	1	0.350906	0.03014	1	0.00683756
234	9	135702959	136718808	2107	404	Ventral	Inguinal	0.516454	0.23254	0.85597	0.266724	0.05408	0.73269	0.000613971
234	9	135702959	136718808	2107	404	Ventral	Umbilical	0.624767	0.34614	0.97643	0.390334	0.11981	0.95342	4.6297e-05
234	9	135702959	136718808	2107	404	Ventral	Femoral	-0.281002	-0.58682	-0.00153	0.0789622	0.00109	0.34436	0.0465021
234	9	135702959	136718808	2107	404	Ventral	BMI	-0.0908437	-0.44739	0.25271	0.00825257	0	0.20209	0.586598
234	9	135702959	136718808	2107	404	Inguinal	Umbilical	0.230667	-0.09728	0.59248	0.0532074	0	0.35103	0.161544
234	9	135702959	136718808	2107	404	Inguinal	Femoral	0.220458	-0.07386	0.53841	0.0486018	0	0.28989	0.149287
234	9	135702959	136718808	2107	404	Inguinal	BMI	-0.220126	-0.62235	0.13682	0.0484555	0	0.38732	0.223447
234	9	135702959	136718808	2107	404	Umbilical	Femoral	0.00872515	-0.31451	0.3196	7.61282e-05	0	0.13624	0.95526
234	9	135702959	136718808	2107	404	Umbilical	BMI	0.0643768	-0.31153	0.45541	0.00414438	0	0.22684	0.725327
234	9	135702959	136718808	2107	404	Femoral	BMI	-0.307396	-0.70872	0.0253	0.0944921	0	0.50228	0.0716333
17	10	21001547	22038867	1302	187	Ventral	Inguinal	0.933129	0.67295	1	0.870729	0.45287	1	1.13332e-08
17	10	21001547	22038867	1302	187	Ventral	Umbilical	1	0.77409	1	1	0.59921	1	2.58489e-16
17	10	21001547	22038867	1302	187	Ventral	Femoral	0.137845	-0.23543	0.54609	0.0190012	0	0.2994	0.454927
17	10	21001547	22038867	1302	187	Ventral	Diaphragmatic	0.478754	0.14646	0.89271	0.229206	0.02145	0.79692	0.0075983
17	10	21001547	22038867	1302	187	Ventral	BMI	0.549054	0.27818	0.86041	0.301461	0.07738	0.74031	0.0002121
17	10	21001547	22038867	1302	187	Inguinal	Umbilical	0.809427	0.5794	1	0.655172	0.3357	1	1.0279e-08
17	10	21001547	22038867	1302	187	Inguinal	Femoral	-0.153131	-0.53268	0.21137	0.0234492	0	0.28419	0.395059
17	10	21001547	22038867	1302	187	Inguinal	Diaphragmatic	0.517726	0.18964	0.90689	0.268041	0.03598	0.82246	0.00324077
17	10	21001547	22038867	1302	187	Inguinal	BMI	0.210772	-0.0692	0.4985	0.044425	0	0.2485	0.139788
17	10	21001547	22038867	1302	187	Umbilical	Femoral	0.261869	-0.05263	0.60959	0.0685755	0	0.3716	0.105127
17	10	21001547	22038867	1302	187	Umbilical	Diaphragmatic	0.0624583	-0.25633	0.38184	0.00390104	0	0.15274	0.688441
17	10	21001547	22038867	1302	187	Umbilical	BMI	0.300174	0.05517	0.54788	0.0901046	0.00381	0.30017	0.0176074
17	10	21001547	22038867	1302	187	Femoral	Diaphragmatic	-0.332658	-0.79932	0.0665	0.110661	0	0.63891	0.0995693
17	10	21001547	22038867	1302	187	Femoral	BMI	0.257751	-0.06928	0.62605	0.0664356	0	0.39193	0.122138
17	10	21001547	22038867	1302	187	Diaphragmatic	BMI	0.0528784	-0.2742	0.38573	0.00279612	0	0.159	0.742094
18	10	24002494	25002494	1779	306	Ventral	Umbilical	0.704747	0.36299	1	0.496668	0.13176	1	0.000141577
18	10	24002494	25002494	1779	306	Ventral	Femoral	0.461149	0.16604	0.81004	0.212658	0.02767	0.65616	0.00277792
18	10	24002494	25002494	1779	306	Umbilical	Femoral	-0.235233	-0.56268	0.05631	0.0553346	0	0.31661	0.123284
20	10	35672832	36672832	2298	245	Inguinal	Umbilical	0.381049	0.05493	0.76593	0.145198	0.00441	0.58664	0.0254516
20	10	35672832	36672832	2298	245	Inguinal	Femoral	0.53686	0.25716	0.84639	0.288219	0.06613	0.71638	0.000269824
20	10	35672832	36672832	2298	245	Inguinal	BMI	0.102129	-0.26502	0.49637	0.0104303	0	0.25287	0.573474
20	10	35672832	36672832	2298	245	Umbilical	Femoral	0.23702	-0.10854	0.62461	0.0561786	0	0.39014	0.173406
20	10	35672832	36672832	2298	245	Umbilical	BMI	0.613034	0.20247	1	0.37581	0.04113	1	0.00437875
20	10	35672832	36672832	2298	245	Femoral	BMI	0.134079	-0.24492	0.53965	0.0179771	0	0.29289	0.469593
21	10	42683348	43683348	2487	194	Inguinal	Femoral	0.331309	0.06194	0.6264	0.109765	0.00477	0.39238	0.0201637
23	10	67912994	68912994	2154	180	Ventral	Inguinal	-0.0467038	-0.47793	0.38361	0.00218124	0	0.25957	0.820254
23	10	67912994	68912994	2154	180	Ventral	Femoral	0.117034	-0.39039	0.66435	0.0136969	0	0.46603	0.623869
23	10	67912994	68912994	2154	180	Inguinal	Femoral	-0.0877294	-0.54626	0.34091	0.00769644	0	0.30857	0.66906
24	10	76328987	77328987	2010	232	Ventral	Inguinal	0.0825442	-0.29605	0.4779	0.00681354	0	0.23838	0.654365
24	10	76328987	77328987	2010	232	Ventral	Umbilical	0.629676	0.30135	1	0.396491	0.09081	1	0.000360638
24	10	76328987	77328987	2010	232	Ventral	Diaphragmatic	0.148852	-0.19625	0.52829	0.0221569	0	0.27936	0.387825
24	10	76328987	77328987	2010	232	Ventral	BMI	0.570679	0.23437	0.99055	0.325675	0.05493	0.98119	0.00124653
24	10	76328987	77328987	2010	232	Inguinal	Umbilical	0.481914	0.06687	1	0.232241	0.00664	1	0.0243991
24	10	76328987	77328987	2010	232	Inguinal	Diaphragmatic	0.613716	0.22324	1	0.376648	0.04984	1	0.00367236
24	10	76328987	77328987	2010	232	Inguinal	BMI	-0.114226	-0.59856	0.333	0.0130476	0	0.36651	0.593877
24	10	76328987	77328987	2010	232	Umbilical	Diaphragmatic	0.0673198	-0.34731	0.5015	0.00453196	0	0.27331	0.736904
24	10	76328987	77328987	2010	232	Umbilical	BMI	0.505404	0.10441	1	0.255434	0.01212	1	0.0139977
24	10	76328987	77328987	2010	232	Diaphragmatic	BMI	0.178299	-0.22935	0.61433	0.0317906	0	0.37741	0.374438
25	10	93763320	94763320	1429	151	Inguinal	Umbilical	-0.851259	-1	-0.55137	0.724642	0.30401	1	1.92666e-06
25	10	93763320	94763320	1429	151	Inguinal	Femoral	-0.108536	-0.48473	0.26917	0.01178	0	0.23888	0.548297
25	10	93763320	94763320	1429	151	Umbilical	Femoral	-0.0804069	-0.46567	0.28775	0.00646526	0	0.22281	0.657153
26	10	117297186	118297186	2116	349	Inguinal	Femoral	0.431065	0.25998	0.61513	0.185817	0.06759	0.37839	2.06089e-06
26	10	117297186	118297186	2116	349	Inguinal	BMI	0.121356	-0.10625	0.37105	0.0147274	0	0.13768	0.295652
26	10	117297186	118297186	2116	349	Femoral	BMI	0.103283	-0.21368	0.43532	0.0106674	0	0.19144	0.510485
27	10	119161757	120170121	2239	271	Inguinal	Diaphragmatic	0.70169	0.37578	1	0.492369	0.14121	1	8.75146e-05
19	10	120650416	121650416	2355	311	Ventral	Inguinal	-0.00579357	-0.27927	0.28774	3.35655e-05	0	0.10516	0.966058
19	10	120650416	121650416	2355	311	Ventral	Umbilical	0.721123	0.50237	0.97501	0.520018	0.25237	0.95064	5.34125e-09
19	10	120650416	121650416	2355	311	Inguinal	Umbilical	-0.0903536	-0.32627	0.13521	0.00816377	0	0.10649	0.44069
28	11	12789307	13789307	2348	237	Umbilical	Femoral	-0.120113	-0.50468	0.24448	0.0144271	0	0.25709	0.506739
28	11	12789307	13789307	2348	237	Umbilical	BMI	0.340954	0.02054	0.69806	0.11625	0.00221	0.48729	0.0359869
28	11	12789307	13789307	2348	237	Femoral	BMI	-0.275932	-0.70412	0.09801	0.0761383	0	0.49578	0.139056
29	11	26756209	27756209	1671	190	Inguinal	Umbilical	0.565646	0.24738	0.99884	0.319956	0.0612	0.99768	0.00113148
29	11	26756209	27756209	1671	190	Inguinal	Femoral	0.0705278	-0.25499	0.40446	0.00497417	0	0.17131	0.658633
29	11	26756209	27756209	1671	190	Inguinal	BMI	-0.38398	-0.56724	-0.20755	0.14744	0.04308	0.32176	5.28302e-05
29	11	26756209	27756209	1671	190	Umbilical	Femoral	-0.0851307	-0.57017	0.365	0.00724724	0	0.35249	0.691363
29	11	26756209	27756209	1671	190	Umbilical	BMI	0.109798	-0.17178	0.39838	0.0120556	0	0.16017	0.420136
29	11	26756209	27756209	1671	190	Femoral	BMI	0.149296	-0.08998	0.41145	0.0222892	0	0.1693	0.231399
32	11	30238876	31238876	1390	127	Inguinal	Femoral	0.285509	-0.08557	0.70837	0.0815154	0	0.50178	0.131553
32	11	30238876	31238876	1390	127	Inguinal	Diaphragmatic	0.390479	0.0603	0.75013	0.152474	0.00503	0.56269	0.0226317
32	11	30238876	31238876	1390	127	Inguinal	BMI	-0.322301	-0.6262	-0.03087	0.103878	0.00218	0.39213	0.0320291
32	11	30238876	31238876	1390	127	Femoral	Diaphragmatic	0.192851	-0.24922	0.67769	0.0371913	0	0.46047	0.371372
32	11	30238876	31238876	1390	127	Femoral	BMI	-0.0953668	-0.50218	0.30863	0.00909482	0	0.26066	0.618859
32	11	30238876	31238876	1390	127	Diaphragmatic	BMI	0.0781217	-0.27216	0.43017	0.006103	0	0.19291	0.65364
33	11	31825269	32937682	2440	238	Ventral	Inguinal	0.813031	0.71901	0.91038	0.66102	0.51697	0.82879	3.26308e-36
33	11	31825269	32937682	2440	238	Ventral	Umbilical	1	0.89461	1	1	0.80032	1	2.83463e-39
33	11	31825269	32937682	2440	238	Ventral	Femoral	0.188794	-0.051	0.44593	0.0356432	0	0.19885	0.127334
33	11	31825269	32937682	2440	238	Ventral	Diaphragmatic	0.72148	0.60101	0.84281	0.520533	0.36122	0.71033	1.20617e-22
33	11	31825269	32937682	2440	238	Ventral	BMI	0.0413084	-0.26135	0.3538	0.00170638	0	0.13611	0.780832
33	11	31825269	32937682	2440	238	Inguinal	Umbilical	0.738251	0.65371	0.82255	0.545015	0.42734	0.67658	7.125e-39
33	11	31825269	32937682	2440	238	Inguinal	Femoral	0.484646	0.3097	0.6882	0.234881	0.09591	0.47362	5.1452e-07
33	11	31825269	32937682	2440	238	Inguinal	Diaphragmatic	0.753386	0.68035	0.82436	0.56759	0.46287	0.67956	1.47844e-56
33	11	31825269	32937682	2440	238	Inguinal	BMI	-0.083634	-0.33735	0.158	0.00699465	0	0.11489	0.479677
33	11	31825269	32937682	2440	238	Umbilical	Femoral	0.28355	0.06119	0.52343	0.0804005	0.00422	0.27398	0.0139254
33	11	31825269	32937682	2440	238	Umbilical	Diaphragmatic	0.519486	0.40495	0.63782	0.269866	0.16398	0.40681	3.38913e-15
33	11	31825269	32937682	2440	238	Umbilical	BMI	0.10541	-0.17405	0.40614	0.0111113	0	0.16686	0.449692
33	11	31825269	32937682	2440	238	Femoral	Diaphragmatic	0.698656	0.51108	0.92906	0.48812	0.2612	0.86315	8.25166e-11
33	11	31825269	32937682	2440	238	Femoral	BMI	-0.039621	-0.46376	0.3853	0.00156982	0	0.25036	0.84024
33	11	31825269	32937682	2440	238	Diaphragmatic	BMI	-0.0394043	-0.31267	0.22568	0.0015527	0	0.10622	0.761049
34	11	33004763	34004763	1893	216	Inguinal	Umbilical	0.943411	0.78108	1	0.890025	0.61009	1	1.59361e-18
34	11	33004763	34004763	1893	216	Inguinal	Femoral	0.543042	0.2915	0.88704	0.294894	0.08497	0.78684	8.61014e-05
34	11	33004763	34004763	1893	216	Inguinal	Diaphragmatic	0.450122	0.24303	0.6707	0.20261	0.05906	0.44983	4.45245e-05
34	11	33004763	34004763	1893	216	Inguinal	BMI	-0.112075	-0.39047	0.14823	0.0125607	0	0.1527	0.390636
34	11	33004763	34004763	1893	216	Umbilical	Femoral	0.458636	0.12303	0.86038	0.210347	0.01533	0.74026	0.00897622
34	11	33004763	34004763	1893	216	Umbilical	Diaphragmatic	0.670273	0.41667	0.97277	0.449266	0.17361	0.94628	3.24255e-06
34	11	33004763	34004763	1893	216	Umbilical	BMI	-0.0244007	-0.37218	0.32963	0.000595393	0	0.16848	0.883754
34	11	33004763	34004763	1893	216	Femoral	Diaphragmatic	0.646903	0.30769	1	0.418483	0.09467	1	0.000428869
34	11	33004763	34004763	1893	216	Femoral	BMI	-0.393802	-0.9166	0.02632	0.15508	0	0.84015	0.0625991
34	11	33004763	34004763	1893	216	Diaphragmatic	BMI	0.10785	-0.24357	0.47941	0.0116315	0	0.2328	0.532595
35	11	47671519	48671519	1858	66	Inguinal	BMI	-0.275562	-0.56146	-0.00174	0.0759345	0.00111	0.31524	0.0525694
36	11	57500163	58500163	2002	107	Diaphragmatic	BMI	0.483649	0.02574	1	0.233916	0.00346	1	0.0422104
37	11	61314292	62314292	1675	236	Inguinal	Umbilical	0.552341	0.1549	1	0.30508	0.02429	1	0.0075629
37	11	61314292	62314292	1675	236	Inguinal	Femoral	0.0911981	-0.2727	0.46221	0.00831709	0	0.21852	0.607348
37	11	61314292	62314292	1675	236	Inguinal	BMI	-0.295793	-0.72393	0.07593	0.0874932	0	0.52408	0.126318
37	11	61314292	62314292	1675	236	Umbilical	Femoral	0.148368	-0.23554	0.54805	0.022013	0	0.30058	0.4258
37	11	61314292	62314292	1675	236	Umbilical	BMI	0.281859	-0.11384	0.75602	0.0794445	0	0.57157	0.164388
37	11	61314292	62314292	1675	236	Femoral	BMI	-0.0661096	-0.42746	0.29111	0.00437048	0	0.19557	0.706064
38	11	63850019	64850019	1256	186	Ventral	Inguinal	0.733498	0.41281	1	0.538019	0.17041	1	5.60664e-05
38	11	63850019	64850019	1256	186	Ventral	Umbilical	1	0.6312	1	1	0.39842	1	5.10068e-07
38	11	63850019	64850019	1256	186	Ventral	BMI	0.0459188	-0.26008	0.34756	0.00210854	0	0.13197	0.758113
38	11	63850019	64850019	1256	186	Inguinal	Umbilical	0.490854	0.12889	0.95641	0.240938	0.01716	0.91472	0.0109944
38	11	63850019	64850019	1256	186	Inguinal	BMI	-0.427437	-0.70729	-0.16752	0.182702	0.02806	0.50026	0.00174116
38	11	63850019	64850019	1256	186	Umbilical	BMI	0.0537056	-0.27235	0.38915	0.00288429	0	0.1638	0.736879
39	11	65812316	66820241	1231	124	Ventral	Inguinal	0.785994	0.51781	1	0.617786	0.26813	1	1.34971e-06
39	11	65812316	66820241	1231	124	Ventral	Umbilical	0.848398	0.49945	1	0.719779	0.24945	1	4.96846e-05
39	11	65812316	66820241	1231	124	Ventral	Femoral	0.293146	-0.08527	0.71673	0.0859344	0	0.51371	0.123967
39	11	65812316	66820241	1231	124	Ventral	Diaphragmatic	0.468576	0.03432	0.99456	0.219564	0.00464	0.98915	0.0356847
39	11	65812316	66820241	1231	124	Ventral	BMI	-0.118719	-0.46468	0.20962	0.0140943	0	0.21771	0.462779
39	11	65812316	66820241	1231	124	Inguinal	Umbilical	0.787567	0.55987	1	0.620262	0.31345	1	3.45846e-08
39	11	65812316	66820241	1231	124	Inguinal	Femoral	0.384125	0.14307	0.63472	0.147552	0.02047	0.40287	0.00274867
39	11	65812316	66820241	1231	124	Inguinal	Diaphragmatic	0.285708	-0.01796	0.61716	0.0816288	0	0.38088	0.0626392
39	11	65812316	66820241	1231	124	Inguinal	BMI	-0.145187	-0.34151	0.05871	0.0210794	0	0.11663	0.164098
39	11	65812316	66820241	1231	124	Umbilical	Femoral	0.361712	0.03846	0.70917	0.130836	0.00261	0.50292	0.0306477
39	11	65812316	66820241	1231	124	Umbilical	Diaphragmatic	0.700709	0.34272	1	0.490993	0.11746	1	0.000466846
39	11	65812316	66820241	1231	124	Umbilical	BMI	-0.0139374	-0.29726	0.26588	0.000194251	0	0.10888	0.921969
39	11	65812316	66820241	1231	124	Femoral	Diaphragmatic	0.284077	-0.07945	0.67933	0.0806997	0	0.46149	0.12057
39	11	65812316	66820241	1231	124	Femoral	BMI	-0.0785577	-0.34475	0.17931	0.00617132	0	0.1194	0.54337
39	11	65812316	66820241	1231	124	Diaphragmatic	BMI	0.351825	0.05026	0.68586	0.123781	0.00409	0.47041	0.0246932
30	11	66866129	67866129	1208	159	Inguinal	Umbilical	0.466622	0.12621	0.85133	0.217736	0.01593	0.72476	0.00836341
30	11	66866129	67866129	1208	159	Inguinal	Femoral	0.36343	0.02511	0.75224	0.132082	0.00235	0.56587	0.0374723
30	11	66866129	67866129	1208	159	Inguinal	Diaphragmatic	0.395616	-0.00668	0.8756	0.156512	0	0.76668	0.052105
30	11	66866129	67866129	1208	159	Inguinal	BMI	-0.630346	-1	-0.2859	0.397336	0.08174	1	0.000762892
30	11	66866129	67866129	1208	159	Umbilical	Femoral	0.337867	0.06582	0.63237	0.114154	0.00509	0.39989	0.019679
30	11	66866129	67866129	1208	159	Umbilical	Diaphragmatic	0.655001	0.34303	1	0.429026	0.11767	1	0.000164846
30	11	66866129	67866129	1208	159	Umbilical	BMI	0.137622	-0.16764	0.45108	0.0189397	0	0.20347	0.376411
30	11	66866129	67866129	1208	159	Femoral	Diaphragmatic	0.462435	0.13608	0.8364	0.213846	0.01873	0.69956	0.00632365
30	11	66866129	67866129	1208	159	Femoral	BMI	-0.269036	-0.58247	0.0231	0.0723802	0	0.33927	0.0785495
30	11	66866129	67866129	1208	159	Diaphragmatic	BMI	0.0995315	-0.27515	0.46981	0.00990653	0	0.22497	0.580896
31	11	116388616	117388616	2536	305	Ventral	Inguinal	0.281678	-0.00895	0.59988	0.0793425	0	0.35985	0.0602879
31	11	116388616	117388616	2536	305	Ventral	Umbilical	0.787349	0.49933	1	0.619918	0.24934	1	1.55361e-06
31	11	116388616	117388616	2536	305	Ventral	Femoral	0.0917306	-0.31245	0.51034	0.00841451	0	0.27529	0.632159
31	11	116388616	117388616	2536	305	Ventral	Diaphragmatic	0.181309	-0.19227	0.56879	0.0328731	0	0.32373	0.324001
31	11	116388616	117388616	2536	305	Ventral	BMI	0.239373	-0.12989	0.66418	0.0572993	0	0.44113	0.19755
31	11	116388616	117388616	2536	305	Inguinal	Umbilical	0.870577	0.62159	1	0.757905	0.38637	1	2.45031e-09
31	11	116388616	117388616	2536	305	Inguinal	Femoral	0.231611	-0.1087	0.62486	0.0536437	0	0.39187	0.175443
31	11	116388616	117388616	2536	305	Inguinal	Diaphragmatic	0.0947348	-0.2353	0.44048	0.00897468	0	0.19858	0.56113
31	11	116388616	117388616	2536	305	Inguinal	BMI	-0.130356	-0.48825	0.20037	0.0169927	0	0.23988	0.431345
31	11	116388616	117388616	2536	305	Umbilical	Femoral	0.100304	-0.27703	0.5042	0.0100609	0	0.26342	0.585531
31	11	116388616	117388616	2536	305	Umbilical	Diaphragmatic	0.125658	-0.2249	0.51499	0.0157899	0	0.26603	0.476132
31	11	116388616	117388616	2536	305	Umbilical	BMI	-0.164937	-0.55244	0.19924	0.0272041	0	0.30594	0.355667
31	11	116388616	117388616	2536	305	Femoral	Diaphragmatic	0.370515	-0.03892	0.8955	0.137281	0	0.80191	0.0776219
31	11	116388616	117388616	2536	305	Femoral	BMI	0.185936	-0.24236	0.67585	0.0345722	0	0.45864	0.379839
31	11	116388616	117388616	2536	305	Diaphragmatic	BMI	0.52492	0.14023	1	0.275541	0.0208	1	0.00952664
40	12	3465740	4465740	2163	458	Inguinal	BMI	-0.0756076	-0.56841	0.38519	0.00571651	0	0.35263	0.728899
41	12	19936764	20936764	2620	309	Ventral	Umbilical	1	0.6936	1	1	0.48109	1	6.02588e-10
41	12	19936764	20936764	2620	309	Ventral	Femoral	0.468186	0.11412	0.90889	0.219198	0.01393	0.82608	0.0103938
41	12	19936764	20936764	2620	309	Ventral	Diaphragmatic	0.833751	0.47875	1	0.69514	0.2292	1	1.84309e-05
41	12	19936764	20936764	2620	309	Ventral	BMI	0.0606306	-0.29097	0.41884	0.00367607	0	0.18993	0.722065
41	12	19936764	20936764	2620	309	Umbilical	Femoral	0.323203	0.01693	0.65608	0.10446	0.00188	0.43044	0.0374703
41	12	19936764	20936764	2620	309	Umbilical	Diaphragmatic	0.577886	0.27072	0.95785	0.333953	0.07329	0.91747	0.000473905
41	12	19936764	20936764	2620	309	Umbilical	BMI	0.0459151	-0.24112	0.34181	0.0021082	0	0.12508	0.751536
41	12	19936764	20936764	2620	309	Femoral	Diaphragmatic	0.221574	-0.12341	0.60497	0.0490949	0	0.3663	0.207034
41	12	19936764	20936764	2620	309	Femoral	BMI	-0.0206854	-0.34208	0.29656	0.000427887	0	0.13384	0.89424
41	12	19936764	20936764	2620	309	Diaphragmatic	BMI	0.451449	0.13918	0.82942	0.203806	0.01941	0.68793	0.00635298
42	12	27379754	28379754	2120	259	Ventral	Diaphragmatic	0.313553	-0.08725	0.79732	0.0983157	0	0.63571	0.119639
43	12	55713263	56713263	855	174	Ventral	Inguinal	0.00565797	-0.32758	0.34519	3.20127e-05	0	0.14976	0.972295
43	12	55713263	56713263	855	174	Ventral	Femoral	0.334423	-0.00079	0.71408	0.111839	0	0.50991	0.0501804
43	12	55713263	56713263	855	174	Ventral	Diaphragmatic	0.552814	0.22823	0.93011	0.305603	0.05209	0.8651	0.00133598
43	12	55713263	56713263	855	174	Ventral	BMI	0.0838622	-0.24823	0.41632	0.00703287	0	0.17581	0.601022
43	12	55713263	56713263	855	174	Inguinal	Femoral	0.357476	0.06381	0.672	0.127789	0.0049	0.45158	0.0176333
43	12	55713263	56713263	855	174	Inguinal	Diaphragmatic	0.11038	-0.189	0.41599	0.0121838	0	0.17405	0.460607
43	12	55713263	56713263	855	174	Inguinal	BMI	-0.157463	-0.43755	0.12766	0.0247946	0	0.19147	0.264002
43	12	55713263	56713263	855	174	Femoral	Diaphragmatic	0.132107	-0.17995	0.45093	0.0174524	0	0.20347	0.400856
43	12	55713263	56713263	855	174	Femoral	BMI	-0.254593	-0.56397	0.0351	0.0648175	0	0.31807	0.0864047
43	12	55713263	56713263	855	174	Diaphragmatic	BMI	0.0740083	-0.23336	0.37493	0.00547723	0	0.14292	0.616178
44	12	65437585	66437585	1424	212	Inguinal	Diaphragmatic	0.32744	0.09096	0.57663	0.107217	0.00835	0.33251	0.00766061
45	12	76392449	78249602	4310	457	Ventral	Inguinal	0.442096	0.22582	0.68546	0.195449	0.05099	0.46986	0.000159942
45	12	76392449	78249602	4310	457	Ventral	Umbilical	0.318242	0.15421	0.49017	0.101278	0.02378	0.24026	0.000219665
45	12	76392449	78249602	4310	457	Ventral	Femoral	0.0248019	-0.21203	0.26601	0.000615133	0	0.07886	0.832393
45	12	76392449	78249602	4310	457	Ventral	Diaphragmatic	0.595168	0.27498	1	0.354225	0.07562	1	0.000442633
45	12	76392449	78249602	4310	457	Ventral	BMI	0.15471	-0.1742	0.52251	0.0239353	0	0.2737	0.356562
45	12	76392449	78249602	4310	457	Inguinal	Umbilical	0.43027	0.28829	0.58423	0.185132	0.08311	0.34133	3.46841e-08
45	12	76392449	78249602	4310	457	Inguinal	Femoral	0.156579	-0.05708	0.37432	0.0245171	0	0.14012	0.143262
45	12	76392449	78249602	4310	457	Inguinal	Diaphragmatic	0.518031	0.23176	0.93993	0.268356	0.05395	0.88347	0.000866908
45	12	76392449	78249602	4310	457	Inguinal	BMI	0.113455	-0.19305	0.45404	0.0128721	0	0.20706	0.456349
45	12	76392449	78249602	4310	457	Umbilical	Femoral	0.150286	0.00244	0.3047	0.0225859	0.00025	0.09284	0.0541888
45	12	76392449	78249602	4310	457	Umbilical	Diaphragmatic	0.234702	0.00228	0.50563	0.0550849	0.00079	0.25566	0.0446995
45	12	76392449	78249602	4310	457	Umbilical	BMI	-0.0693457	-0.31394	0.16358	0.00480883	0	0.10017	0.549793
45	12	76392449	78249602	4310	457	Femoral	Diaphragmatic	0.308662	0.00529	0.6698	0.0952722	0.00135	0.44863	0.047726
45	12	76392449	78249602	4310	457	Femoral	BMI	0.0862199	-0.23748	0.41979	0.00743387	0	0.18321	0.573951
45	12	76392449	78249602	4310	457	Diaphragmatic	BMI	0.108127	-0.33974	0.60901	0.0116914	0	0.38198	0.619064
47	12	105225263	106225263	2339	303	Ventral	Inguinal	0.574809	0.28515	0.92181	0.330405	0.08131	0.84973	0.000179655
47	12	105225263	106225263	2339	303	Ventral	Umbilical	0.889252	0.60713	1	0.79077	0.36861	1	6.09762e-08
47	12	105225263	106225263	2339	303	Ventral	BMI	-0.0834485	-0.50975	0.31775	0.00696366	0	0.26905	0.66812
47	12	105225263	106225263	2339	303	Inguinal	Umbilical	0.627607	0.35328	0.96114	0.39389	0.1248	0.92379	2.53312e-05
47	12	105225263	106225263	2339	303	Inguinal	BMI	-0.137787	-0.53117	0.22582	0.0189852	0	0.28519	0.44019
47	12	105225263	106225263	2339	303	Umbilical	BMI	0.0901913	-0.29572	0.49813	0.00813447	0	0.262	0.633523
48	12	130455788	131455788	2893	417	Inguinal	Femoral	0.549863	0.2656	0.90306	0.302349	0.07054	0.81552	0.000340853
48	12	130455788	131455788	2893	417	Inguinal	Diaphragmatic	0.573642	0.30407	0.89307	0.329065	0.09246	0.79758	6.40803e-05
48	12	130455788	131455788	2893	417	Femoral	Diaphragmatic	0.266837	-0.02777	0.58546	0.0712022	0	0.34276	0.0727667
49	13	25574120	26574120	2197	256	Inguinal	Femoral	0.09904	-0.28242	0.50038	0.00980893	0	0.2563	0.5912
50	13	31282151	32282151	2056	230	Inguinal	Femoral	0.121083	-0.13047	0.38049	0.0146612	0	0.1449	0.344256
51	13	50120269	51120269	1845	257	Inguinal	Umbilical	0.571823	0.35846	0.8474	0.326982	0.12849	0.71808	1.13547e-06
51	13	50120269	51120269	1845	257	Inguinal	Femoral	0.288055	0.09798	0.48896	0.0829755	0.00961	0.23908	0.0033892
51	13	50120269	51120269	1845	257	Inguinal	Diaphragmatic	0.645997	0.44947	0.90205	0.417312	0.20202	0.81369	7.2188e-09
51	13	50120269	51120269	1845	257	Inguinal	BMI	0.0434266	-0.15062	0.23679	0.00188587	0	0.0583	0.658987
51	13	50120269	51120269	1845	257	Umbilical	Femoral	0.207051	-0.13408	0.56285	0.0428703	0	0.3168	0.21629
51	13	50120269	51120269	1845	257	Umbilical	Diaphragmatic	0.430833	0.07625	0.86525	0.185617	0.00686	0.74865	0.0199919
51	13	50120269	51120269	1845	257	Umbilical	BMI	-0.149789	-0.50615	0.19461	0.0224367	0	0.25656	0.36785
51	13	50120269	51120269	1845	257	Femoral	Diaphragmatic	0.400015	0.09041	0.75512	0.160012	0.00846	0.57021	0.0128451
51	13	50120269	51120269	1845	257	Femoral	BMI	0.0187685	-0.26929	0.31272	0.000352256	0	0.11351	0.895961
51	13	50120269	51120269	1845	257	Diaphragmatic	BMI	0.440858	0.13687	0.79607	0.194356	0.01881	0.63372	0.00559288
52	13	73634559	74634559	2394	340	Ventral	Umbilical	0.897978	0.64509	1	0.806365	0.41614	1	2.41598e-10
52	13	73634559	74634559	2394	340	Ventral	Femoral	0.476401	0.14343	0.88685	0.226958	0.02091	0.7865	0.00681099
52	13	73634559	74634559	2394	340	Ventral	BMI	0.444828	0.05315	0.95071	0.197872	0.00498	0.90384	0.0280162
52	13	73634559	74634559	2394	340	Umbilical	Femoral	-0.0681836	-0.34612	0.20617	0.004649	0	0.12217	0.619601
52	13	73634559	74634559	2394	340	Umbilical	BMI	0.225744	-0.09317	0.58745	0.0509603	0	0.3451	0.156536
52	13	73634559	74634559	2394	340	Femoral	BMI	0.171026	-0.23103	0.61972	0.0292498	0	0.38481	0.387585
53	13	80380906	81380906	2032	148	Inguinal	Umbilical	0.550397	0.25816	0.89542	0.302937	0.06665	0.80178	0.000653907
53	13	80380906	81380906	2032	148	Inguinal	Femoral	0.275469	-0.07618	0.67475	0.0758832	0	0.45529	0.127642
53	13	80380906	81380906	2032	148	Umbilical	Femoral	0.0337311	-0.35725	0.4317	0.00113779	0	0.21258	0.858759
54	13	105136852	106776400	3657	582	Ventral	Inguinal	0.46556	0.11546	0.91509	0.216746	0.01375	0.83738	0.00949964
54	13	105136852	106776400	3657	582	Ventral	Umbilical	1	0.68571	1	1	0.47019	1	3.23645e-10
54	13	105136852	106776400	3657	582	Ventral	Femoral	-0.0538171	-0.41042	0.30397	0.00289628	0	0.18434	0.753788
54	13	105136852	106776400	3657	582	Inguinal	Umbilical	0.303756	0.02521	0.61532	0.0922678	0.00186	0.37862	0.0319206
54	13	105136852	106776400	3657	582	Inguinal	Femoral	0.51499	0.23155	0.85778	0.265215	0.05362	0.73579	0.000620029
54	13	105136852	106776400	3657	582	Umbilical	Femoral	-0.180735	-0.46199	0.08827	0.032665	0	0.21344	0.179728
55	14	22348616	23348616	2122	386	Ventral	Inguinal	0.796123	0.50288	1	0.633811	0.25289	1	5.3711e-07
55	14	22348616	23348616	2122	386	Ventral	Umbilical	0.676582	0.43207	0.9973	0.457763	0.18669	0.99461	6.28357e-07
55	14	22348616	23348616	2122	386	Ventral	Femoral	0.409858	0.08143	0.80496	0.167984	0.0077	0.64797	0.0157597
55	14	22348616	23348616	2122	386	Ventral	Diaphragmatic	0.435606	0.04816	0.94041	0.189753	0.00474	0.88437	0.0293881
55	14	22348616	23348616	2122	386	Ventral	BMI	0.0430444	-0.37228	0.48475	0.00185282	0	0.26583	0.832041
55	14	22348616	23348616	2122	386	Inguinal	Umbilical	0.0240323	-0.21195	0.26223	0.000577552	0	0.07785	0.835206
55	14	22348616	23348616	2122	386	Inguinal	Femoral	0.295961	0.01075	0.61514	0.0875932	0.00114	0.3784	0.0453336
55	14	22348616	23348616	2122	386	Inguinal	Diaphragmatic	0.347994	0.00768	0.76166	0.1211	0.00156	0.58013	0.0465393
55	14	22348616	23348616	2122	386	Inguinal	BMI	-0.110229	-0.50378	0.25431	0.0121504	0	0.25692	0.53456
55	14	22348616	23348616	2122	386	Umbilical	Femoral	0.13882	-0.11072	0.40175	0.0192709	0	0.1614	0.268928
55	14	22348616	23348616	2122	386	Umbilical	Diaphragmatic	0.0659711	-0.24297	0.37931	0.00435219	0	0.15489	0.660374
55	14	22348616	23348616	2122	386	Umbilical	BMI	0.208722	-0.10093	0.55609	0.0435648	0	0.30924	0.171537
55	14	22348616	23348616	2122	386	Femoral	Diaphragmatic	0.154731	-0.23321	0.57437	0.0239417	0	0.33082	0.409544
55	14	22348616	23348616	2122	386	Femoral	BMI	0.0401197	-0.36881	0.45111	0.00160959	0	0.22957	0.833994
55	14	22348616	23348616	2122	386	Diaphragmatic	BMI	0.174348	-0.29461	0.69214	0.0303974	0	0.48601	0.43765
56	14	23869415	24869415	2240	270	Ventral	Inguinal	0.368805	0.03739	0.76095	0.136017	0.00301	0.57905	0.0334921
56	14	23869415	24869415	2240	270	Ventral	Umbilical	0.791389	0.50285	1	0.626297	0.25286	1	1.18691e-06
56	14	23869415	24869415	2240	270	Ventral	BMI	-0.284899	-0.69643	0.07691	0.0811673	0	0.48501	0.118227
56	14	23869415	24869415	2240	270	Inguinal	Umbilical	0.224855	-0.10064	0.57601	0.0505599	0	0.33179	0.16889
56	14	23869415	24869415	2240	270	Inguinal	BMI	-0.189899	-0.58884	0.18394	0.0360617	0	0.34673	0.305771
56	14	23869415	24869415	2240	270	Umbilical	BMI	0.0369498	-0.31983	0.39854	0.00136529	0	0.18109	0.829983
57	14	28781038	29781038	1233	182	Inguinal	Umbilical	0.949569	0.56413	1	0.901681	0.31825	1	2.27873e-05
57	14	28781038	29781038	1233	182	Inguinal	Femoral	0.747774	0.32215	1	0.559165	0.10378	1	0.00117572
57	14	28781038	29781038	1233	182	Inguinal	BMI	-0.612716	-0.96902	-0.3408	0.37542	0.11615	0.939	5.01767e-05
57	14	28781038	29781038	1233	182	Umbilical	Femoral	-0.331993	-0.89227	0.12607	0.11022	0	0.79615	0.15098
57	14	28781038	29781038	1233	182	Umbilical	BMI	0.0534569	-0.25752	0.36998	0.00285764	0	0.14489	0.723476
57	14	28781038	29781038	1233	182	Femoral	BMI	0.239426	-0.06757	0.59077	0.057325	0	0.34969	0.127015
58	14	34901887	35901887	1911	139	Inguinal	Umbilical	0.551607	0.22897	0.95428	0.304271	0.05243	0.91066	0.00174636
58	14	34901887	35901887	1911	139	Inguinal	Femoral	0.444327	0.13578	0.79277	0.197426	0.01862	0.62849	0.00713506
58	14	34901887	35901887	1911	139	Inguinal	BMI	-0.162782	-0.47428	0.14232	0.0264979	0	0.22495	0.288582
58	14	34901887	35901887	1911	139	Umbilical	Femoral	0.774374	0.42498	1	0.599656	0.18061	1	0.000134914
58	14	34901887	35901887	1911	139	Umbilical	BMI	0.0303048	-0.36293	0.41293	0.000918378	0	0.20301	0.871932
58	14	34901887	35901887	1911	139	Femoral	BMI	-0.263127	-0.63394	0.08417	0.0692356	0	0.40188	0.135951
59	14	53024987	54809849	3256	392	Ventral	Inguinal	0.669559	0.47545	0.89746	0.44831	0.22605	0.80544	1.4634e-09
59	14	53024987	54809849	3256	392	Ventral	Umbilical	0.497071	0.24354	0.78453	0.247079	0.05931	0.61549	0.000237163
59	14	53024987	54809849	3256	392	Ventral	Femoral	0.0430356	-0.232	0.33227	0.00185206	0	0.11506	0.754815
59	14	53024987	54809849	3256	392	Ventral	Diaphragmatic	0.277992	0.02674	0.5473	0.0772796	0.00172	0.29953	0.0327867
59	14	53024987	54809849	3256	392	Ventral	BMI	-0.191043	-0.50609	0.09987	0.0364973	0	0.25628	0.204275
59	14	53024987	54809849	3256	392	Inguinal	Umbilical	0.274887	0.06271	0.49574	0.0755628	0.00421	0.24576	0.0129646
59	14	53024987	54809849	3256	392	Inguinal	Femoral	0.609687	0.4	0.84904	0.371719	0.16	0.72087	8.46591e-08
59	14	53024987	54809849	3256	392	Inguinal	Diaphragmatic	0.593612	0.39934	0.80805	0.352375	0.15947	0.65295	3.50861e-08
59	14	53024987	54809849	3256	392	Inguinal	BMI	-0.15331	-0.41692	0.08795	0.023504	0	0.17382	0.213832
59	14	53024987	54809849	3256	392	Umbilical	Femoral	0.35316	0.08668	0.6448	0.124722	0.00782	0.41576	0.0109527
59	14	53024987	54809849	3256	392	Umbilical	Diaphragmatic	0.38701	0.13653	0.65374	0.149776	0.01865	0.42737	0.00310432
59	14	53024987	54809849	3256	392	Umbilical	BMI	0.301313	0.00259	0.62754	0.0907893	0.00131	0.39381	0.0459632
59	14	53024987	54809849	3256	392	Femoral	Diaphragmatic	0.366855	0.1097	0.65013	0.134583	0.01237	0.42267	0.00648569
59	14	53024987	54809849	3256	392	Femoral	BMI	-0.17954	-0.51246	0.14082	0.0322346	0	0.26262	0.247798
59	14	53024987	54809849	3256	392	Diaphragmatic	BMI	0.301208	0.01448	0.61985	0.0907264	0.00148	0.38421	0.0403736
60	14	68265800	69265800	2143	309	Inguinal	BMI	-0.0916681	-0.3762	0.17718	0.00840303	0	0.14296	0.501667
61	14	74947393	76481507	2724	430	Inguinal	Umbilical	0.706355	0.34412	1	0.498937	0.11842	1	0.000331357
61	14	74947393	76481507	2724	430	Inguinal	BMI	-0.673457	-1	-0.30604	0.453544	0.09366	1	0.000634726
61	14	74947393	76481507	2724	430	Umbilical	BMI	-0.310062	-0.76547	0.06894	0.0961387	0	0.58594	0.11068
62	14	92146579	93146579	2583	381	Umbilical	Femoral	0.174375	-0.19946	0.58239	0.0304066	0	0.34129	0.343995
62	14	92146579	93146579	2583	381	Umbilical	BMI	-0.107084	-0.5238	0.27674	0.0114671	0	0.28268	0.568324
62	14	92146579	93146579	2583	381	Femoral	BMI	0.0620677	-0.38431	0.50035	0.0038524	0	0.28563	0.763548
64	15	36466520	37466520	2062	292	Ventral	Umbilical	0.592025	0.29684	0.94595	0.350493	0.08812	0.89483	0.000170622
64	15	36466520	37466520	2062	292	Ventral	Diaphragmatic	0.829157	0.45211	1	0.687501	0.20441	1	6.94052e-05
64	15	36466520	37466520	2062	292	Ventral	BMI	0.201419	-0.18801	0.63354	0.0405698	0	0.40137	0.30023
64	15	36466520	37466520	2062	292	Umbilical	Diaphragmatic	0.811469	0.48281	1	0.658482	0.23311	1	6.06086e-06
64	15	36466520	37466520	2062	292	Umbilical	BMI	0.20536	-0.12235	0.57361	0.0421726	0	0.32903	0.220271
64	15	36466520	37466520	2062	292	Diaphragmatic	BMI	0.0935284	-0.36243	0.58865	0.00874756	0	0.37275	0.670514
65	15	39621915	40660874	1934	244	Ventral	Inguinal	0.710928	0.36154	1	0.505419	0.13071	1	0.000216092
65	15	39621915	40660874	1934	244	Ventral	Umbilical	0.863975	0.61185	1	0.746453	0.37436	1	2.15888e-09
65	15	39621915	40660874	1934	244	Ventral	Femoral	0.573438	0.26218	0.95371	0.328831	0.06874	0.90955	0.000675486
65	15	39621915	40660874	1934	244	Inguinal	Umbilical	0.478256	0.1836	0.83769	0.228729	0.03371	0.70172	0.00194626
65	15	39621915	40660874	1934	244	Inguinal	Femoral	0.259624	-0.09667	0.66034	0.0674047	0	0.43719	0.152976
65	15	39621915	40660874	1934	244	Umbilical	Femoral	0.512375	0.26025	0.79815	0.262528	0.06773	0.63705	0.000164307
66	15	62016340	63016340	2140	373	Inguinal	Umbilical	0.867389	0.64134	1	0.752363	0.41131	1	2.7602e-11
66	15	62016340	63016340	2140	373	Inguinal	Femoral	0.251245	0.00389	0.51258	0.063124	0.00099	0.26274	0.0452858
66	15	62016340	63016340	2140	373	Inguinal	Diaphragmatic	0.130558	-0.16088	0.43481	0.0170454	0	0.19011	0.372058
66	15	62016340	63016340	2140	373	Inguinal	BMI	-0.0533813	-0.32643	0.2219	0.00284957	0	0.11306	0.692626
66	15	62016340	63016340	2140	373	Umbilical	Femoral	-0.0127368	-0.2959	0.27173	0.000162227	0	0.10769	0.928534
66	15	62016340	63016340	2140	373	Umbilical	Diaphragmatic	0.0207425	-0.32848	0.36949	0.000430253	0	0.16978	0.899549
66	15	62016340	63016340	2140	373	Umbilical	BMI	0.142679	-0.16625	0.45352	0.0203572	0	0.20605	0.349495
66	15	62016340	63016340	2140	373	Femoral	Diaphragmatic	0.438463	0.13732	0.81328	0.19225	0.01915	0.66142	0.00687499
66	15	62016340	63016340	2140	373	Femoral	BMI	-0.157041	-0.46931	0.14626	0.024662	0	0.22025	0.292628
66	15	62016340	63016340	2140	373	Diaphragmatic	BMI	-0.0601838	-0.42822	0.29865	0.00362209	0	0.19789	0.727874
67	15	66680345	68455630	3398	387	Ventral	Inguinal	1	0.73169	1	1	0.53536	1	1.3075e-12
67	15	66680345	68455630	3398	387	Ventral	Umbilical
67	15	66680345	68455630	3398	387	Ventral	Femoral	0.739293	0.4328	1	0.546554	0.18731	1	6.85356e-06
67	15	66680345	68455630	3398	387	Ventral	Diaphragmatic	0.744193	0.3856	1	0.553823	0.14869	1	0.000123159
67	15	66680345	68455630	3398	387	Ventral	BMI	0.104086	-0.18041	0.40255	0.010834	0	0.16355	0.461706
67	15	66680345	68455630	3398	387	Inguinal	Umbilical	0.716652	0.51546	0.94773	0.51359	0.2657	0.8982	4.50109e-10
67	15	66680345	68455630	3398	387	Inguinal	Femoral	0.506847	0.30376	0.72787	0.256894	0.09227	0.52979	3.56195e-06
67	15	66680345	68455630	3398	387	Inguinal	Diaphragmatic	0.768653	0.53119	1	0.590828	0.28216	1	5.77222e-09
67	15	66680345	68455630	3398	387	Inguinal	BMI	-0.192936	-0.3808	-0.01406	0.0372243	0.00072	0.14501	0.0388407
67	15	66680345	68455630	3398	387	Umbilical	Femoral	0.267648	0.02278	0.53084	0.0716355	0.00131	0.28179	0.0336344
67	15	66680345	68455630	3398	387	Umbilical	Diaphragmatic	0.453125	0.16383	0.7906	0.205322	0.02684	0.62504	0.00237367
67	15	66680345	68455630	3398	387	Umbilical	BMI	0.1886	-0.02592	0.40469	0.0355698	0	0.16377	0.0823786
67	15	66680345	68455630	3398	387	Femoral	Diaphragmatic	0.236819	-0.05276	0.5474	0.0560834	0	0.29964	0.100456
67	15	66680345	68455630	3398	387	Femoral	BMI	0.0190826	-0.18439	0.22645	0.000364144	0	0.05959	0.854641
67	15	66680345	68455630	3398	387	Diaphragmatic	BMI	0.145906	-0.09913	0.41623	0.0212885	0	0.17325	0.240201
68	15	74708372	75708372	1221	152	Ventral	Inguinal	0.650217	0.371	0.97913	0.422782	0.13764	0.9587	3.80496e-05
68	15	74708372	75708372	1221	152	Ventral	Umbilical	1	0.75414	1	1	0.56872	1	1.03949e-12
68	15	74708372	75708372	1221	152	Ventral	BMI	0.227865	-0.10723	0.58193	0.0519223	0	0.33864	0.183642
68	15	74708372	75708372	1221	152	Inguinal	Umbilical	0.446537	0.1766	0.73616	0.199395	0.03119	0.54194	0.00201616
68	15	74708372	75708372	1221	152	Inguinal	BMI	-0.39837	-0.73078	-0.08843	0.158699	0.00786	0.53404	0.0117677
68	15	74708372	75708372	1221	152	Umbilical	BMI	-0.0322417	-0.3562	0.28436	0.00103953	0	0.14242	0.838073
69	15	83287744	84369380	1541	197	Ventral	Inguinal	0.120823	-0.13815	0.39081	0.0145982	0	0.15273	0.357166
69	15	83287744	84369380	1541	197	Ventral	Umbilical	0.59783	0.27835	0.97936	0.357401	0.07748	0.95914	0.000401652
69	15	83287744	84369380	1541	197	Ventral	Femoral	0.590969	0.3581	0.85099	0.349244	0.12823	0.72419	7.07035e-06
69	15	83287744	84369380	1541	197	Ventral	BMI	0.118129	-0.23962	0.48874	0.0139546	0	0.24186	0.499361
69	15	83287744	84369380	1541	197	Inguinal	Umbilical	0.470335	0.16823	0.81565	0.221215	0.02845	0.66529	0.00299485
69	15	83287744	84369380	1541	197	Inguinal	Femoral	0.218891	-0.01513	0.45854	0.0479131	0	0.21026	0.0692899
69	15	83287744	84369380	1541	197	Inguinal	BMI	0.00735847	-0.3415	0.34807	5.41471e-05	0	0.16319	0.964158
69	15	83287744	84369380	1541	197	Umbilical	Femoral	0.212766	-0.09159	0.54253	0.0452692	0	0.29445	0.169261
69	15	83287744	84369380	1541	197	Umbilical	BMI	0.398994	0.00299	0.88797	0.159196	0.00215	0.78849	0.0545769
69	15	83287744	84369380	1541	197	Femoral	BMI	-0.0747714	-0.41365	0.25917	0.00559076	0	0.17803	0.643559
70	15	95105210	96105210	1897	337	Ventral	Inguinal	0.411395	0.04876	0.85427	0.169246	0.00439	0.72977	0.0277352
70	15	95105210	96105210	1897	337	Ventral	Umbilical	0.880693	0.59118	1	0.775619	0.34949	1	4.16711e-08
70	15	95105210	96105210	1897	337	Ventral	Femoral	-0.123088	-0.45471	0.20227	0.0151505	0	0.20731	0.442693
70	15	95105210	96105210	1897	337	Ventral	Diaphragmatic	-0.162872	-0.62346	0.25408	0.0265273	0	0.38913	0.413846
70	15	95105210	96105210	1897	337	Ventral	BMI	0.0504939	-0.35537	0.47545	0.00254963	0	0.25432	0.794019
70	15	95105210	96105210	1897	337	Inguinal	Umbilical	0.712486	0.39439	1	0.507637	0.15555	1	4.48393e-05
70	15	95105210	96105210	1897	337	Inguinal	Femoral	0.153198	-0.20886	0.52634	0.0234696	0	0.28193	0.381353
70	15	95105210	96105210	1897	337	Inguinal	Diaphragmatic	0.396642	-0.03287	0.97039	0.157325	0	0.94167	0.0684165
70	15	95105210	96105210	1897	337	Inguinal	BMI	0.00548407	-0.45723	0.46113	3.0075e-05	0	0.29769	0.979323
70	15	95105210	96105210	1897	337	Umbilical	Femoral	0.0776776	-0.21254	0.37844	0.00603381	0	0.14469	0.599067
70	15	95105210	96105210	1897	337	Umbilical	Diaphragmatic	0.230765	-0.14696	0.64352	0.0532527	0	0.41472	0.211206
70	15	95105210	96105210	1897	337	Umbilical	BMI	-0.0228723	-0.40112	0.3634	0.000523144	0	0.19993	0.89873
70	15	95105210	96105210	1897	337	Femoral	Diaphragmatic	0.0283412	-0.37405	0.42517	0.000803222	0	0.21435	0.878861
70	15	95105210	96105210	1897	337	Femoral	BMI	-0.287399	-0.7023	0.06506	0.0825984	0	0.49322	0.113432
70	15	95105210	96105210	1897	337	Diaphragmatic	BMI	0.50645	0.06615	1	0.256492	0.00709	1	0.0247448
71	15	100529169	101529169	2503	481	Inguinal	Diaphragmatic	0.788725	0.47413	1	0.622087	0.2248	1	5.67666e-06
72	16	1033633	2033633	2725	381	Inguinal	Umbilical	0.665388	0.43942	0.92705	0.442741	0.19309	0.85943	1.06099e-07
72	16	1033633	2033633	2725	381	Inguinal	Femoral	0.241127	-0.03865	0.55062	0.058142	0	0.30318	0.0946134
72	16	1033633	2033633	2725	381	Inguinal	BMI	-0.262885	-0.53484	-0.018	0.0691088	0.00109	0.28606	0.0415702
72	16	1033633	2033633	2725	381	Umbilical	Femoral	-0.0447264	-0.41536	0.3142	0.00200045	0	0.18643	0.794307
72	16	1033633	2033633	2725	381	Umbilical	BMI	0.0662257	-0.24815	0.38102	0.00438584	0	0.15101	0.667924
72	16	1033633	2033633	2725	381	Femoral	BMI	-0.120795	-0.51094	0.2396	0.0145914	0	0.26377	0.49925
73	16	2817229	4754236	3746	660	Ventral	Inguinal	0.59662	0.42294	0.78479	0.355956	0.17888	0.61589	1.51499e-10
73	16	2817229	4754236	3746	660	Ventral	Umbilical	0.772783	0.60221	0.96793	0.597194	0.36265	0.93688	9.23163e-16
73	16	2817229	4754236	3746	660	Ventral	Femoral	0.386718	0.18055	0.61136	0.149551	0.0326	0.37376	0.000278107
73	16	2817229	4754236	3746	660	Ventral	Diaphragmatic	0.453784	0.21298	0.74984	0.20592	0.04536	0.56225	0.000482345
73	16	2817229	4754236	3746	660	Ventral	BMI	0.232623	0.06272	0.41325	0.0541136	0.00405	0.17077	0.00969054
73	16	2817229	4754236	3746	660	Inguinal	Umbilical	0.604013	0.4409	0.78177	0.364832	0.19439	0.61116	1.72642e-11
73	16	2817229	4754236	3746	660	Inguinal	Femoral	0.181614	-0.01572	0.3796	0.0329837	0	0.14409	0.0650756
73	16	2817229	4754236	3746	660	Inguinal	Diaphragmatic	0.513861	0.2861	0.79465	0.264053	0.08185	0.63148	2.29449e-05
73	16	2817229	4754236	3746	660	Inguinal	BMI	-0.233014	-0.3986	-0.07153	0.0542954	0.00512	0.15888	0.00513205
73	16	2817229	4754236	3746	660	Umbilical	Femoral	0.320845	0.12522	0.53429	0.102941	0.01568	0.28547	0.00164185
73	16	2817229	4754236	3746	660	Umbilical	Diaphragmatic	0.0479917	-0.19938	0.30202	0.00230321	0	0.0958	0.6994
73	16	2817229	4754236	3746	660	Umbilical	BMI	0.172577	0.00492	0.33975	0.0297829	0.00041	0.11543	0.0445752
73	16	2817229	4754236	3746	660	Femoral	Diaphragmatic	0.470625	0.20782	0.79419	0.221488	0.04323	0.63073	0.000660315
73	16	2817229	4754236	3746	660	Femoral	BMI	0.0809274	-0.10601	0.26805	0.00654925	0	0.07189	0.398044
73	16	2817229	4754236	3746	660	Diaphragmatic	BMI	0.0428186	-0.19232	0.28058	0.00183343	0	0.08314	0.713248
74	16	10586905	11586905	2879	421	Inguinal	Umbilical	0.323412	0.06647	0.60577	0.104595	0.00492	0.36695	0.0155299
74	16	10586905	11586905	2879	421	Inguinal	Femoral	0.13875	-0.16812	0.46116	0.0192517	0	0.21414	0.361058
74	16	10586905	11586905	2879	421	Inguinal	Diaphragmatic	0.266146	-0.06571	0.63554	0.0708334	0	0.40391	0.112415
74	16	10586905	11586905	2879	421	Umbilical	Femoral	0.274904	0.00669	0.5649	0.0755721	0.00106	0.31911	0.0474134
74	16	10586905	11586905	2879	421	Umbilical	Diaphragmatic	0.337168	0.04022	0.68379	0.113682	0.00295	0.46756	0.027397
74	16	10586905	11586905	2879	421	Femoral	Diaphragmatic	0.282024	-0.05462	0.66764	0.0795374	0	0.44574	0.10334
75	16	15267939	16267939	1752	253	Diaphragmatic	BMI	0.0906479	-0.33162	0.53852	0.00821703	0	0.30191	0.655068
76	16	74700974	75700974	2382	289	Inguinal	Umbilical	0.502822	0.20951	0.85193	0.25283	0.04389	0.72578	0.00137692
76	16	74700974	75700974	2382	289	Inguinal	Diaphragmatic	0.347354	-0.01832	0.78803	0.120655	0	0.62099	0.0577378
76	16	74700974	75700974	2382	289	Umbilical	Diaphragmatic	0.510906	0.14207	1	0.261025	0.02106	1	0.00998257
77	16	76968707	78873556	7158	937	Ventral	Inguinal	0.500394	0.29409	0.74384	0.250394	0.08649	0.5533	5.08776e-06
77	16	76968707	78873556	7158	937	Ventral	Umbilical	0.605846	0.41408	0.82811	0.36705	0.17146	0.68576	1.99213e-09
77	16	76968707	78873556	7158	937	Ventral	Femoral	0.168875	-0.05303	0.40764	0.0285188	0	0.16617	0.137272
77	16	76968707	78873556	7158	937	Ventral	Diaphragmatic	0.461778	0.23731	0.719	0.213239	0.05631	0.51696	7.93003e-05
77	16	76968707	78873556	7158	937	Ventral	BMI	0.127424	-0.11572	0.3833	0.0162369	0	0.14692	0.310144
77	16	76968707	78873556	7158	937	Inguinal	Umbilical	0.472979	0.30296	0.65195	0.223709	0.09178	0.42504	9.79384e-08
77	16	76968707	78873556	7158	937	Inguinal	Femoral	0.0834009	-0.11797	0.2841	0.00695571	0	0.08071	0.405933
77	16	76968707	78873556	7158	937	Inguinal	Diaphragmatic	0.326865	0.13384	0.54387	0.106841	0.01791	0.2958	0.00155255
77	16	76968707	78873556	7158	937	Inguinal	BMI	-0.0554973	-0.28499	0.15983	0.00307995	0	0.08191	0.617597
77	16	76968707	78873556	7158	937	Umbilical	Femoral	-0.00819144	-0.18984	0.17727	6.70997e-05	0	0.04498	0.929026
77	16	76968707	78873556	7158	937	Umbilical	Diaphragmatic	0.486994	0.30335	0.68636	0.237163	0.09202	0.47109	2.79672e-07
77	16	76968707	78873556	7158	937	Umbilical	BMI	0.0761149	-0.12742	0.28071	0.00579348	0	0.07882	0.455863
77	16	76968707	78873556	7158	937	Femoral	Diaphragmatic	0.0617886	-0.14768	0.28345	0.00381783	0	0.08112	0.564443
77	16	76968707	78873556	7158	937	Femoral	BMI	0.00399239	-0.22673	0.23646	1.59392e-05	0	0.07044	0.97245
77	16	76968707	78873556	7158	937	Diaphragmatic	BMI	-0.0590886	-0.29257	0.17491	0.00349146	0	0.08807	0.617087
78	16	79268507	80316404	2954	490	Inguinal	Umbilical	0.0647724	-0.19134	0.32226	0.00419547	0	0.10702	0.613172
78	16	79268507	80316404	2954	490	Inguinal	Femoral	0.464311	0.18085	0.81304	0.215584	0.03271	0.66103	0.0022008
78	16	79268507	80316404	2954	490	Inguinal	Diaphragmatic	-0.0864076	-0.45827	0.25623	0.00746628	0	0.21556	0.60848
78	16	79268507	80316404	2954	490	Umbilical	Femoral	0.58865	0.30554	0.9513	0.346509	0.09335	0.90496	0.00011626
78	16	79268507	80316404	2954	490	Umbilical	Diaphragmatic	0.175413	-0.16675	0.5527	0.0307697	0	0.30693	0.29855
78	16	79268507	80316404	2954	490	Femoral	Diaphragmatic	0.345814	-0.04356	0.83237	0.119587	0	0.69284	0.0807481
79	16	84323772	85323772	3502	746	Ventral	Inguinal	0.571007	0.38016	0.77906	0.326049	0.14452	0.60693	1.41372e-08
79	16	84323772	85323772	3502	746	Ventral	Umbilical	0.422408	0.21203	0.64948	0.178428	0.04496	0.42183	0.000128497
79	16	84323772	85323772	3502	746	Ventral	Femoral	0.498041	0.27454	0.75557	0.248044	0.07537	0.57089	2.31583e-05
79	16	84323772	85323772	3502	746	Ventral	Diaphragmatic	0.4476	0.18523	0.77327	0.200346	0.03431	0.59795	0.00116551
79	16	84323772	85323772	3502	746	Ventral	BMI	0.0646416	-0.20066	0.32886	0.00417853	0	0.11033	0.616582
79	16	84323772	85323772	3502	746	Inguinal	Umbilical	0.671639	0.47574	0.89708	0.451099	0.22632	0.80475	2.05596e-10
79	16	84323772	85323772	3502	746	Inguinal	Femoral	0.411421	0.19411	0.65602	0.169267	0.03768	0.43036	0.000244566
79	16	84323772	85323772	3502	746	Inguinal	Diaphragmatic	0.585	0.33915	0.90288	0.342225	0.11502	0.81519	9.26016e-06
79	16	84323772	85323772	3502	746	Inguinal	BMI	-0.0221929	-0.27615	0.22856	0.000492526	0	0.08877	0.856989
79	16	84323772	85323772	3502	746	Umbilical	Femoral	0.234185	-0.00976	0.48666	0.0548425	0	0.23683	0.0561506
79	16	84323772	85323772	3502	746	Umbilical	Diaphragmatic	0.45502	0.1766	0.79174	0.207043	0.03119	0.62686	0.00154153
79	16	84323772	85323772	3502	746	Umbilical	BMI	0.0807087	-0.19309	0.36311	0.00651389	0	0.1337	0.549102
79	16	84323772	85323772	3502	746	Femoral	Diaphragmatic	0.0858383	-0.22786	0.41165	0.00736821	0	0.17262	0.574573
79	16	84323772	85323772	3502	746	Femoral	BMI	0.0170696	-0.27756	0.31134	0.00029137	0	0.11681	0.905194
79	16	84323772	85323772	3502	746	Diaphragmatic	BMI	0.193675	-0.1455	0.57387	0.0375099	0	0.32932	0.248546
80	16	85968299	86968299	3146	761	Ventral	Umbilical	0.643574	0.39098	0.95611	0.414188	0.15287	0.91414	7.86433e-07
80	16	85968299	86968299	3146	761	Ventral	Femoral	0.108247	-0.18868	0.41975	0.0117173	0	0.1783	0.46582
80	16	85968299	86968299	3146	761	Ventral	Diaphragmatic	-0.121562	-0.39943	0.14138	0.0147772	0	0.15972	0.364465
80	16	85968299	86968299	3146	761	Umbilical	Femoral	0.0616871	-0.18916	0.31658	0.0038053	0	0.10298	0.623789
80	16	85968299	86968299	3146	761	Umbilical	Diaphragmatic	-0.00367284	-0.2247	0.23203	1.34898e-05	0	0.06821	0.974101
80	16	85968299	86968299	3146	761	Femoral	Diaphragmatic	0.293975	0.03261	0.58252	0.0864212	0.00215	0.33933	0.024113
81	16	89087252	90087252	2494	316	Ventral	Inguinal	0.0758682	-0.2133	0.36896	0.00575598	0	0.13882	0.59001
81	16	89087252	90087252	2494	316	Ventral	Umbilical	0.525102	0.22	0.90409	0.275733	0.0484	0.81737	0.00130913
81	16	89087252	90087252	2494	316	Ventral	Femoral	-0.416578	-0.65094	-0.19381	0.173537	0.03756	0.42373	0.000260394
81	16	89087252	90087252	2494	316	Ventral	Diaphragmatic	0.353563	0.04993	0.69729	0.125007	0.00398	0.48622	0.023979
81	16	89087252	90087252	2494	316	Ventral	BMI	0.0811018	-0.26167	0.4346	0.0065775	0	0.19609	0.627868
81	16	89087252	90087252	2494	316	Inguinal	Umbilical	0.2517	-0.08409	0.62855	0.0633531	0	0.39507	0.138328
81	16	89087252	90087252	2494	316	Inguinal	Femoral	0.366331	0.132	0.61993	0.134198	0.01742	0.38431	0.00244731
81	16	89087252	90087252	2494	316	Inguinal	Diaphragmatic	0.303181	-0.01845	0.67007	0.0919185	0	0.44899	0.0657081
81	16	89087252	90087252	2494	316	Inguinal	BMI	-0.13015	-0.51504	0.22345	0.0169391	0	0.26715	0.458411
81	16	89087252	90087252	2494	316	Umbilical	Femoral	0.31136	0.043	0.61623	0.0969452	0.00285	0.37974	0.0246156
81	16	89087252	90087252	2494	316	Umbilical	Diaphragmatic	0.0665242	-0.31542	0.47976	0.00442547	0	0.24879	0.722868
81	16	89087252	90087252	2494	316	Umbilical	BMI	0.472767	0.08556	0.97991	0.223509	0.00949	0.96022	0.0184974
81	16	89087252	90087252	2494	316	Femoral	Diaphragmatic	-0.092517	-0.36741	0.16875	0.00855939	0	0.13553	0.488043
81	16	89087252	90087252	2494	316	Femoral	BMI	-0.193339	-0.51032	0.09192	0.0373799	0	0.26048	0.176169
81	16	89087252	90087252	2494	316	Diaphragmatic	BMI	0.152432	-0.24288	0.58537	0.0232356	0	0.3442	0.431614
82	17	12427	1012427	2026	412	Ventral	Inguinal	0.504661	0.25634	0.79009	0.254683	0.06571	0.62425	0.000117985
82	17	12427	1012427	2026	412	Ventral	Umbilical	0.91751	0.59667	1	0.841824	0.35601	1	3.69629e-07
82	17	12427	1012427	2026	412	Inguinal	Umbilical	0.486364	0.20423	0.8334	0.23655	0.04171	0.69456	0.000912745
83	17	3426839	4426839	2220	360	Inguinal	Umbilical	-0.590506	-1	-0.32229	0.348697	0.10387	1	2.64868e-05
83	17	3426839	4426839	2220	360	Inguinal	Diaphragmatic	-0.23898	-0.49187	-0.00672	0.0571114	0.00084	0.24194	0.0505973
83	17	3426839	4426839	2220	360	Umbilical	Diaphragmatic	0.925565	0.5582	1	0.85667	0.31159	1	5.00476e-06
85	17	7002815	8006180	1879	324	Ventral	Inguinal	0.250184	0.00928	0.50946	0.0625922	0.0008	0.25955	0.0458519
85	17	7002815	8006180	1879	324	Ventral	Umbilical	0.814242	0.58229	1	0.662991	0.33906	1	2.43575e-09
85	17	7002815	8006180	1879	324	Ventral	Diaphragmatic	0.49255	0.23638	0.78552	0.242605	0.05588	0.61704	0.000386004
85	17	7002815	8006180	1879	324	Ventral	BMI	0.343323	0.07692	0.64585	0.117871	0.0064	0.41713	0.0148806
85	17	7002815	8006180	1879	324	Inguinal	Umbilical	0.429629	0.19942	0.66928	0.184581	0.03977	0.44793	0.000309561
85	17	7002815	8006180	1879	324	Inguinal	Diaphragmatic	0.333893	0.09892	0.58099	0.111485	0.00992	0.33755	0.00642304
85	17	7002815	8006180	1879	324	Inguinal	BMI	-0.0124965	-0.259	0.22888	0.000156163	0	0.08012	0.919497
85	17	7002815	8006180	1879	324	Umbilical	Diaphragmatic	0.132029	-0.13536	0.3955	0.0174316	0	0.15642	0.311926
85	17	7002815	8006180	1879	324	Umbilical	BMI	0.361558	0.10134	0.64726	0.130725	0.01032	0.41895	0.00672853
85	17	7002815	8006180	1879	324	Diaphragmatic	BMI	0.0858962	-0.18511	0.36739	0.00737816	0	0.13515	0.527552
86	17	11788022	12788022	1855	290	Inguinal	Umbilical	0.536463	0.33346	0.75985	0.287793	0.1112	0.57738	6.90137e-07
87	17	14644185	15644185	2513	366	Inguinal	Femoral	0.43482	0.15136	0.76845	0.189068	0.02291	0.59051	0.00301401
87	17	14644185	15644185	2513	366	Inguinal	Diaphragmatic	0.660956	0.35056	1	0.436863	0.12289	1	0.000119642
87	17	14644185	15644185	2513	366	Femoral	Diaphragmatic	0.0665703	-0.29645	0.44509	0.0044316	0	0.209	0.708473
88	17	18885973	19885973	871	154	Inguinal	Umbilical	0.745667	0.36226	1	0.556019	0.13123	1	0.000553268
89	17	45370517	46370517	1272	36	Umbilical	BMI	-0.313982	-0.81982	0.1424	0.0985846	0	0.6721	0.174142
90	17	55736494	57195877	2482	344	Ventral	Inguinal	0.496938	0.17314	0.92395	0.246947	0.02998	0.85369	0.00343776
90	17	55736494	57195877	2482	344	Ventral	Umbilical	1	0.6926	1	1	0.47969	1	2.92711e-09
90	17	55736494	57195877	2482	344	Ventral	Diaphragmatic	0.562176	0.19074	1	0.316042	0.03638	1	0.00345044
90	17	55736494	57195877	2482	344	Inguinal	Umbilical	0.38631	0.13586	0.66355	0.149236	0.01846	0.4403	0.0035514
90	17	55736494	57195877	2482	344	Inguinal	Diaphragmatic	0.0961641	-0.1959	0.39986	0.00924753	0	0.1621	0.513116
90	17	55736494	57195877	2482	344	Umbilical	Diaphragmatic	0.29088	0.00023	0.61407	0.0846111	0.00097	0.37708	0.0537621
91	17	64180031	65198620	888	108	Ventral	Diaphragmatic	0.838495	0.51123	1	0.703074	0.26135	1	2.1594e-05
84	17	81470757	82470757	2106	212	Ventral	Umbilical	0.684281	0.34631	1	0.46824	0.11993	1	0.000292197
84	17	81470757	82470757	2106	212	Ventral	Femoral	-0.155841	-0.61353	0.26095	0.0242864	0	0.38147	0.444273
84	17	81470757	82470757	2106	212	Ventral	BMI	-0.209958	-0.56353	0.11266	0.0440824	0	0.31756	0.207662
84	17	81470757	82470757	2106	212	Umbilical	Femoral	-0.00100693	-0.46617	0.4689	1.01391e-06	0	0.30005	0.99626
84	17	81470757	82470757	2106	212	Umbilical	BMI	-0.182804	-0.56832	0.1837	0.0334174	0	0.32373	0.300845
84	17	81470757	82470757	2106	212	Femoral	BMI	0.110378	-0.29384	0.54102	0.0121833	0	0.30373	0.565608
93	18	22227231	23227231	1628	194	Ventral	Inguinal	0.550432	0.26841	0.86567	0.302976	0.07204	0.74938	0.000268932
93	18	22227231	23227231	1628	194	Ventral	Umbilical	1	0.75647	1	1	0.57224	1	1.19679e-10
93	18	22227231	23227231	1628	194	Ventral	BMI	-0.0175419	-0.3996	0.36308	0.000307718	0	0.19748	0.922802
93	18	22227231	23227231	1628	194	Inguinal	Umbilical	0.296394	-0.00026	0.61307	0.0878495	0	0.37585	0.0525618
93	18	22227231	23227231	1628	194	Inguinal	BMI	-0.381871	-0.79613	-0.03199	0.145826	0.00312	0.63383	0.0340169
93	18	22227231	23227231	1628	194	Umbilical	BMI	-0.089803	-0.48811	0.27746	0.00806458	0	0.24325	0.627905
94	18	42816652	43816652	2055	169	Inguinal	Umbilical	0.374556	-0.00179	0.80271	0.140292	0	0.64434	0.0492887
94	18	42816652	43816652	2055	169	Inguinal	BMI	-0.247278	-0.63817	0.1035	0.0611463	0	0.40726	0.165136
94	18	42816652	43816652	2055	169	Umbilical	BMI	0.107117	-0.19897	0.41251	0.011474	0	0.17139	0.470425
95	18	48443592	49443592	2066	338	Ventral	Inguinal	0.923806	0.60418	1	0.853418	0.36504	1	3.47786e-07
95	18	48443592	49443592	2066	338	Ventral	Umbilical	0.996413	0.63965	1	0.992839	0.40916	1	9.31048e-07
95	18	48443592	49443592	2066	338	Ventral	Femoral	0.663863	0.35328	1	0.440714	0.12481	1	8.24159e-05
95	18	48443592	49443592	2066	338	Inguinal	Umbilical	0.886012	0.53906	1	0.785017	0.29058	1	6.20014e-06
95	18	48443592	49443592	2066	338	Inguinal	Femoral	0.90802	0.61679	1	0.8245	0.38043	1	3.02128e-08
95	18	48443592	49443592	2066	338	Umbilical	Femoral	0.440592	0.09491	0.87745	0.194122	0.00903	0.76992	0.0151913
96	18	62714695	63749035	1970	266	Ventral	Inguinal	0.935387	0.74306	1	0.874949	0.55213	1	3.83327e-14
96	18	62714695	63749035	1970	266	Ventral	Umbilical	0.999352	0.88829	1	0.998704	0.78906	1	5.77562e-33
96	18	62714695	63749035	1970	266	Ventral	Femoral	0.611335	0.39655	0.8509	0.37373	0.15725	0.72404	1.91205e-07
96	18	62714695	63749035	1970	266	Ventral	BMI	0.251679	0.03255	0.48051	0.0633422	0.00174	0.23089	0.0252818
96	18	62714695	63749035	1970	266	Inguinal	Umbilical	1	0.82558	1	1	0.68158	1	3.07462e-21
96	18	62714695	63749035	1970	266	Inguinal	Femoral	0.761108	0.49339	1	0.579285	0.24343	1	5.72707e-07
96	18	62714695	63749035	1970	266	Inguinal	BMI	-0.0838582	-0.38495	0.2083	0.0070322	0	0.15249	0.564339
96	18	62714695	63749035	1970	266	Umbilical	Femoral	0.443275	0.24898	0.66296	0.196493	0.06199	0.43951	3.43299e-05
96	18	62714695	63749035	1970	266	Umbilical	BMI	0.227682	0.0247	0.44132	0.0518392	0.00127	0.19476	0.0273883
96	18	62714695	63749035	1970	266	Femoral	BMI	-0.164545	-0.4578	0.12281	0.027075	0	0.20958	0.244256
97	18	79054392	80054392	2549	348	Ventral	Inguinal	0.331033	-0.02592	0.77448	0.109583	0	0.59983	0.0746007
97	18	79054392	80054392	2549	348	Ventral	Umbilical	0.897078	0.6249	1	0.804749	0.3905	1	9.19082e-09
97	18	79054392	80054392	2549	348	Ventral	Femoral	0.0600039	-0.32787	0.44611	0.00360046	0	0.21417	0.743223
97	18	79054392	80054392	2549	348	Ventral	BMI	0.0156113	-0.39182	0.43205	0.000243712	0	0.23681	0.936436
97	18	79054392	80054392	2549	348	Inguinal	Umbilical	0.34617	0.01893	0.73439	0.119834	0.00229	0.53932	0.0389118
97	18	79054392	80054392	2549	348	Inguinal	Femoral	0.471191	0.08161	0.9719	0.222021	0.00866	0.9446	0.0184186
97	18	79054392	80054392	2549	348	Inguinal	BMI	0.263615	-0.14791	0.76494	0.0694927	0	0.58701	0.214766
97	18	79054392	80054392	2549	348	Umbilical	Femoral	0.0968989	-0.24103	0.4464	0.00938939	0	0.20394	0.555558
97	18	79054392	80054392	2549	348	Umbilical	BMI	0.458723	0.11785	0.89663	0.210427	0.01485	0.80395	0.00966639
97	18	79054392	80054392	2549	348	Femoral	BMI	0.316483	-0.09722	0.83668	0.100161	0	0.70003	0.130851
98	19	17787474	19177171	2535	394	Inguinal	Umbilical	0.197917	-0.17498	0.61149	0.039171	0	0.37398	0.288777
98	19	17787474	19177171	2535	394	Inguinal	Diaphragmatic	0.219025	-0.0878	0.56528	0.0479719	0	0.31954	0.158743
98	19	17787474	19177171	2535	394	Inguinal	BMI	0.00199517	-0.28686	0.28618	3.98071e-06	0	0.11162	0.988412
98	19	17787474	19177171	2535	394	Umbilical	Diaphragmatic	0.333413	0.07482	0.61196	0.111164	0.00607	0.37449	0.0109769
98	19	17787474	19177171	2535	394	Umbilical	BMI	0.548623	0.32936	0.80007	0.300987	0.10848	0.64011	2.77684e-06
98	19	17787474	19177171	2535	394	Diaphragmatic	BMI	0.684322	0.51788	0.86535	0.468296	0.2682	0.74883	7.43427e-13
99	19	32902545	33902545	2732	388	Inguinal	Umbilical	0.572198	0.30645	0.87882	0.32741	0.09391	0.77232	4.45733e-05
99	19	32902545	33902545	2732	388	Inguinal	Femoral	0.535085	0.18132	1	0.286316	0.03308	1	0.00463365
99	19	32902545	33902545	2732	388	Inguinal	BMI	-0.134783	-0.42952	0.14706	0.0181664	0	0.18449	0.337549
99	19	32902545	33902545	2732	388	Umbilical	Femoral	0.283188	-0.05003	0.67591	0.0801957	0	0.45686	0.0944271
99	19	32902545	33902545	2732	388	Umbilical	BMI	-0.198318	-0.45399	0.04653	0.03933	0	0.2061	0.113713
99	19	32902545	33902545	2732	388	Femoral	BMI	0.005823	-0.35563	0.3638	3.39073e-05	0	0.17551	0.97276
101	19	40105163	41105163	2034	272	Ventral	Inguinal	0.222389	-0.04774	0.50824	0.0494567	0	0.25831	0.107489
101	19	40105163	41105163	2034	272	Ventral	Umbilical	1	0.70467	1	1	0.49657	1	2.77352e-10
101	19	40105163	41105163	2034	272	Ventral	Diaphragmatic	0.465442	0.14175	0.85397	0.216636	0.02025	0.72927	0.00657799
101	19	40105163	41105163	2034	272	Inguinal	Umbilical	0.581371	0.33605	0.87007	0.337992	0.11293	0.75702	1.51398e-05
101	19	40105163	41105163	2034	272	Inguinal	Diaphragmatic	0.686308	0.43767	0.98396	0.471018	0.19156	0.96818	5.87176e-07
101	19	40105163	41105163	2034	272	Umbilical	Diaphragmatic	1	0.71254	1	1	0.50772	1	3.45581e-10
102	19	44409976	45409976	2103	372	Ventral	Inguinal	0.0468746	-0.19419	0.28887	0.00219722	0	0.08703	0.698779
102	19	44409976	45409976	2103	372	Ventral	Umbilical	0.0295848	-0.25596	0.30654	0.000875259	0	0.1072	0.829428
102	19	44409976	45409976	2103	372	Ventral	Femoral	0.423712	0.17815	0.68735	0.179532	0.03174	0.47245	0.00100774
102	19	44409976	45409976	2103	372	Ventral	Diaphragmatic	0.647874	0.43964	0.87802	0.419741	0.19329	0.77091	1.07313e-08
102	19	44409976	45409976	2103	372	Ventral	BMI	0.0791737	-0.16855	0.33502	0.00626847	0	0.11289	0.525531
102	19	44409976	45409976	2103	372	Inguinal	Umbilical	-0.12399	-0.38442	0.13451	0.0153735	0	0.14778	0.337962
102	19	44409976	45409976	2103	372	Inguinal	Femoral	0.386193	0.15832	0.63871	0.149145	0.02507	0.40795	0.00141642
102	19	44409976	45409976	2103	372	Inguinal	Diaphragmatic	0.239709	0.03443	0.45065	0.0574606	0.00165	0.20309	0.0218954
102	19	44409976	45409976	2103	372	Inguinal	BMI	-0.394432	-0.63664	-0.17288	0.155576	0.02989	0.40531	0.000817242
102	19	44409976	45409976	2103	372	Umbilical	Femoral	0.102746	-0.16207	0.3795	0.0105567	0	0.1443	0.451739
102	19	44409976	45409976	2103	372	Umbilical	Diaphragmatic	-0.106497	-0.35021	0.13514	0.0113417	0	0.1227	0.368274
102	19	44409976	45409976	2103	372	Umbilical	BMI	0.0727871	-0.19111	0.33588	0.00529797	0	0.11638	0.58335
102	19	44409976	45409976	2103	372	Femoral	Diaphragmatic	0.0641396	-0.151	0.28659	0.00411389	0	0.08364	0.562858
102	19	44409976	45409976	2103	372	Femoral	BMI	-0.16388	-0.41308	0.08033	0.0268568	0	0.17064	0.186014
102	19	44409976	45409976	2103	372	Diaphragmatic	BMI	0.179203	-0.02705	0.3977	0.0321138	0	0.15816	0.0946895
126	20	6086318	7086318	2134	305	Ventral	Inguinal	0.842361	0.48372	1	0.709572	0.23399	1	2.32754e-05
126	20	6086318	7086318	2134	305	Ventral	Femoral	0.0335349	-0.34944	0.41319	0.00112459	0	0.20473	0.852872
126	20	6086318	7086318	2134	305	Ventral	BMI	-0.000906439	-0.37341	0.36861	8.21632e-07	0	0.18505	0.9959
126	20	6086318	7086318	2134	305	Inguinal	Femoral	0.488971	0.17431	0.86403	0.239093	0.03038	0.74654	0.00319001
126	20	6086318	7086318	2134	305	Inguinal	BMI	0.406955	0.09688	0.75375	0.165612	0.0101	0.56814	0.0113907
126	20	6086318	7086318	2134	305	Femoral	BMI	0.308016	0.02019	0.62	0.0948741	0.00151	0.3844	0.036689
127	20	32237558	33237558	1751	225	Diaphragmatic	BMI	0.0151486	-0.33892	0.3724	0.000229481	0	0.17063	0.930922
128	20	34817816	35817816	1656	106	Ventral	Inguinal	0.416489	0.07691	0.80072	0.173463	0.00742	0.64116	0.0204912
128	20	34817816	35817816	1656	106	Ventral	Umbilical	0.967043	0.74603	1	0.935173	0.55657	1	9.10119e-10
128	20	34817816	35817816	1656	106	Ventral	Femoral	0.334237	0.05631	0.62551	0.111715	0.00394	0.39127	0.0225453
128	20	34817816	35817816	1656	106	Ventral	Diaphragmatic	0.691415	0.44058	0.96744	0.478054	0.19411	0.93595	4.25548e-06
128	20	34817816	35817816	1656	106	Ventral	BMI	0.071852	-0.2559	0.40354	0.00516272	0	0.16944	0.653079
128	20	34817816	35817816	1656	106	Inguinal	Umbilical	0.43927	0.10231	0.8154	0.192958	0.01134	0.66487	0.0132235
128	20	34817816	35817816	1656	106	Inguinal	Femoral	0.38114	0.05648	0.75594	0.145268	0.00451	0.57144	0.025579
128	20	34817816	35817816	1656	106	Inguinal	Diaphragmatic	0.182596	-0.16833	0.5431	0.0333412	0	0.29496	0.285237
128	20	34817816	35817816	1656	106	Inguinal	BMI	-0.133026	-0.51389	0.25397	0.017696	0	0.26939	0.475245
128	20	34817816	35817816	1656	106	Umbilical	Femoral	0.383644	0.10823	0.67127	0.147182	0.01187	0.45061	0.00801686
128	20	34817816	35817816	1656	106	Umbilical	Diaphragmatic	0.721527	0.47563	0.99236	0.520601	0.22622	0.98478	1.06669e-06
128	20	34817816	35817816	1656	106	Umbilical	BMI	-0.133604	-0.44961	0.18191	0.0178501	0	0.20288	0.398955
128	20	34817816	35817816	1656	106	Femoral	Diaphragmatic	0.53482	0.28101	0.80279	0.286032	0.07897	0.64448	0.000150889
128	20	34817816	35817816	1656	106	Femoral	BMI	-0.148597	-0.45348	0.15557	0.0220811	0	0.20565	0.332001
128	20	34817816	35817816	1656	106	Diaphragmatic	BMI	-0.107333	-0.42092	0.19906	0.0115204	0	0.17796	0.485279
129	20	50964374	51964374	2447	374	Ventral	Inguinal	0.520563	0.13672	1	0.270985	0.019	1	0.0111814
129	20	50964374	51964374	2447	374	Ventral	Femoral	0.110221	-0.27849	0.52806	0.0121486	0	0.28406	0.560678
129	20	50964374	51964374	2447	374	Ventral	Diaphragmatic	0.612508	0.20345	1	0.375166	0.04153	1	0.00410792
129	20	50964374	51964374	2447	374	Ventral	BMI	0.0317277	-0.34176	0.41514	0.00100665	0	0.20441	0.861469
129	20	50964374	51964374	2447	374	Inguinal	Femoral	0.49594	0.13373	0.98631	0.245956	0.01816	0.9728	0.00996468
129	20	50964374	51964374	2447	374	Inguinal	Diaphragmatic	0.932172	0.53318	1	0.868945	0.28428	1	1.91873e-05
129	20	50964374	51964374	2447	374	Inguinal	BMI	-0.299122	-0.73633	0.05838	0.0894742	0	0.54218	0.107003
129	20	50964374	51964374	2447	374	Femoral	Diaphragmatic	0.629139	0.25495	1	0.395816	0.065	1	0.00164917
129	20	50964374	51964374	2447	374	Femoral	BMI	-0.151997	-0.53078	0.19215	0.023103	0	0.28212	0.372165
129	20	50964374	51964374	2447	374	Diaphragmatic	BMI	0.163151	-0.23035	0.60076	0.0266184	0	0.36158	0.395715
130	20	56724983	57760984	2755	545	Ventral	Inguinal	0.671066	0.39484	1	0.45033	0.1559	1	8.13267e-06
130	20	56724983	57760984	2755	545	Ventral	Umbilical	0.95987	0.61912	1	0.921351	0.38331	1	1.09649e-07
130	20	56724983	57760984	2755	545	Ventral	Femoral	0.0877826	-0.26955	0.46851	0.00770578	0	0.22723	0.618695
130	20	56724983	57760984	2755	545	Ventral	BMI	0.36583	-0.04827	0.92904	0.133831	0	0.86312	0.0870431
130	20	56724983	57760984	2755	545	Inguinal	Umbilical	0.775612	0.53211	1	0.601575	0.28314	1	4.71211e-09
130	20	56724983	57760984	2755	545	Inguinal	Femoral	0.326915	0.07788	0.59783	0.106873	0.00629	0.3574	0.011086
130	20	56724983	57760984	2755	545	Inguinal	BMI	-0.218866	-0.57902	0.09704	0.0479024	0	0.33619	0.166989
130	20	56724983	57760984	2755	545	Umbilical	Femoral	0.262013	-0.04007	0.60237	0.0686506	0	0.36285	0.0902155
130	20	56724983	57760984	2755	545	Umbilical	BMI	0.0734615	-0.32243	0.48253	0.0053966	0	0.25152	0.696756
130	20	56724983	57760984	2755	545	Femoral	BMI	-0.0554542	-0.45888	0.32103	0.00307517	0	0.2299	0.765322
131	20	61945400	62945400	2484	396	Inguinal	Umbilical	0.0736634	-0.20792	0.35659	0.00542629	0	0.1303	0.602467
131	20	61945400	62945400	2484	396	Inguinal	Femoral	-0.00281696	-0.35331	0.33948	7.93527e-06	0	0.16014	0.986528
131	20	61945400	62945400	2484	396	Inguinal	BMI	-0.250751	-0.59421	0.06403	0.0628759	0	0.35308	0.108187
131	20	61945400	62945400	2484	396	Umbilical	Femoral	-0.14849	-0.51826	0.21306	0.0220494	0	0.27034	0.387533
131	20	61945400	62945400	2484	396	Umbilical	BMI	-0.11061	-0.45555	0.2147	0.0122346	0	0.20815	0.490897
131	20	61945400	62945400	2484	396	Femoral	BMI	0.121506	-0.26372	0.53761	0.0147637	0	0.28974	0.519544
132	20	63564671	64564671	1673	240	Ventral	Inguinal	0.304587	-0.10057	0.77464	0.0927732	0	0.60013	0.127597
132	20	63564671	64564671	1673	240	Ventral	Femoral	0.364341	-0.00151	0.78421	0.132745	0	0.61498	0.0491615
132	20	63564671	64564671	1673	240	Ventral	Diaphragmatic	0.0063441	-0.36662	0.37734	4.02476e-05	0	0.18424	0.972281
132	20	63564671	64564671	1673	240	Ventral	BMI	0.330853	0.01765	0.67795	0.109464	0.00175	0.45961	0.0404525
132	20	63564671	64564671	1673	240	Inguinal	Femoral	0.248988	-0.17752	0.74596	0.061995	0	0.56021	0.245734
132	20	63564671	64564671	1673	240	Inguinal	Diaphragmatic	0.779142	0.39792	1	0.607062	0.15834	1	0.000268511
132	20	63564671	64564671	1673	240	Inguinal	BMI	-0.0717543	-0.47215	0.32369	0.00514868	0	0.24434	0.70158
132	20	63564671	64564671	1673	240	Femoral	Diaphragmatic	0.227185	-0.15031	0.67981	0.0516129	0	0.46215	0.245798
132	20	63564671	64564671	1673	240	Femoral	BMI	-0.168637	-0.54711	0.17844	0.0284384	0	0.30129	0.329523
132	20	63564671	64564671	1673	240	Diaphragmatic	BMI	0.584173	0.26382	0.98306	0.341258	0.0696	0.96641	0.000727511
133	21	26433158	27768346	3663	409	Ventral	Inguinal	0.651772	0.41077	0.92966	0.424807	0.16873	0.86427	3.5205e-07
133	21	26433158	27768346	3663	409	Ventral	Umbilical	0.915405	0.67591	1	0.837966	0.45686	1	1.42588e-11
133	21	26433158	27768346	3663	409	Ventral	Femoral	0.246552	-0.03511	0.55297	0.060788	0	0.30577	0.0901489
133	21	26433158	27768346	3663	409	Ventral	Diaphragmatic	0.192409	-0.13311	0.5548	0.0370213	0	0.308	0.23663
133	21	26433158	27768346	3663	409	Inguinal	Umbilical	0.397709	0.17557	0.62285	0.158173	0.03083	0.38794	0.000391375
133	21	26433158	27768346	3663	409	Inguinal	Femoral	0.243385	0.00537	0.49494	0.0592364	0.00081	0.24497	0.0463377
133	21	26433158	27768346	3663	409	Inguinal	Diaphragmatic	0.39467	0.12689	0.68845	0.155764	0.0161	0.47397	0.00420059
133	21	26433158	27768346	3663	409	Umbilical	Femoral	0.300416	0.04989	0.56109	0.0902497	0.00314	0.31483	0.0193634
133	21	26433158	27768346	3663	409	Umbilical	Diaphragmatic	0.457983	0.17934	0.77815	0.209749	0.03216	0.60552	0.00158237
133	21	26433158	27768346	3663	409	Femoral	Diaphragmatic	0.218542	-0.0877	0.55969	0.0477608	0	0.31425	0.164359
134	21	34447743	35447743	2230	342	Umbilical	Femoral	-0.08059	-0.37547	0.20888	0.00649474	0	0.14392	0.576681
135	22	21088689	22088689	1124	128	Inguinal	Umbilical	0.567798	0.21172	1	0.322394	0.04483	1	0.00348455
135	22	21088689	22088689	1124	128	Inguinal	Femoral	-0.0221569	-0.45941	0.42104	0.000490926	0	0.26179	0.913691
135	22	21088689	22088689	1124	128	Umbilical	Femoral	0.318547	-0.10241	0.81	0.101472	0	0.65611	0.131647
136	22	37234378	38234378	1829	275	Ventral	Inguinal	0.778022	0.37515	1	0.605318	0.14074	1	0.0003206
136	22	37234378	38234378	1829	275	Ventral	Umbilical	0.641384	0.25202	1	0.411373	0.06351	1	0.00230705
136	22	37234378	38234378	1829	275	Ventral	Diaphragmatic	0.322311	-0.10794	0.85124	0.103885	0	0.7246	0.130927
136	22	37234378	38234378	1829	275	Inguinal	Umbilical	0.152698	-0.25578	0.60328	0.0233166	0	0.36452	0.447284
136	22	37234378	38234378	1829	275	Inguinal	Diaphragmatic	0.801595	0.42654	1	0.642555	0.18194	1	0.000103106
136	22	37234378	38234378	1829	275	Umbilical	Diaphragmatic	-0.131735	-0.56398	0.27591	0.0173542	0	0.32629	0.509345

### Sheet: coloc
locus_marker	iteration	traits	posterior_prob	regional_prob	candidate_snp	posterior_explained_by_snp	prioritized_gene
1:219069195:220077375	1	Ventral, Inguinal, Umbilical, Femoral	0.9232	1	rs1415287	0.3864	ZC3H11B
1:221984430:223253913	1	Inguinal, Umbilical	0.779	1	rs61824333	0.2024	FAM177B
1:50149501:51431785	1	Inguinal, Diaphragmatic	0.7792	1	rs6656241	0.1179	FAF1
1:809988:1887698	1	Ventral, Umbilical	0.9716	1	rs11590283	0.5928	PUSL1; CCNL2
1:85108176:86279480	1	Inguinal, Diaphragmatic	0.6767	0.996	rs313727	0.0833	ZNHIT6
1:8787219:9876529	1	Ventral, Umbilical	0.9962	1	rs4465231	0.7256	SPSB1
10:21001547:22038867	1	Ventral, Inguinal, Umbilical	0.6312	1	rs12357321	0.6352	SKIDA1; MLLT10
11:31825269:32937682	1	Ventral, Inguinal, Umbilical	0.6524	1	rs4140413	0.9998	WT1
11:31825269:32937682	2	Diaphragmatic, Femoral	0.9043	1	rs2301251	0.2599	WT1
11:65812316:66820241	1	Ventral, Umbilical	0.9844	1	rs4930354	0.5659	CD248
12:105225263:106225263	1	Ventral, Umbilical	0.9979	0.9999	rs7297246	0.9554	C12orf75
15:100529169:101529169	1	Inguinal, Umbilical	0.9986	0.9998	rs41531245	1	LRRK1
15:39621915:40660874	1	Ventral, Umbilical	0.9628	0.9997	rs8023845	0.2532	BMF; BUB1B
15:66680345:68455630	1	Inguinal, Umbilical	0.9513	0.9991	rs7181877	0.8906	SMAD3
17:55736494:57195877	1	Ventral, Diaphragmatic, Umbilical	0.9953	1	rs227731	0.9411	C17orf67
17:64180031:65198620	1	Inguinal, Diaphragmatic	0.9574	0.999	rs6504250	0.183	SMURF2
17:7002815:8006180	1	Ventral, Umbilical	0.8861	0.998	rs8080690	0.1988	POLR2A
18:62714695:63749035	1	Ventral, Umbilical	0.9512	0.9999	rs17070904	0.3428	BCL2
2:19087075:20109668	1	Ventral, Inguinal, Umbilical	0.8613	1	rs62125253	0.1999	OSR1
2:55368859:56381198	1	Ventral, Inguinal, Femoral	0.9916	1	rs3791679	0.9996	EFEMP1
20:56724983:57760984	1	Inguinal, Umbilical	1	1	rs6123685	1	BMP7
21:26433158:27768346	1	Ventral, Umbilical	0.9863	1	rs235933	0.3525	ADAMTS5
3:48597481:49641413	1	Ventral, Inguinal	0.7987	0.9996	rs4974091	0.1218	CCDC71; P4HTM
4:94453399:95465821	1	Inguinal, Umbilical	0.9758	1	rs11932090	0.1679	BMPR1B
5:4477023:5883002	2	Ventral, Umbilical	0.9745	0.9999	rs1019747	0.3426	ADAMTS16
5:64554606:65595887	1	Ventral, Umbilical	0.9663	1	rs439327	0.1911	CWC27
6:133190021:134267881	1	Ventral, Inguinal, Umbilical	0.8357	1	rs1999756	0.9967	EYA4; TCF21
6:142832150:143832150	1	Inguinal, Umbilical	0.9715	1	rs6917403	0.6185	AIG1
6:2007667:3007667	1	Inguinal, Diaphragmatic	0.9966	1	rs11242779	0.9761	MYLK4
7:134374055:135407757	1	Ventral, Umbilical	0.9931	1	rs11560395	0.7131	CALD1
7:19602006:20602006	1	Ventral, Umbilical	0.9741	1	rs6966631	0.2921	MACC1
8:25348843:26348843	1	Inguinal, Umbilical	0.9972	1	rs4410916	0.7022	EBF2
9:135702959:136718808	1	Inguinal, Diaphragmatic	0.9546	0.9987	rs2274116	0.2969	QSOX2

### Sheet: coloc-finemapping
LOCUS_MARKER	TRAITS	rsID	CHR	POS	EA	NEA	PIP	CS
10:21001547:22038867	Ventral, Inguinal, Umbilical	rs12357321	10	21501547	A	G	0.635209	1
10:21001547:22038867	Ventral, Inguinal, Umbilical	rs1416901	10	21531524	A	G	0.125125	1
10:21001547:22038867	Ventral, Inguinal, Umbilical	rs1802669	10	21538867	A	G	0.072633	1
10:21001547:22038867	Ventral, Inguinal, Umbilical	rs10828247	10	21533927	A	G	0.0477785	1
10:21001547:22038867	Ventral, Inguinal, Umbilical	rs10828248	10	21535690	A	G	0.0282563	1
10:21001547:22038867	Ventral, Inguinal, Umbilical	rs12251016	10	21532989	A	T	0.0281582	1
10:21001547:22038867	Ventral, Inguinal, Umbilical	rs10828249	10	21535798	A	G	0.021763	1
11:31825269:32937682	Ventral, Inguinal, Umbilical	rs4140413	11	32437682	T	G	0.99979	1
11:31825269:32937682	Ventral, Inguinal, Umbilical	rs2301251	11	32436439	T	G	0.25993	2
11:31825269:32937682	Ventral, Inguinal, Umbilical	rs3886325	11	32436961	A	G	0.230675	2
11:31825269:32937682	Ventral, Inguinal, Umbilical	rs2301254	11	32436129	A	G	0.130994	2
11:31825269:32937682	Ventral, Inguinal, Umbilical	rs2301253	11	32436228	A	G	0.128371	2
11:31825269:32937682	Ventral, Inguinal, Umbilical	rs2301252	11	32436381	A	C	0.128371	2
11:31825269:32937682	Ventral, Inguinal, Umbilical	rs2301250	11	32436673	A	G	0.118404	2
11:31825269:32937682	Diaphragmatic, Femoral	rs4140413	11	32437682	T	G	0.99979	1
11:31825269:32937682	Diaphragmatic, Femoral	rs2301251	11	32436439	T	G	0.25993	2
11:31825269:32937682	Diaphragmatic, Femoral	rs3886325	11	32436961	A	G	0.230675	2
11:31825269:32937682	Diaphragmatic, Femoral	rs2301254	11	32436129	A	G	0.130994	2
11:31825269:32937682	Diaphragmatic, Femoral	rs2301253	11	32436228	A	G	0.128371	2
11:31825269:32937682	Diaphragmatic, Femoral	rs2301252	11	32436381	A	C	0.128371	2
11:31825269:32937682	Diaphragmatic, Femoral	rs2301250	11	32436673	A	G	0.118404	2
11:65812316:66820241	Ventral, Umbilical	rs4930354	11	66320241	T	C	0.565897	1
11:65812316:66820241	Ventral, Umbilical	rs12417758	11	66308889	T	C	0.23756	1
11:65812316:66820241	Ventral, Umbilical	rs3741368	11	66316311	A	G	0.0635287	1
11:65812316:66820241	Ventral, Umbilical	rs33981819	11	66311890	T	G	0.0567098	1
11:65812316:66820241	Ventral, Umbilical	rs61891388	11	66312347	T	G	0.0449492	1
12:105225263:106225263	Ventral, Umbilical	rs7297246	12	105725263	A	G	0.955353	1
15:100529169:101529169	Inguinal, Umbilical	rs41531245	15	101029169	T	C	1	1
15:39621915:40660874	Ventral, Umbilical	rs8023845	15	40121915	T	G	0.253215	1
15:39621915:40660874	Ventral, Umbilical	rs8038982	15	40117784	A	G	0.218838	1
15:39621915:40660874	Ventral, Umbilical	rs62020025	15	40155113	A	G	0.131222	1
15:39621915:40660874	Ventral, Umbilical	rs62019961	15	40112697	T	G	0.12528	1
15:39621915:40660874	Ventral, Umbilical	rs3759843	15	40160874	A	G	0.112014	1
15:39621915:40660874	Ventral, Umbilical	rs62018159	15	40105220	A	G	0.0722407	1
15:39621915:40660874	Ventral, Umbilical	rs11853477	15	40143743	A	G	0.0376508	1
15:66680345:68455630	Inguinal, Umbilical	rs7181877	15	67184397	A	G	0.890563	1
15:66680345:68455630	Inguinal, Umbilical	rs7178824	15	67180345	C	G	0.10359	1
17:55736494:57195877	Ventral, Diaphragmatic, Umbilical	rs227731	17	56695877	T	G	0.941073	1
17:55736494:57195877	Ventral, Diaphragmatic, Umbilical	rs227727	17	56699594	A	T	0.0588777	1
17:64180031:65198620	Inguinal, Diaphragmatic	rs6504250	17	64684435	T	C	0.183005	1
17:64180031:65198620	Inguinal, Diaphragmatic	rs6504249	17	64680031	A	G	0.163488	1
17:64180031:65198620	Inguinal, Diaphragmatic	rs2428352	17	64698620	A	G	0.10635	1
17:64180031:65198620	Inguinal, Diaphragmatic	rs2521827	17	64696610	T	G	0.103783	1
17:64180031:65198620	Inguinal, Diaphragmatic	rs7219070	17	64685447	T	C	0.1015	1
17:64180031:65198620	Inguinal, Diaphragmatic	rs11653958	17	64690612	A	G	0.0900793	1
17:64180031:65198620	Inguinal, Diaphragmatic	rs2676307	17	64694595	C	G	0.0785539	1
17:64180031:65198620	Inguinal, Diaphragmatic	rs753917	17	64677018	T	C	0.0678185	1
17:64180031:65198620	Inguinal, Diaphragmatic	rs12600679	17	64691209	T	G	0.0285131	1
17:64180031:65198620	Inguinal, Diaphragmatic	rs2676293	17	64714343	T	C	0.0199084	1
17:64180031:65198620	Inguinal, Diaphragmatic	rs2521818	17	64711811	A	T	0.0193074	1
17:7002815:8006180	Ventral, Umbilical	rs8080690	17	7506180	T	G	0.198837	1
17:7002815:8006180	Ventral, Umbilical	rs8076642	17	7480665	A	G	0.106718	1
17:7002815:8006180	Ventral, Umbilical	rs11078680	17	7483109	A	G	0.0960833	1
17:7002815:8006180	Ventral, Umbilical	rs11078685	17	7508128	T	C	0.0637126	1
17:7002815:8006180	Ventral, Umbilical	rs2309751	17	7488205	A	G	0.0573386	1
17:7002815:8006180	Ventral, Umbilical	rs11650977	17	7489022	A	G	0.0573386	1
17:7002815:8006180	Ventral, Umbilical	rs11651206	17	7488885	A	C	0.0559195	1
17:7002815:8006180	Ventral, Umbilical	rs8081271	17	7481309	A	G	0.0499749	1
17:7002815:8006180	Ventral, Umbilical	rs11658168	17	7502815	A	G	0.0497481	1
17:7002815:8006180	Ventral, Umbilical	rs56226499	17	7494904	T	C	0.0361104	1
17:7002815:8006180	Ventral, Umbilical	rs3853821	17	7493008	T	G	0.0326986	1
17:7002815:8006180	Ventral, Umbilical	rs12451961	17	7448160	A	G	0.0240755	1
17:7002815:8006180	Ventral, Umbilical	rs55894190	17	7479919	T	C	0.016194	1
17:7002815:8006180	Ventral, Umbilical	rs2071502	17	7511639	C	G	0.0160401	1
17:7002815:8006180	Ventral, Umbilical	rs11078692	17	7522748	T	C	0.0136624	1
17:7002815:8006180	Ventral, Umbilical	rs67328311	17	7449657	T	G	0.0123163	1
17:7002815:8006180	Ventral, Umbilical	rs9217	17	7459769	T	C	0.0107783	1
17:7002815:8006180	Ventral, Umbilical	rs11655920	17	7518379	T	C	0.00826891	1
17:7002815:8006180	Ventral, Umbilical	rs10852890	17	7521430	A	G	0.00739205	1
17:7002815:8006180	Ventral, Umbilical	rs7225954	17	7493955	A	G	0.00729632	1
17:7002815:8006180	Ventral, Umbilical	rs11649768	17	7518554	A	G	0.00681037	1
17:7002815:8006180	Ventral, Umbilical	rs6761	17	7514346	T	C	0.00636308	1
17:7002815:8006180	Ventral, Umbilical	rs8081619	17	7520449	T	C	0.00633236	1
17:7002815:8006180	Ventral, Umbilical	rs55749333	17	7468613	T	C	0.00605987	1
17:7002815:8006180	Ventral, Umbilical	rs4468689	17	7519515	A	T	0.00595754	1
18:62714695:63749035	Ventral, Umbilical	rs17070904	18	63249823	T	C	0.342802	1
18:62714695:63749035	Ventral, Umbilical	rs79787767	18	63249035	T	C	0.227791	1
18:62714695:63749035	Ventral, Umbilical	rs12604822	18	63246460	A	G	0.1483	1
18:62714695:63749035	Ventral, Umbilical	rs57135973	18	63228779	A	G	0.0687618	1
18:62714695:63749035	Ventral, Umbilical	rs78096097	18	63235002	A	G	0.0672285	1
18:62714695:63749035	Ventral, Umbilical	rs80009380	18	63226935	A	G	0.064792	1
18:62714695:63749035	Ventral, Umbilical	rs3810028	18	63236818	A	G	0.0329159	1
1:219069195:220077375	Ventral, Inguinal, Umbilical, Femoral	rs1415287	1	219569195	T	C	0.386429	1
1:219069195:220077375	Ventral, Inguinal, Umbilical, Femoral	rs1415288	1	219569203	A	C	0.367335	1
1:219069195:220077375	Ventral, Inguinal, Umbilical, Femoral	rs2820444	1	219568478	A	G	0.178567	1
1:219069195:220077375	Ventral, Inguinal, Umbilical, Femoral	rs2785988	1	219570796	A	C	0.0431008	1
1:221984430:223253913	Inguinal, Umbilical	rs61824333	1	222720538	A	G	0.202359	1
1:221984430:223253913	Inguinal, Umbilical	rs2378605	1	222732211	T	C	0.166181	1
1:221984430:223253913	Inguinal, Umbilical	rs17532757	1	222727506	C	G	0.15975	1
1:221984430:223253913	Inguinal, Umbilical	rs4240934	1	222730956	T	C	0.13925	1
1:221984430:223253913	Inguinal, Umbilical	rs2378608	1	222750497	A	G	0.133972	1
1:221984430:223253913	Inguinal, Umbilical	rs12063226	1	222753913	A	G	0.0352097	1
1:221984430:223253913	Inguinal, Umbilical	rs61824336	1	222745603	A	C	0.0351967	1
1:221984430:223253913	Inguinal, Umbilical	rs3008630	1	222663391	T	C	0.0198651	1
1:221984430:223253913	Inguinal, Umbilical	rs3748626	1	222629461	T	G	0.0167108	1
1:221984430:223253913	Inguinal, Umbilical	rs17163345	1	222632876	A	G	0.0118231	1
1:221984430:223253913	Inguinal, Umbilical	rs3008621	1	222630704	A	G	0.00590317	1
1:221984430:223253913	Inguinal, Umbilical	rs2291834	1	222658953	T	C	0.00483313	1
1:221984430:223253913	Inguinal, Umbilical	rs28709375	1	222649657	A	G	0.00458827	1
1:221984430:223253913	Inguinal, Umbilical	rs35700460	1	222638065	A	G	0.00390647	1
1:221984430:223253913	Inguinal, Umbilical	rs10495198	1	222652375	T	C	0.00390647	1
1:221984430:223253913	Inguinal, Umbilical	rs1133220	1	222661461	T	C	0.00368766	1
1:221984430:223253913	Inguinal, Umbilical	rs17465982	1	222664597	A	G	0.00342855	1
1:50149501:51431785	Inguinal, Diaphragmatic	rs6656241	1	50998973	T	C	0.117871	1
1:50149501:51431785	Inguinal, Diaphragmatic	rs2487826	1	50992337	T	C	0.110871	1
1:50149501:51431785	Inguinal, Diaphragmatic	rs10888711	1	50931785	A	T	0.10991	1
1:50149501:51431785	Inguinal, Diaphragmatic	rs11584472	1	50648831	T	C	0.0989659	1
1:50149501:51431785	Inguinal, Diaphragmatic	rs2487824	1	50996767	A	G	0.098817	1
1:50149501:51431785	Inguinal, Diaphragmatic	rs12042533	1	50932872	A	G	0.0943068	1
1:50149501:51431785	Inguinal, Diaphragmatic	rs11205751	1	50649501	T	C	0.0673475	1
1:50149501:51431785	Inguinal, Diaphragmatic	rs2487823	1	50998294	A	G	0.0659389	1
1:50149501:51431785	Inguinal, Diaphragmatic	rs6678244	1	50952765	A	G	0.0201033	1
1:50149501:51431785	Inguinal, Diaphragmatic	rs11205746	1	50628018	A	G	0.0150873	1
1:50149501:51431785	Inguinal, Diaphragmatic	rs28699363	1	50649136	T	C	0.0149711	1
1:50149501:51431785	Inguinal, Diaphragmatic	rs1416685	1	50777702	C	G	0.0140773	1
1:50149501:51431785	Inguinal, Diaphragmatic	rs6658904	1	50641303	T	G	0.0117531	1
1:50149501:51431785	Inguinal, Diaphragmatic	rs3850873	1	50597304	A	G	0.0100507	1
1:50149501:51431785	Inguinal, Diaphragmatic	rs12096443	1	50519290	T	C	0.00976306	1
1:50149501:51431785	Inguinal, Diaphragmatic	rs6695869	1	50947533	A	G	0.00973244	1
1:50149501:51431785	Inguinal, Diaphragmatic	rs10888708	1	50771522	T	C	0.00906618	1
1:50149501:51431785	Inguinal, Diaphragmatic	rs10888692	1	50525801	C	G	0.00763182	1
1:50149501:51431785	Inguinal, Diaphragmatic	rs12569177	1	50771737	C	G	0.00673747	1
1:50149501:51431785	Inguinal, Diaphragmatic	rs58235906	1	50874926	T	C	0.00562953	1
1:50149501:51431785	Inguinal, Diaphragmatic	rs7515597	1	50693675	T	C	0.00556326	1
1:50149501:51431785	Inguinal, Diaphragmatic	rs13376700	1	51011971	A	T	0.00535097	1
1:50149501:51431785	Inguinal, Diaphragmatic	rs10888709	1	50849110	A	C	0.00519853	1
1:50149501:51431785	Inguinal, Diaphragmatic	rs3850874	1	50597459	T	C	0.00516688	1
1:50149501:51431785	Inguinal, Diaphragmatic	rs1315085	1	50891092	T	C	0.00473309	1
1:50149501:51431785	Inguinal, Diaphragmatic	rs10888696	1	50550931	A	G	0.00458895	1
1:50149501:51431785	Inguinal, Diaphragmatic	rs10888700	1	50620665	T	C	0.00439874	1
1:50149501:51431785	Inguinal, Diaphragmatic	rs17383290	1	50573628	A	G	0.00438531	1
1:50149501:51431785	Inguinal, Diaphragmatic	rs9969991	1	50592823	A	T	0.00407697	1
1:50149501:51431785	Inguinal, Diaphragmatic	rs12121301	1	50572655	A	T	0.00398284	1
1:50149501:51431785	Inguinal, Diaphragmatic	rs12092511	1	51011416	A	G	0.00353505	1
1:50149501:51431785	Inguinal, Diaphragmatic	rs9803853	1	50628336	T	C	0.00351236	1
1:809988:1887698	Ventral, Umbilical	rs11590283	1	1309988	A	G	0.592795	1
1:809988:1887698	Ventral, Umbilical	rs12142199	1	1313807	A	G	0.373935	1
1:85108176:86279480	Inguinal, Diaphragmatic	rs313727	1	85778895	T	C	0.0832735	1
1:85108176:86279480	Inguinal, Diaphragmatic	rs313729	1	85779480	A	T	0.0584631	1
1:85108176:86279480	Inguinal, Diaphragmatic	rs1764299	1	85702440	T	C	0.0418392	1
1:85108176:86279480	Inguinal, Diaphragmatic	rs6667094	1	85728725	T	C	0.0401933	1
1:85108176:86279480	Inguinal, Diaphragmatic	rs1764290	1	85720521	A	G	0.0268435	1
1:85108176:86279480	Inguinal, Diaphragmatic	rs419409	1	85760164	C	G	0.0240306	1
1:85108176:86279480	Inguinal, Diaphragmatic	rs1775988	1	85712020	T	G	0.022883	1
1:85108176:86279480	Inguinal, Diaphragmatic	rs1764291	1	85710828	A	C	0.0226822	1
1:85108176:86279480	Inguinal, Diaphragmatic	rs1764288	1	85717753	C	G	0.0219472	1
1:85108176:86279480	Inguinal, Diaphragmatic	rs4949923	1	85647254	A	G	0.0218517	1
1:85108176:86279480	Inguinal, Diaphragmatic	rs424205	1	85760253	T	C	0.0217101	1
1:85108176:86279480	Inguinal, Diaphragmatic	rs1764285	1	85708880	T	C	0.0207097	1
1:85108176:86279480	Inguinal, Diaphragmatic	rs4949922	1	85647253	T	C	0.0206432	1
1:85108176:86279480	Inguinal, Diaphragmatic	rs821401	1	85654433	A	C	0.020176	1
1:85108176:86279480	Inguinal, Diaphragmatic	rs821386	1	85663991	T	C	0.0198551	1
1:85108176:86279480	Inguinal, Diaphragmatic	rs61783617	1	85728057	T	C	0.0198551	1
1:85108176:86279480	Inguinal, Diaphragmatic	rs1094357	1	85645617	T	C	0.0192871	1
1:85108176:86279480	Inguinal, Diaphragmatic	rs2785081	1	85748385	A	G	0.0187974	1
1:85108176:86279480	Inguinal, Diaphragmatic	rs2995537	1	85668996	A	C	0.017738	1
1:85108176:86279480	Inguinal, Diaphragmatic	rs7532758	1	85742066	T	C	0.0176562	1
1:85108176:86279480	Inguinal, Diaphragmatic	rs450145	1	85774086	T	C	0.0176355	1
1:85108176:86279480	Inguinal, Diaphragmatic	rs821399	1	85653613	A	C	0.0176156	1
1:85108176:86279480	Inguinal, Diaphragmatic	rs952837	1	85707295	T	C	0.0161794	1
1:85108176:86279480	Inguinal, Diaphragmatic	rs1094355	1	85645046	T	G	0.0161044	1
1:85108176:86279480	Inguinal, Diaphragmatic	rs9324154	1	85695953	T	G	0.0161044	1
1:85108176:86279480	Inguinal, Diaphragmatic	rs447446	1	85760344	T	C	0.0149849	1
1:85108176:86279480	Inguinal, Diaphragmatic	rs9700177	1	85685675	T	C	0.0146472	1
1:85108176:86279480	Inguinal, Diaphragmatic	rs1047895	1	85729314	T	C	0.0146472	1
1:85108176:86279480	Inguinal, Diaphragmatic	rs3767162	1	85680989	A	G	0.0145743	1
1:85108176:86279480	Inguinal, Diaphragmatic	rs6689925	1	85642350	C	G	0.0143792	1
1:85108176:86279480	Inguinal, Diaphragmatic	rs1094354	1	85644109	T	C	0.0142722	1
1:85108176:86279480	Inguinal, Diaphragmatic	rs1775990	1	85713593	C	G	0.0141569	1
1:85108176:86279480	Inguinal, Diaphragmatic	rs418979	1	85762660	A	G	0.0133454	1
1:85108176:86279480	Inguinal, Diaphragmatic	rs843969	1	85636452	T	C	0.0128683	1
1:85108176:86279480	Inguinal, Diaphragmatic	rs184340	1	85777209	A	T	0.0127939	1
1:85108176:86279480	Inguinal, Diaphragmatic	rs10782553	1	85608176	A	C	0.0122323	1
1:85108176:86279480	Inguinal, Diaphragmatic	rs709801	1	85633969	A	C	0.0116723	1
1:85108176:86279480	Inguinal, Diaphragmatic	rs821394	1	85634524	A	G	0.0116723	1
1:85108176:86279480	Inguinal, Diaphragmatic	rs821396	1	85637273	C	G	0.0116723	1
1:85108176:86279480	Inguinal, Diaphragmatic	rs4912441	1	85727291	T	C	0.0113724	1
1:85108176:86279480	Inguinal, Diaphragmatic	rs821393	1	85631968	T	C	0.011348	1
1:85108176:86279480	Inguinal, Diaphragmatic	rs12128916	1	85744279	A	T	0.010866	1
1:85108176:86279480	Inguinal, Diaphragmatic	rs821381	1	85670179	A	T	0.0106782	1
1:85108176:86279480	Inguinal, Diaphragmatic	rs1094359	1	85639721	C	G	0.0106457	1
1:85108176:86279480	Inguinal, Diaphragmatic	rs4912439	1	85722894	A	G	0.0100837	1
1:85108176:86279480	Inguinal, Diaphragmatic	rs821379	1	85673276	A	G	0.00966691	1
1:85108176:86279480	Inguinal, Diaphragmatic	rs1764292	1	85710986	A	T	0.00936775	1
1:85108176:86279480	Inguinal, Diaphragmatic	rs821389	1	85661410	A	G	0.00892675	1
1:85108176:86279480	Inguinal, Diaphragmatic	rs11161643	1	85617888	T	C	0.00854691	1
1:85108176:86279480	Inguinal, Diaphragmatic	rs373787	1	85757114	A	G	0.00851113	1
1:85108176:86279480	Inguinal, Diaphragmatic	rs6699497	1	85687911	T	C	0.00799228	1
1:85108176:86279480	Inguinal, Diaphragmatic	rs11578464	1	85606725	T	G	0.00794821	1
1:8787219:9876529	Ventral, Umbilical	rs4465231	1	9287219	A	G	0.72557	1
1:8787219:9876529	Ventral, Umbilical	rs2179072	1	9289091	T	C	0.274427	1
20:56724983:57760984	Inguinal, Umbilical	rs6123685	20	57260984	A	G	1	1
21:26433158:27768346	Ventral, Umbilical	rs235933	21	27268346	A	G	0.352518	1
21:26433158:27768346	Ventral, Umbilical	rs235932	21	27267676	A	G	0.220709	1
21:26433158:27768346	Ventral, Umbilical	rs235931	21	27266812	C	G	0.181754	1
21:26433158:27768346	Ventral, Umbilical	rs235934	21	27268431	A	T	0.12296	1
21:26433158:27768346	Ventral, Umbilical	rs151452	21	27268388	A	T	0.0842176	1
2:19087075:20109668	Ventral, Inguinal, Umbilical	rs62125253	2	19609668	A	G	0.199859	1
2:19087075:20109668	Ventral, Inguinal, Umbilical	rs4666502	2	19592680	A	G	0.119637	1
2:19087075:20109668	Ventral, Inguinal, Umbilical	rs17635460	2	19589992	A	G	0.0831739	1
2:19087075:20109668	Ventral, Inguinal, Umbilical	rs56406233	2	19593181	A	G	0.0702872	1
2:19087075:20109668	Ventral, Inguinal, Umbilical	rs181676871	2	19602841	T	C	0.0569745	1
2:19087075:20109668	Ventral, Inguinal, Umbilical	rs4666498	2	19590591	T	G	0.0477104	1
2:19087075:20109668	Ventral, Inguinal, Umbilical	rs41329053	2	19590618	A	C	0.0477104	1
2:19087075:20109668	Ventral, Inguinal, Umbilical	rs17687404	2	19608452	A	T	0.0403605	1
2:19087075:20109668	Ventral, Inguinal, Umbilical	rs72786078	2	19606695	A	G	0.0385888	1
2:19087075:20109668	Ventral, Inguinal, Umbilical	rs72786057	2	19589785	A	T	0.0385388	1
2:19087075:20109668	Ventral, Inguinal, Umbilical	rs4666336	2	19603000	A	C	0.0352694	1
2:19087075:20109668	Ventral, Inguinal, Umbilical	rs62125215	2	19602750	A	G	0.0351464	1
2:19087075:20109668	Ventral, Inguinal, Umbilical	rs62125214	2	19601797	T	C	0.0282039	1
2:19087075:20109668	Ventral, Inguinal, Umbilical	rs62125220	2	19606314	A	G	0.0260424	1
2:19087075:20109668	Ventral, Inguinal, Umbilical	rs62125174	2	19592038	T	C	0.0248104	1
2:19087075:20109668	Ventral, Inguinal, Umbilical	rs62125184	2	19582144	T	C	0.0191375	1
2:19087075:20109668	Ventral, Inguinal, Umbilical	rs72786068	2	19597678	A	G	0.019024	1
2:19087075:20109668	Ventral, Inguinal, Umbilical	rs4666339	2	19608821	T	C	0.0174698	1
2:19087075:20109668	Ventral, Inguinal, Umbilical	rs4666334	2	19602134	A	G	0.0170734	1
2:55368859:56381198	Ventral, Inguinal, Femoral	rs3791679	2	55869757	A	G	0.99957	1
3:48597481:49641413	Ventral, Inguinal	rs4974091	3	48987668	A	C	0.121764	1
3:48597481:49641413	Ventral, Inguinal	rs7372149	3	48941798	A	G	0.0521299	1
3:48597481:49641413	Ventral, Inguinal	rs4072859	3	48994772	C	G	0.0440363	1
3:48597481:49641413	Ventral, Inguinal	rs6791234	3	48958704	A	G	0.0421294	1
3:48597481:49641413	Ventral, Inguinal	rs62262517	3	49097481	T	G	0.0370747	1
3:48597481:49641413	Ventral, Inguinal	rs6446196	3	48967290	A	G	0.0341996	1
3:48597481:49641413	Ventral, Inguinal	rs6446198	3	48970205	A	T	0.0341996	1
3:48597481:49641413	Ventral, Inguinal	rs7432989	3	49067703	A	G	0.0331831	1
3:48597481:49641413	Ventral, Inguinal	rs9840684	3	48856347	T	C	0.0304445	1
3:48597481:49641413	Ventral, Inguinal	rs6446218	3	49038080	A	T	0.0300122	1
3:48597481:49641413	Ventral, Inguinal	rs13064911	3	48914952	A	G	0.0290588	1
3:48597481:49641413	Ventral, Inguinal	rs13076394	3	48916641	A	G	0.0289714	1
3:48597481:49641413	Ventral, Inguinal	rs9835307	3	48820372	T	C	0.0281594	1
3:48597481:49641413	Ventral, Inguinal	rs7430198	3	48951327	T	C	0.027776	1
3:48597481:49641413	Ventral, Inguinal	rs6446252	3	48873692	T	C	0.0232956	1
3:48597481:49641413	Ventral, Inguinal	rs28642807	3	48889383	A	G	0.0222076	1
3:48597481:49641413	Ventral, Inguinal	rs9755490	3	48834231	A	C	0.0219421	1
3:48597481:49641413	Ventral, Inguinal	rs7627404	3	48782235	A	C	0.0210243	1
3:48597481:49641413	Ventral, Inguinal	rs6795025	3	49043814	T	C	0.0207056	1
3:48597481:49641413	Ventral, Inguinal	rs7653459	3	48800834	A	G	0.0203667	1
3:48597481:49641413	Ventral, Inguinal	rs4974079	3	48869036	T	G	0.0194735	1
3:48597481:49641413	Ventral, Inguinal	rs9682444	3	48815206	A	G	0.0183487	1
3:48597481:49641413	Ventral, Inguinal	rs4974087	3	48881799	A	G	0.0183487	1
3:48597481:49641413	Ventral, Inguinal	rs9876848	3	48806626	A	G	0.0170372	1
3:48597481:49641413	Ventral, Inguinal	rs7639332	3	48896669	T	C	0.0170372	1
3:48597481:49641413	Ventral, Inguinal	rs9755751	3	48875396	A	G	0.016808	1
3:48597481:49641413	Ventral, Inguinal	rs6786665	3	48959173	T	C	0.0151123	1
3:48597481:49641413	Ventral, Inguinal	rs7428387	3	48890799	T	C	0.0147516	1
3:48597481:49641413	Ventral, Inguinal	rs6446205	3	48997778	A	G	0.0117069	1
3:48597481:49641413	Ventral, Inguinal	rs9681717	3	48835565	A	G	0.01163	1
3:48597481:49641413	Ventral, Inguinal	rs9683094	3	49147959	A	G	0.0098679	1
3:48597481:49641413	Ventral, Inguinal	rs6442130	3	48740594	A	G	0.00953637	1
3:48597481:49641413	Ventral, Inguinal	rs13064883	3	48914851	T	C	0.00516983	1
3:48597481:49641413	Ventral, Inguinal	rs12493001	3	49144452	A	G	0.00516065	1
3:48597481:49641413	Ventral, Inguinal	rs12636030	3	49144804	A	G	0.00485225	1
3:48597481:49641413	Ventral, Inguinal	rs6779394	3	49120338	A	G	0.00451141	1
3:48597481:49641413	Ventral, Inguinal	rs8926	3	49015352	A	T	0.00436097	1
3:48597481:49641413	Ventral, Inguinal	rs6784111	3	49141413	T	C	0.00392189	1
3:48597481:49641413	Ventral, Inguinal	rs6781790	3	49007334	T	C	0.00355876	1
3:48597481:49641413	Ventral, Inguinal	rs7373790	3	49053263	T	C	0.00340184	1
3:48597481:49641413	Ventral, Inguinal	rs7373778	3	48798959	C	G	0.00290963	1
3:48597481:49641413	Ventral, Inguinal	rs11924597	3	48900357	T	C	0.00266861	1
3:48597481:49641413	Ventral, Inguinal	rs4364202	3	49113568	A	G	0.00250714	1
3:48597481:49641413	Ventral, Inguinal	rs9840050	3	49095877	A	G	0.00245663	1
3:48597481:49641413	Ventral, Inguinal	rs7612459	3	48906063	A	C	0.0024542	1
3:48597481:49641413	Ventral, Inguinal	rs7628719	3	48958054	T	C	0.00224061	1
3:48597481:49641413	Ventral, Inguinal	rs4536858	3	49155648	A	G	0.00221594	1
3:48597481:49641413	Ventral, Inguinal	rs11130176	3	48806644	A	G	0.00211551	1
3:48597481:49641413	Ventral, Inguinal	rs11705737	3	48913826	T	C	0.00205459	1
3:48597481:49641413	Ventral, Inguinal	rs7643368	3	48955422	T	G	0.00199109	1
3:48597481:49641413	Ventral, Inguinal	rs6768433	3	48975950	A	G	0.00193964	1
3:48597481:49641413	Ventral, Inguinal	rs4499638	3	49165349	C	G	0.00184903	1
3:48597481:49641413	Ventral, Inguinal	rs9311430	3	48807818	T	C	0.00183135	1
3:48597481:49641413	Ventral, Inguinal	rs9311432	3	48813010	A	T	0.00183135	1
3:48597481:49641413	Ventral, Inguinal	rs11920534	3	48900328	T	G	0.00183135	1
4:94453399:95465821	Inguinal, Umbilical	rs11932090	4	94959629	A	C	0.167945	1
4:94453399:95465821	Inguinal, Umbilical	rs7676775	4	94965821	T	C	0.155356	1
4:94453399:95465821	Inguinal, Umbilical	rs56068960	4	94953399	T	C	0.145411	1
4:94453399:95465821	Inguinal, Umbilical	rs13120868	4	94942805	A	G	0.106057	1
4:94453399:95465821	Inguinal, Umbilical	rs13138431	4	94956000	A	T	0.0914747	1
4:94453399:95465821	Inguinal, Umbilical	rs35716337	4	94941233	T	C	0.088706	1
4:94453399:95465821	Inguinal, Umbilical	rs11940026	4	94958667	A	G	0.082268	1
4:94453399:95465821	Inguinal, Umbilical	rs12512681	4	94944645	T	G	0.0798222	1
4:94453399:95465821	Inguinal, Umbilical	rs17022671	4	94944922	A	G	0.0742228	1
5:4477023:5883002	Ventral, Umbilical	rs1019747	5	5146264	T	C	0.342593	1
5:4477023:5883002	Ventral, Umbilical	rs270195	5	5142240	A	G	0.14043	1
5:4477023:5883002	Ventral, Umbilical	rs1863968	5	5146282	A	G	0.0987816	1
5:4477023:5883002	Ventral, Umbilical	rs270194	5	5142311	T	C	0.0933123	1
5:4477023:5883002	Ventral, Umbilical	rs1479603	5	5144158	T	C	0.0716315	1
5:4477023:5883002	Ventral, Umbilical	rs270190	5	5143656	T	G	0.0658139	1
5:4477023:5883002	Ventral, Umbilical	rs270191	5	5143380	C	G	0.06161	1
5:4477023:5883002	Ventral, Umbilical	rs2291112	5	5142347	A	G	0.037857	1
5:4477023:5883002	Ventral, Umbilical	rs1479602	5	5144352	T	C	0.0363649	1
5:4477023:5883002	Ventral, Umbilical	rs11746378	5	5143780	T	C	0.0347657	1
5:64554606:65595887	Ventral, Umbilical	rs439327	5	65061115	T	C	0.191149	1
5:64554606:65595887	Ventral, Umbilical	rs266569	5	65062713	A	G	0.144806	1
5:64554606:65595887	Ventral, Umbilical	rs403958	5	65061804	C	G	0.133735	1
5:64554606:65595887	Ventral, Umbilical	rs266568	5	65062812	A	G	0.118755	1
5:64554606:65595887	Ventral, Umbilical	rs35841260	5	65064690	A	T	0.113439	1
5:64554606:65595887	Ventral, Umbilical	rs438698	5	65062225	A	G	0.109695	1
5:64554606:65595887	Ventral, Umbilical	rs264734	5	65066122	A	G	0.0974652	1
5:64554606:65595887	Ventral, Umbilical	rs395850	5	65061067	A	G	0.0270367	1
5:64554606:65595887	Ventral, Umbilical	rs398407	5	65061696	T	C	0.0222958	1
6:133190021:134267881	Ventral, Inguinal, Umbilical	rs1999756	6	133767881	A	G	0.996665	1
6:142832150:143832150	Inguinal, Umbilical	rs6917403	6	143332150	A	G	0.618528	1
6:142832150:143832150	Inguinal, Umbilical	rs1863137	6	143332585	T	C	0.333056	1
6:2007667:3007667	Inguinal, Diaphragmatic	rs11242779	6	2507667	T	C	0.976112	1
7:134374055:135407757	Ventral, Umbilical	rs11560395	7	134907757	A	C	0.713117	1
7:134374055:135407757	Ventral, Umbilical	rs11536603	7	134907837	A	G	0.139337	1
7:134374055:135407757	Ventral, Umbilical	rs12707188	7	134906346	T	C	0.0856277	1
7:134374055:135407757	Ventral, Umbilical	rs11562045	7	134907803	C	G	0.0619184	1
7:19602006:20602006	Ventral, Umbilical	rs6966631	7	20102006	A	G	0.292124	1
7:19602006:20602006	Ventral, Umbilical	rs6956347	7	20100210	A	T	0.191689	1
7:19602006:20602006	Ventral, Umbilical	rs11762732	7	20097612	T	C	0.117382	1
7:19602006:20602006	Ventral, Umbilical	rs6461479	7	20095591	C	G	0.0843938	1
7:19602006:20602006	Ventral, Umbilical	rs6957548	7	20100665	T	G	0.0837833	1
7:19602006:20602006	Ventral, Umbilical	rs917894	7	20089076	C	G	0.0706509	1
7:19602006:20602006	Ventral, Umbilical	rs7801930	7	20090223	C	G	0.0421101	1
7:19602006:20602006	Ventral, Umbilical	rs17363470	7	20105752	T	G	0.0399123	1
7:19602006:20602006	Ventral, Umbilical	rs4721879	7	20087938	A	G	0.0361203	1
8:25348843:26348843	Inguinal, Umbilical	rs4410916	8	25848843	A	G	0.702198	1
8:25348843:26348843	Inguinal, Umbilical	rs4524799	8	25855296	T	C	0.2978	1
9:135702959:136718808	Inguinal, Diaphragmatic	rs2274116	9	136202959	T	C	0.296865	1
9:135702959:136718808	Inguinal, Diaphragmatic	rs55791344	9	136216513	A	G	0.134054	1
9:135702959:136718808	Inguinal, Diaphragmatic	rs11103388	9	136216079	A	G	0.112179	1
9:135702959:136718808	Inguinal, Diaphragmatic	rs72773791	9	136217417	A	G	0.09122	1
9:135702959:136718808	Inguinal, Diaphragmatic	rs10858246	9	136210985	C	G	0.071795	1
9:135702959:136718808	Inguinal, Diaphragmatic	rs72773790	9	136217234	T	C	0.0688743	1
9:135702959:136718808	Inguinal, Diaphragmatic	rs9696116	9	136208959	T	C	0.0657071	1
9:135702959:136718808	Inguinal, Diaphragmatic	rs11103381	9	136205927	A	C	0.0589015	1
9:135702959:136718808	Inguinal, Diaphragmatic	rs12684650	9	136218808	T	C	0.0356182	1
9:135702959:136718808	Inguinal, Diaphragmatic	rs7024579	9	136208567	T	C	0.0275921	1

### Sheet: coloc-gsea
Ontology	Term	P-value	Adjusted P-value	Old P-value	Old Adjusted P-value	Odds Ratio	Combined Score	Genes
Reactome	BH3-only Proteins Associate With and Inactivate Anti-Apoptotic BCL-2 Members	0.000118906	0.0237812	0	0	162.906	1472.21	BCL2;BMF
Reactome	Downregulation of TGF-beta Receptor Signaling	0.00105241	0.0427721	0	0	47.4738	325.512	SMAD3;SMURF2
Reactome	Activation of BH3-only Proteins	0.00140207	0.0427721	0	0	40.6837	267.284	BCL2;BMF
Reactome	Signaling by BMP	0.00149702	0.0427721	0	0	39.2788	255.48	SMURF2;BMPR1B
Reactome	Transcriptional Regulation of Brown and Beige Adipocyte Differentiation	0.00149702	0.0427721	0	0	39.2788	255.48	EBF2;BMP7
Reactome	Transcriptional Regulation of Brown and Beige Adipocyte Differentiation by EBF2	0.00149702	0.0427721	0	0	39.2788	255.48	EBF2;BMP7
Reactome	Downregulation of SMAD2 3 SMAD4 Transcriptional Activity	0.00149702	0.0427721	0	0	39.2788	255.48	SMAD3;SMURF2
Reactome	Molecules Associated With Elastic Fibres	0.00212921	0.0429725	0	0	32.5355	200.159	EFEMP1;BMP7
Reactome	Extracellular Matrix Organization	0.00221906	0.0429725	0	0	8.05364	49.2132	ADAMTS16;ADAMTS5;EFEMP1;BMP7
Reactome	Defective B3GALTL Causes PpS	0.00224489	0.0429725	0	0	31.6302	192.915	ADAMTS16;ADAMTS5
Reactome	O-glycosylation of TSR Domain-Containing Proteins	0.00236349	0.0429725	0	0	30.7737	186.108	ADAMTS16;ADAMTS5
Reactome	Elastic Fibre Formation	0.00299987	0.0455473	0	0	27.1034	157.449	EFEMP1;BMP7
Reactome	Signaling by TGFB Family Members	0.0032546	0.0455473	0	0	11.0601	63.3489	SMAD3;SMURF2;BMPR1B
Reactome	Kidney Development	0.00327448	0.0455473	0	0	25.8688	148.011	WT1;OSR1
Reactome	TGF-beta Receptor Signaling Activates SMADs	0.00341604	0.0455473	0	0	25.2927	143.644	SMAD3;SMURF2
Reactome	Transcriptional Activity of SMAD2 SMAD3 SMAD4 Heterotrimer	0.00401043	0.0501303	0	0	23.2233	128.166	SMAD3;SMURF2
Reactome	Intrinsic Pathway for Apoptosis	0.00464933	0.054698	0	0	21.4663	115.296	BCL2;BMF
Reactome	Diseases Associated With O-glycosylation of Proteins	0.00763718	0.0848576	0	0	16.4754	80.3129	ADAMTS16;ADAMTS5
Reactome	RUNX3 Regulates BCL2L11 (BIM) Transcription	0.00921666	0.0968939	0	0	138.604	649.602	SMAD3
Reactome	Transcriptional Regulation by RUNX3	0.0110396	0.0968939	0	0	13.5231	60.9388	SMAD3;SMURF2
Reactome	SMAD2 3 Phosphorylation Motif Mutants in Cancer	0.0110501	0.0968939	0	0	110.878	499.54	SMAD3
Reactome	TGFBR1 KD Mutants in Cancer	0.0110501	0.0968939	0	0	110.878	499.54	SMAD3
Reactome	Developmental Biology	0.0123648	0.0968939	0	0	3.14695	13.8242	SMAD3;POLR2A;WT1;OSR1;BCL2;EBF2;BMP7
Reactome	RUNX3 Regulates CDKN1A Transcription	0.0128802	0.0968939	0	0	92.3935	402.103	SMAD3
Reactome	Loss of Function of SMAD2 3 in Cancer	0.0128802	0.0968939	0	0	92.3935	402.103	SMAD3
Reactome	Loss of Function of TGFBR1 in Cancer	0.0128802	0.0968939	0	0	92.3935	402.103	SMAD3
Reactome	Signaling by TGF-beta Receptor Complex	0.0130807	0.0968939	0	0	12.3422	53.5236	SMAD3;SMURF2
Reactome	Formation of Intermediate Mesoderm	0.014707	0.101427	0	0	79.1905	334.139	OSR1
Reactome	Signaling by TGF-beta Receptor Complex in Cancer	0.014707	0.101427	0	0	79.1905	334.139	SMAD3
Reactome	Adipogenesis	0.0176123	0.117416	0	0	10.5053	42.4325	EBF2;BMP7
Reactome	O-linked Glycosylation	0.0188355	0.12152	0	0	10.1281	40.2288	ADAMTS16;ADAMTS5
Reactome	NFE2L2 Regulating Tumorigenic Genes	0.0201676	0.123882	0	0	55.425	216.361	BCL2
Reactome	Gastrulation	0.0207357	0.123882	0	0	9.61017	37.248	SMAD3;OSR1
Reactome	Estrogen-dependent Gene Expression	0.02106	0.123882	0	0	9.52893	36.7853	POLR2A;BCL2
Reactome	Nephron Development	0.0237917	0.132176	0	0	46.1829	172.651	WT1
Reactome	Transcriptional Regulation of Testis Differentiation	0.0237917	0.132176	0	0	46.1829	172.651	WT1
Reactome	Formation of Axial Mesoderm	0.0255989	0.138372	0	0	42.6282	156.241	SMAD3
Reactome	Activation of BAD and Translocation to Mitochondria	0.0274028	0.141613	0	0	39.5813	142.378	BCL2
Reactome	Degradation of the Extracellular Matrix	0.0276146	0.141613	0	0	8.20911	29.4659	ADAMTS16;ADAMTS5
Reactome	Diseases of Glycosylation	0.0298348	0.144108	0	0	7.86468	27.6214	ADAMTS16;ADAMTS5
Reactome	FOXO-mediated Transcription of Cell Cycle Genes	0.0310008	0.144108	0	0	34.6302	120.296	SMAD3
Reactome	Signaling by Activin	0.0310008	0.144108	0	0	34.6302	120.296	SMAD3
Reactome	Germ Layer Formation at Gastrulation	0.0310008	0.144108	0	0	34.6302	120.296	SMAD3
Reactome	Formation of Definitive Endoderm	0.032795	0.144108	0	0	32.5915	111.381	SMAD3
Reactome	Formation of the Nephric Duct	0.032795	0.144108	0	0	32.5915	111.381	OSR1
Reactome	SARS-CoV-1 Targets Host Intracellular Signalling and Regulatory Pathways	0.034586	0.144108	0	0	30.7793	103.551	SMAD3
Reactome	Signaling by FGFR2 IIIa TM	0.034586	0.144108	0	0	30.7793	103.551	POLR2A
Reactome	Regulation of MITF-M-dependent Genes Involved in Apoptosis	0.034586	0.144108	0	0	30.7793	103.551	BCL2
Reactome	NOTCH4 Intracellular Domain Regulates Transcription	0.0363737	0.145487	0	0	29.1579	96.6267	SMAD3
Reactome	Inactivation of APC C via Direct Inhibition of the APC C Complex	0.0381581	0.145487	0	0	27.6986	90.4641	BUB1B
Reactome	Inhib of Proteolytic Activity of APC C Required for Onset of Anaphase by Mitotic Spindle Checkpoint	0.0381581	0.145487	0	0	27.6986	90.4641	BUB1B
Reactome	Interleukin-37 Signaling	0.0381581	0.145487	0	0	27.6986	90.4641	SMAD3
Reactome	Apoptosis	0.0385539	0.145487	0	0	6.8148	22.1869	BCL2;BMF
Reactome	Abortive Elongation of HIV-1 Transcript in the Absence of Tat	0.0417175	0.1517	0	0	25.178	79.9864	POLR2A
Reactome	Signaling by NODAL	0.0417175	0.1517	0	0	25.178	79.9864	SMAD3
Reactome	Estrogen-dependent Nuclear Events Downstream of ESR-membrane Signaling	0.0434923	0.153644	0	0	24.0821	75.5016	BCL2
Reactome	Inflammasomes	0.045264	0.153644	0	0	23.0775	71.4306	BCL2
Reactome	APC-Cdc20 Mediated Degradation of Nek2A	0.0470325	0.153644	0	0	22.1533	67.7209	BUB1B
Reactome	MicroRNA (miRNA) Biogenesis	0.0470325	0.153644	0	0	22.1533	67.7209	POLR2A
Reactome	Ub-specific Processing Proteases	0.0481203	0.153644	0	0	6.01064	18.2366	SMAD3;SMURF2
Reactome	RNA Pol II CTD Phosphorylation and Interaction With CE	0.0487978	0.153644	0	0	21.3002	64.3282	POLR2A
Reactome	RNA Pol II CTD Phosphorylation and Interaction With CE During HIV Infection	0.0487978	0.153644	0	0	21.3002	64.3282	POLR2A
Reactome	ESR-mediated Signaling	0.0490292	0.153644	0	0	5.94677	17.9315	POLR2A;BCL2
Reactome	FGFR2 Alternative Splicing	0.0505598	0.153644	0	0	20.5103	61.215	POLR2A
Reactome	TGFBR3 Expression	0.0505598	0.153644	0	0	20.5103	61.215	SMAD3
Reactome	mRNA Capping	0.0523188	0.153644	0	0	19.7768	58.3494	POLR2A
Reactome	PIWI-interacting RNA (piRNA) Biogenesis	0.0523188	0.153644	0	0	19.7768	58.3494	POLR2A
Reactome	Programmed Cell Death	0.0536673	0.153644	0	0	5.64657	16.5159	BCL2;BMF
Reactome	mRNA Splicing - Major Pathway	0.0546133	0.153644	0	0	5.5901	16.2531	POLR2A;CWC27
Reactome	FOXO-mediated Transcription of Oxidative Stress, Metabolic and Neuronal Genes	0.0558271	0.153644	0	0	18.4565	53.2561	SMAD3
Reactome	Pausing and Recovery of Tat-mediated HIV Elongation	0.0575765	0.153644	0	0	17.8602	50.9845	POLR2A
Reactome	Tat-mediated HIV Elongation Arrest and Recovery	0.0575765	0.153644	0	0	17.8602	50.9845	POLR2A
Reactome	FGFR2 Mutant Receptor Activation	0.0593228	0.153644	0	0	17.3012	48.8718	POLR2A
Reactome	Formation of the Early Elongation Complex	0.0593228	0.153644	0	0	17.3012	48.8718	POLR2A
Reactome	Formation of the HIV-1 Early Elongation Complex	0.0593228	0.153644	0	0	17.3012	48.8718	POLR2A
Reactome	Pausing and Recovery of HIV Elongation	0.0593228	0.153644	0	0	17.3012	48.8718	POLR2A
Reactome	HIV Elongation Arrest and Recovery	0.0593228	0.153644	0	0	17.3012	48.8718	POLR2A
Reactome	mRNA Splicing	0.059921	0.153644	0	0	5.29846	14.9137	POLR2A;CWC27
Reactome	SMAD2 SMAD3 SMAD4 Heterotrimer Regulates Transcription	0.0645428	0.163399	0	0	15.8159	43.3422	SMAD3
Reactome	Degradation of AXIN	0.0748983	0.177537	0	0	13.4973	34.9799	SMURF2
Reactome	Signaling by FGFR2 in Disease	0.0766133	0.177537	0	0	13.1753	33.8471	POLR2A
Reactome	Formation of HIV-1 Elongation Complex Containing HIV-1 Tat	0.0783252	0.177537	0	0	12.8682	32.7739	POLR2A
Reactome	HIV Transcription Elongation	0.0783252	0.177537	0	0	12.8682	32.7739	POLR2A
Reactome	Smooth Muscle Contraction	0.0783252	0.177537	0	0	12.8682	32.7739	CALD1
Reactome	Tat-mediated Elongation of the HIV-1 Transcript	0.0783252	0.177537	0	0	12.8682	32.7739	POLR2A
Reactome	Formation of HIV Elongation Complex in the Absence of HIV Tat	0.0800341	0.177537	0	0	12.5751	31.756	POLR2A
Reactome	Regulation of RUNX3 Expression and Activity	0.0800341	0.177537	0	0	12.5751	31.756	SMURF2
Reactome	HIV Transcription Initiation	0.0834426	0.177537	0	0	12.0272	29.8707	POLR2A
Reactome	Inhibition of DNA Recombination at Telomere	0.0834426	0.177537	0	0	12.0272	29.8707	POLR2A
Reactome	RNA Polymerase II HIV Promoter Escape	0.0834426	0.177537	0	0	12.0272	29.8707	POLR2A
Reactome	RNA Polymerase II Promoter Escape	0.0834426	0.177537	0	0	12.0272	29.8707	POLR2A
Reactome	RNA Polymerase II Transcription Initiation	0.0834426	0.177537	0	0	12.0272	29.8707	POLR2A
Reactome	RNA Polymerase II Transcription Initiation And Promoter Clearance	0.0834426	0.177537	0	0	12.0272	29.8707	POLR2A
Reactome	RNA Polymerase II Transcription Pre-Initiation And Promoter Opening	0.0834426	0.177537	0	0	12.0272	29.8707	POLR2A
Reactome	Diseases of Metabolism	0.0855307	0.178659	0	0	4.29684	10.5654	ADAMTS16;ADAMTS5
Reactome	Signaling by TGFBR3	0.0868387	0.178659	0	0	11.5249	28.1634	SMAD3
Reactome	Viral Messenger RNA Synthesis	0.0868387	0.178659	0	0	11.5249	28.1634	POLR2A
Reactome	Deubiquitination	0.087749	0.178659	0	0	4.23136	10.2961	SMAD3;SMURF2
Reactome	Signaling by Nuclear Receptors	0.0888648	0.178659	0	0	4.19936	10.1651	POLR2A;BCL2
Reactome	Formation of TC-NER Pre-Incision Complex	0.0902227	0.178659	0	0	11.0628	26.6112	POLR2A
Reactome	Asymmetric Localization of PCP Proteins	0.0902227	0.178659	0	0	11.0628	26.6112	SMURF2
Reactome	mRNA Splicing - Minor Pathway	0.0935944	0.183518	0	0	10.6362	25.1949	POLR2A
Reactome	Processing of Capped Intron-Containing Pre-mRNA	0.0973677	0.189064	0	0	3.97375	9.2559	POLR2A;CWC27
Reactome	Formation of RNA Pol II Elongation Complex	0.101971	0.190123	0	0	9.70078	22.1476	POLR2A
Reactome	RNA Polymerase II Transcription Elongation	0.101971	0.190123	0	0	9.70078	22.1476	POLR2A
Reactome	Antigen Processing Ubiquitination & Proteasome Degradation	0.103747	0.190123	0	0	3.82293	8.662	SPSB1;SMURF2
Reactome	Cdc20 Phospho-APC C Mediated Degradation of Cyclin A	0.1053	0.190123	0	0	9.371	21.0936	BUB1B
Reactome	Recruitment and ATM-med Phosphorylation of Repair and Signaling Proteins at DNA Double Strand Breaks	0.1053	0.190123	0	0	9.371	21.0936	EYA4
Reactome	APC Cdc20 Mediated Degradation of Cell Cycle Proteins Prior to Satisfation of the Checkpoint	0.10696	0.190123	0	0	9.21435	20.5968	BUB1B
Reactome	Nucleotide-binding Domain, Leucine Rich Repeat Containing Receptor (NLR) Signaling Pathways	0.10696	0.190123	0	0	9.21435	20.5968	BCL2
Reactome	DNA Double Strand Break Response	0.10696	0.190123	0	0	9.21435	20.5968	EYA4
Reactome	Gap-filling DNA Repair Synthesis and Ligation in TC-NER	0.108617	0.190123	0	0	9.06284	20.1188	POLR2A
Reactome	TP53 Regulates Transcription of DNA Repair Genes	0.108617	0.190123	0	0	9.06284	20.1188	POLR2A
Reactome	APC C Cdc20 Mediated Degradation of Mitotic Proteins	0.110272	0.190123	0	0	8.91622	19.6586	BUB1B
Reactome	Signaling by FGFR in Disease	0.110272	0.190123	0	0	8.91622	19.6586	POLR2A
Reactome	Dual Incision in TC-NER	0.110272	0.190123	0	0	8.91622	19.6586	POLR2A
Reactome	Activation of APC C and APC C Cdc20 Mediated Degradation of Mitotic Proteins	0.111923	0.191321	0	0	8.77425	19.2151	BUB1B
Reactome	DNA Repair	0.113227	0.191911	0	0	3.62267	7.89148	POLR2A;EYA4
Reactome	FOXO-mediated Transcription	0.116858	0.196401	0	0	8.37416	17.9776	SMAD3
Reactome	Regulation of APC C Activators Between G1 S and Early Anaphase	0.118498	0.197496	0	0	8.24876	17.5935	BUB1B
Reactome	Transcription of the HIV Genome	0.123398	0.20138	0	0	7.89405	16.517	POLR2A
Reactome	Signaling by NOTCH4	0.125025	0.20138	0	0	7.78247	16.1816	SMAD3
Reactome	Hedgehog 'On' State	0.12665	0.20138	0	0	7.674	15.857	SMURF2
Reactome	Post-translational Protein Modification	0.128724	0.20138	0	0	1.99197	4.08371	ADAMTS16;ADAMTS5;SPSB1;SMAD3;SMURF2
Reactome	APC C-mediated Degradation of Cell Cycle Proteins	0.12989	0.20138	0	0	7.46584	15.2383	BUB1B
Reactome	Extra-nuclear Estrogen Signaling	0.12989	0.20138	0	0	7.46584	15.2383	BCL2
Reactome	Signaling by FGFR2	0.12989	0.20138	0	0	7.46584	15.2383	POLR2A
Reactome	Transcriptional Regulation by Small RNAs	0.12989	0.20138	0	0	7.46584	15.2383	POLR2A
Reactome	Regulation of Mitotic Cell Cycle	0.12989	0.20138	0	0	7.46584	15.2383	BUB1B
Reactome	Transcription-Coupled Nucleotide Excision Repair (TC-NER)	0.131506	0.202317	0	0	7.36593	14.9433	POLR2A
Reactome	PCP CE Pathway	0.136336	0.208146	0	0	7.08155	14.1109	SMURF2
Reactome	RNA Polymerase II Pre-transcription Events	0.139541	0.209836	0	0	6.90382	13.5964	POLR2A
Reactome	RNA Polymerase II Transcribes snRNA Genes	0.139541	0.209836	0	0	6.90382	13.5964	POLR2A
Reactome	Nuclear Events Mediated by NFE2L2	0.149088	0.222519	0	0	6.42022	12.2191	BCL2
Reactome	Class I MHC Mediated Antigen Processing & Presentation	0.151218	0.224027	0	0	3.01764	5.70041	SPSB1;SMURF2
Reactome	Activation of HOX Genes During Differentiation	0.155395	0.22521	0	0	6.13364	11.4195	POLR2A
Reactome	Activation of Anterior HOX Genes in Hindbrain Development During Early Embryogenesis	0.155395	0.22521	0	0	6.13364	11.4195	POLR2A
Reactome	Signaling by FGFR	0.155395	0.22521	0	0	6.13364	11.4195	POLR2A
Reactome	Telomere Maintenance	0.156965	0.225486	0	0	6.06593	11.2325	POLR2A
Reactome	Amplification of Signal From Unattached Kinetochores via a MAD2 Inhibitory Signal	0.160095	0.225486	0	0	5.93489	10.8726	BUB1B
Reactome	Amplification of Signal From the Kinetochores	0.160095	0.225486	0	0	5.93489	10.8726	BUB1B
Reactome	MITF-M-dependent Gene Expression	0.160095	0.225486	0	0	5.93489	10.8726	BCL2
Reactome	Nucleotide Excision Repair	0.181696	0.254121	0	0	5.15472	8.79096	POLR2A
Reactome	Mitotic Spindle Checkpoint	0.186254	0.257217	0	0	5.01338	8.4257	BUB1B
Reactome	SARS-CoV-1-host Interactions	0.187768	0.257217	0	0	4.96797	8.30916	SMAD3
Reactome	Interleukin-4 and Interleukin-13 Signaling	0.187768	0.257217	0	0	4.96797	8.30916	BCL2
Reactome	EML4 and NUDC in Mitotic Spindle Formation	0.193796	0.263668	0	0	4.7942	7.86704	BUB1B
Reactome	Chromosome Maintenance	0.198289	0.266159	0	0	4.67161	7.55881	POLR2A
Reactome	KEAP1-NFE2L2 Pathway	0.198289	0.266159	0	0	4.67161	7.55881	BCL2
Reactome	Diseases of Signal Transduction by Growth Factor Receptors and Second Messengers	0.202833	0.26955	0	0	2.48349	3.96208	SMAD3;POLR2A
Reactome	Signaling by Interleukins	0.20351	0.26955	0	0	2.47784	3.94482	SMAD3;BCL2
Reactome	Resolution of Sister Chromatid Cohesion	0.208676	0.274574	0	0	4.40844	6.9079	BUB1B
Reactome	Beta-catenin Independent WNT Signaling	0.220388	0.286218	0	0	4.1416	6.26363	SMURF2
Reactome	Gene Silencing by RNA	0.220388	0.286218	0	0	4.1416	6.26363	POLR2A
Reactome	Signaling by Hedgehog	0.223289	0.286268	0	0	4.07984	6.11685	SMURF2
Reactome	MITF-M-regulated Melanocyte Development	0.223289	0.286268	0	0	4.07984	6.11685	BCL2
Reactome	RHO GTPases Activate Formins	0.227621	0.28995	0	0	3.99054	5.90628	BUB1B
Reactome	Interleukin-1 Family Signaling	0.22906	0.28995	0	0	3.96163	5.83853	SMAD3
Reactome	Late Phase of HIV Life Cycle	0.236216	0.297127	0	0	3.82311	5.51678	POLR2A
Reactome	Influenza Viral RNA Transcription and Replication	0.241894	0.302367	0	0	3.71903	5.27826	POLR2A
Reactome	DNA Double-Strand Break Repair	0.246125	0.305745	0	0	3.64459	5.10941	EYA4
Reactome	SARS-CoV-1 Infection	0.253126	0.312293	0	0	3.52689	4.84547	SMAD3
Reactome	HIV Life Cycle	0.254519	0.312293	0	0	3.50425	4.79514	POLR2A
Reactome	Influenza Infection	0.269672	0.328869	0	0	3.27298	4.2894	POLR2A
Reactome	Separation of Sister Chromatids	0.280504	0.340005	0	0	3.12295	3.96979	BUB1B
Reactome	TCF Dependent Signaling in Response to WNT	0.29646	0.35718	0	0	2.92184	3.5525	SMURF2
Reactome	Cellular Response to Chemical Stress	0.313356	0.37387	0	0	2.73107	3.16917	BCL2
Reactome	Mitotic Prometaphase	0.314639	0.37387	0	0	2.71741	3.14222	BUB1B
Reactome	Muscle Contraction	0.31592	0.37387	0	0	2.70389	3.11559	CALD1
Reactome	Signaling by NOTCH	0.32229	0.379165	0	0	2.63822	2.98727	SMAD3
Reactome	Metabolism of Proteins	0.334637	0.389474	0	0	1.35647	1.48494	ADAMTS16;ADAMTS5;SPSB1;SMAD3;SMURF2
Reactome	Mitotic Anaphase	0.337343	0.389474	0	0	2.4928	2.70882	BUB1B
Reactome	Mitotic Metaphase and Anaphase	0.338582	0.389474	0	0	2.4814	2.68732	BUB1B
Reactome	Cell Cycle	0.338842	0.389474	0	0	1.70598	1.84625	POLR2A;BUB1B
Reactome	HIV Infection	0.344747	0.393996	0	0	2.42588	2.58344	POLR2A
Reactome	Signal Transduction	0.352493	0.39919	0	0	1.28854	1.34359	SMAD3;POLR2A;SMURF2;BCL2;BUB1B;BMPR1B
Reactome	Neddylation	0.353283	0.39919	0	0	2.35217	2.4474	SPSB1
Reactome	Cell Cycle Checkpoints	0.385206	0.432816	0	0	2.10502	2.00814	BUB1B
Reactome	Generic Transcription Pathway	0.39979	0.446692	0	0	1.34733	1.23526	SMAD3;POLR2A;SMURF2
Reactome	Metabolism of RNA	0.413709	0.458006	0	0	1.44581	1.27606	POLR2A;CWC27
Reactome	Signaling by WNT	0.414495	0.458006	0	0	1.91113	1.68312	SMURF2
Reactome	RHO GTPase Effectors	0.418879	0.460306	0	0	1.88439	1.63974	BUB1B
Reactome	Cytokine Signaling in Immune System	0.423458	0.462795	0	0	1.41669	1.21736	SMAD3;BCL2
Reactome	RNA Polymerase II Transcription	0.465024	0.505461	0	0	1.20981	0.926307	SMAD3;POLR2A;SMURF2
Reactome	Adaptive Immune System	0.472832	0.51117	0	0	1.28176	0.960055	SPSB1;SMURF2
Reactome	Transcriptional Regulation by TP53	0.49158	0.528581	0	0	1.50831	1.0711	POLR2A
Reactome	M Phase	0.501081	0.535915	0	0	1.46691	1.01361	BUB1B
Reactome	Disease	0.565916	0.602038	0	0	1.01643	0.578662	ADAMTS16;ADAMTS5;SMAD3;POLR2A
Reactome	Immune System	0.573262	0.604515	0	0	1.00635	0.559948	SPSB1;SMAD3;SMURF2;BCL2
Reactome	Viral Infection Pathways	0.574289	0.604515	0	0	1.05361	0.584355	SMAD3;POLR2A
Reactome	Gene Expression (Transcription)	0.583633	0.611134	0	0	1.00447	0.54089	SMAD3;POLR2A;SMURF2
Reactome	SARS-CoV Infections	0.606948	0.632238	0	0	1.08797	0.543238	SMAD3
Reactome	Cell Cycle, Mitotic	0.620162	0.642655	0	0	1.04898	0.501173	BUB1B
Reactome	Signaling by Receptor Tyrosine Kinases	0.634338	0.653957	0	0	1.00872	0.459144	POLR2A
Reactome	Infectious Disease	0.707637	0.725781	0	0	0.814318	0.281611	SMAD3;POLR2A
Reactome	Signaling by Rho GTPases	0.717964	0.732617	0	0	0.798642	0.264618	BUB1B
Reactome	Signaling by Rho GTPases, Miro GTPases and RHOBTB3	0.726483	0.737546	0	0	0.779395	0.249048	BUB1B
Reactome	Cellular Responses to Stress	0.773889	0.781707	0	0	0.677728	0.17372	BCL2
Reactome	Cellular Responses to Stimuli	0.813625	0.817713	0	0	0.5981	0.123362	BCL2
Reactome	Innate Immune System	0.888215	0.888215	0	0	0.45526	0.0539675	BCL2
GO Biological Processes	Mesonephric Tubule Development (GO:0072164)	1.77493e-08	6.28016e-06	0	0	201.525	3596.6	WT1;OSR1;TCF21;BMP7
GO Biological Processes	Ureteric Bud Development (GO:0001657)	2.97638e-08	6.28016e-06	0	0	172.719	2993.21	WT1;OSR1;TCF21;BMP7
GO Biological Processes	Metanephric Mesenchyme Development (GO:0072075)	6.9312e-07	9.74988e-05	0	0	251.546	3567.44	WT1;OSR1;TCF21
GO Biological Processes	Kidney Development (GO:0001822)	9.31885e-06	0.000969262	0	0	35.4635	410.79	WT1;OSR1;TCF21;BMP7
GO Biological Processes	Metanephros Development (GO:0001656)	1.14841e-05	0.000969262	0	0	83.7899	953.072	WT1;OSR1;BMP7
GO Biological Processes	Positive Regulation of Cellular Component Biogenesis (GO:0044089)	2.57246e-05	0.00180929	0	0	27.0671	286.047	SMAD3;FAF1;BMF;BMP7
GO Biological Processes	Positive Regulation of Bone Mineralization (GO:0030501)	4.702e-05	0.00266717	0	0	50.2387	500.625	OSR1;BMPR1B;BMP7
GO Biological Processes	Positive Regulation of Ossification (GO:0045778)	6.36614e-05	0.00266717	0	0	45.0769	435.53	OSR1;BMPR1B;BMP7
GO Biological Processes	Positive Regulation of Biomineral Tissue Development (GO:0070169)	6.83489e-05	0.00266717	0	0	43.9478	421.498	OSR1;BMPR1B;BMP7
GO Biological Processes	Kidney Epithelium Development (GO:0072073)	6.95235e-05	0.00266717	0	0	228.091	2183.71	WT1;OSR1
GO Biological Processes	Kidney Mesenchyme Development (GO:0072074)	6.95235e-05	0.00266717	0	0	228.091	2183.71	WT1;OSR1
GO Biological Processes	Regulation of Transmembrane Transporter Activity (GO:0022898)	0.000118906	0.00418152	0	0	162.906	1472.21	OSR1;BCL2
GO Biological Processes	Positive Regulation of Gene Expression (GO:0010628)	0.000135925	0.00441235	0	0	8.79205	78.2792	SMAD3;POLR2A;WT1;OSR1;BMPR1B;BMP7
GO Biological Processes	Mesonephros Development (GO:0001823)	0.000148459	0.00447499	0	0	142.536	1256.48	OSR1;BMP7
GO Biological Processes	Eye Development (GO:0001654)	0.00016766	0.00465301	0	0	31.938	277.655	EFEMP1;WT1;BMPR1B
GO Biological Processes	Regulation of Bone Mineralization (GO:0030500)	0.000176417	0.00465301	0	0	31.3661	271.086	OSR1;BMPR1B;BMP7
GO Biological Processes	Positive Regulation of Macromolecule Biosynthetic Process (GO:0010557)	0.000468096	0.011107	0	0	8.7558	67.1293	SMAD3;WT1;OSR1;BMPR1B;BMP7
GO Biological Processes	Ureteric Bud Morphogenesis (GO:0060675)	0.00050008	0.011107	0	0	71.2393	541.471	WT1;TCF21
GO Biological Processes	Branching Involved in Ureteric Bud Morphogenesis (GO:0001658)	0.00050008	0.011107	0	0	71.2393	541.471	WT1;TCF21
GO Biological Processes	Response to BMP (GO:0071772)	0.00068399	0.0142228	0	0	59.982	437.122	BMPR1B;BMP7
GO Biological Processes	Negative Regulation of Cell Differentiation (GO:0045596)	0.000707768	0.0142228	0	0	11.0814	80.3775	EFEMP1;SMAD3;OSR1;BMP7
GO Biological Processes	Regulation of Gene Expression (GO:0010468)	0.000885086	0.0157516	0	0	4.64553	32.6572	EFEMP1;SMAD3;POLR2A;WT1;OSR1;CCNL2;BMPR1B;BMP7
GO Biological Processes	Negative Regulation of Extrinsic Apoptotic Signaling Pathway in Absence of Ligand (GO:2001240)	0.000895824	0.0157516	0	0	51.7948	363.484	EYA4;BCL2
GO Biological Processes	Negative Regulation of Signal Transduction in Absence of Ligand (GO:1901099)	0.000895824	0.0157516	0	0	51.7948	363.484	EYA4;BCL2
GO Biological Processes	Regulation of Chondrocyte Differentiation (GO:0032330)	0.00105241	0.0169817	0	0	47.4738	325.512	EFEMP1;BMPR1B
GO Biological Processes	Positive Regulation of Developmental Process (GO:0051094)	0.00105632	0.0169817	0	0	9.91928	67.9764	SMURF2;WT1;BMPR1B;BMP7
GO Biological Processes	Positive Regulation of Programmed Cell Death (GO:0043068)	0.00110498	0.0169817	0	0	9.79583	66.6893	WT1;FAF1;BCL2;BMF
GO Biological Processes	Positive Regulation of Cellular Component Organization (GO:0051130)	0.00112675	0.0169817	0	0	16.2214	110.118	FAF1;BMF;BMP7
GO Biological Processes	Transforming Growth Factor Beta Receptor Superfamily Signaling Pathway (GO:0141091)	0.00121684	0.0171781	0	0	15.7806	105.912	SMAD3;BMPR1B;BMP7
GO Biological Processes	Regulation of Extrinsic Apoptotic Signaling Pathway in Absence of Ligand (GO:2001239)	0.00122119	0.0171781	0	0	43.8176	293.925	EYA4;BCL2
GO Biological Processes	Camera-Type Eye Development (GO:0043010)	0.00131012	0.0178346	0	0	42.1926	280.059	EFEMP1;WT1
GO Biological Processes	Respiratory System Development (GO:0060541)	0.00159497	0.0203963	0	0	37.9676	244.546	WT1;TCF21
GO Biological Processes	Chondrocyte Differentiation (GO:0002062)	0.00159497	0.0203963	0	0	37.9676	244.546	OSR1;BMPR1B
GO Biological Processes	Regulation of Apoptotic Process (GO:0042981)	0.00170465	0.0211577	0	0	5.34199	34.052	WT1;FAF1;OSR1;BCL2;BMF;CCNL2
GO Biological Processes	Circulatory System Development (GO:0072359)	0.00185312	0.0216164	0	0	13.5663	85.3443	WT1;OSR1;TCF21
GO Biological Processes	Skeletal Muscle Organ Development (GO:0060538)	0.00190665	0.0216164	0	0	34.5108	216.121	WT1;TCF21
GO Biological Processes	Positive Regulation of Transcription by RNA Polymerase II (GO:0045944)	0.00191317	0.0216164	0	0	4.53924	28.4111	MLLT10;SMAD3;WT1;OSR1;MACC1;TCF21;BMPR1B
GO Biological Processes	Positive Regulation of DNA-templated Transcription (GO:0045893)	0.0019465	0.0216164	0	0	4.07409	25.4293	MLLT10;SMAD3;WT1;OSR1;MACC1;TCF21;BMPR1B;BMP7
GO Biological Processes	Positive Regulation of SMAD Protein Signal Transduction (GO:0060391)	0.00236349	0.0255741	0	0	30.7737	186.108	SMAD3;BMP7
GO Biological Processes	Branching Morphogenesis of an Epithelial Tube (GO:0048754)	0.00248499	0.0262167	0	0	29.9624	179.699	WT1;TCF21
GO Biological Processes	Positive Regulation of Apoptotic Process (GO:0043065)	0.00258706	0.0266278	0	0	7.70972	45.9286	WT1;FAF1;BCL2;BMF
GO Biological Processes	Cellular Response to Growth Factor Stimulus (GO:0071363)	0.00266529	0.0267799	0	0	11.8944	70.5031	SMAD3;BMPR1B;BMP7
GO Biological Processes	Embryonic Organ Morphogenesis (GO:0048562)	0.00299987	0.0294406	0	0	27.1034	157.449	EFEMP1;TCF21
GO Biological Processes	Epithelium Development (GO:0060429)	0.00314202	0.0301348	0	0	11.2031	64.562	WT1;OSR1;TCF21
GO Biological Processes	BMP Signaling Pathway (GO:0030509)	0.00341604	0.0313385	0	0	25.2927	143.644	BMPR1B;BMP7
GO Biological Processes	Positive Regulation of miRNA Transcription (GO:1902895)	0.00341604	0.0313385	0	0	25.2927	143.644	SMAD3;WT1
GO Biological Processes	Positive Regulation of Osteoblast Differentiation (GO:0045669)	0.00356043	0.0319681	0	0	24.7416	139.49	BMPR1B;BMP7
GO Biological Processes	Heart Development (GO:0007507)	0.00385469	0.0338891	0	0	10.3965	57.7888	WT1;OSR1;BMP7
GO Biological Processes	Positive Regulation of miRNA Metabolic Process (GO:2000630)	0.00432435	0.037115	0	0	22.3104	121.446	SMAD3;WT1
GO Biological Processes	Regulation of DNA-templated Transcription (GO:0006355)	0.00443986	0.037115	0	0	3.10248	16.8066	MLLT10;EFEMP1;SMAD3;POLR2A;SMURF2;WT1;SKIDA1;TCF21;EBF2;BMP7
GO Biological Processes	Cellular Response to BMP Stimulus (GO:0071773)	0.00448547	0.037115	0	0	21.8802	118.304	BMPR1B;BMP7
GO Biological Processes	Renal System Development (GO:0072001)	0.0053321	0.043272	0	0	19.9559	104.449	WT1;TCF21
GO Biological Processes	Regulation of SMAD Protein Signal Transduction (GO:0060390)	0.00550957	0.0438687	0	0	19.6108	102.001	SMAD3;BMP7
GO Biological Processes	Regulation of Transcription by RNA Polymerase II (GO:0006357)	0.00636646	0.0490894	0	0	2.93039	14.8181	MLLT10;SMAD3;SMURF2;WT1;SKIDA1;OSR1;MACC1;TCF21;EBF2;BMPR1B
GO Biological Processes	Negative Regulation of Autophagy (GO:0010507)	0.00643709	0.0490894	0	0	18.0499	91.0739	BCL2;BMF
GO Biological Processes	Positive Regulation of Multicellular Organismal Process (GO:0051240)	0.0065668	0.0490894	0	0	5.88315	29.5671	SMAD3;SMURF2;EBF2;BMPR1B
GO Biological Processes	Regulation of miRNA Transcription (GO:1902893)	0.00663056	0.0490894	0	0	17.767	89.1203	SMAD3;WT1
GO Biological Processes	Extrinsic Apoptotic Signaling Pathway (GO:0097191)	0.00702538	0.0511157	0	0	17.2268	85.4146	SMAD3;BCL2
GO Biological Processes	Negative Regulation of Extrinsic Apoptotic Signaling Pathway (GO:2001237)	0.00784629	0.0511767	0	0	16.2392	78.7229	EYA4;BCL2
GO Biological Processes	Regulation of Cell Growth (GO:0001558)	0.0079402	0.0511767	0	0	7.95488	38.4683	SMAD3;WT1;BCL2
GO Biological Processes	Gland Development (GO:0048732)	0.00848902	0.0511767	0	0	15.5695	74.2505	WT1;TCF21
GO Biological Processes	Positive Regulation of Gonad Development (GO:1905941)	0.00921666	0.0511767	0	0	138.604	649.602	WT1
GO Biological Processes	tRNA Pseudouridine Synthesis (GO:0031119)	0.00921666	0.0511767	0	0	138.604	649.602	PUSL1
GO Biological Processes	Positive Regulation of Male Gonad Development (GO:2000020)	0.00921666	0.0511767	0	0	138.604	649.602	WT1
GO Biological Processes	Glomerular Epithelial Cell Differentiation (GO:0072311)	0.00921666	0.0511767	0	0	138.604	649.602	WT1
GO Biological Processes	Glomerulus Vasculature Development (GO:0072012)	0.00921666	0.0511767	0	0	138.604	649.602	OSR1
GO Biological Processes	Nephric Duct Morphogenesis (GO:0072178)	0.00921666	0.0511767	0	0	138.604	649.602	OSR1
GO Biological Processes	Nephron Tubule Development (GO:0072080)	0.00921666	0.0511767	0	0	138.604	649.602	OSR1
GO Biological Processes	Pericardium Morphogenesis (GO:0003344)	0.00921666	0.0511767	0	0	138.604	649.602	BMP7
GO Biological Processes	Regulation of Transforming Growth Factor Beta2 Production (GO:0032909)	0.00921666	0.0511767	0	0	138.604	649.602	SMAD3
GO Biological Processes	Mesenchymal Cell Differentiation Involved in Kidney Development (GO:0072161)	0.00921666	0.0511767	0	0	138.604	649.602	TCF21
GO Biological Processes	Renal Filtration Cell Differentiation (GO:0061318)	0.00921666	0.0511767	0	0	138.604	649.602	WT1
GO Biological Processes	Reproductive System Development (GO:0061458)	0.00921666	0.0511767	0	0	138.604	649.602	WT1
GO Biological Processes	Response to Gonadotropin (GO:0034698)	0.00921666	0.0511767	0	0	138.604	649.602	WT1
GO Biological Processes	snoRNA Localization (GO:0048254)	0.00921666	0.0511767	0	0	138.604	649.602	ZNHIT6
GO Biological Processes	Embryonic Hindlimb Morphogenesis (GO:0035116)	0.00921666	0.0511767	0	0	138.604	649.602	OSR1
GO Biological Processes	Negative Regulation of DNA-templated Transcription (GO:0045892)	0.00973853	0.0512431	0	0	3.67026	16.9994	SMAD3;SMURF2;WT1;OSR1;TCF21;BMP7
GO Biological Processes	Regulation of RNA Biosynthetic Process (GO:2001141)	0.0103893	0.0512431	0	0	5.12772	23.4182	EFEMP1;SMAD3;POLR2A;WT1
GO Biological Processes	+ Reg of Transmembrane Receptor Prot Serine/Threonine Kinase Sgnlng Pway (GO:0090100)	0.0105535	0.0512431	0	0	13.8544	63.0552	SMAD3;BMP7
GO Biological Processes	Negative Regulation of Transcription by RNA Polymerase II (GO:0000122)	0.0107049	0.0512431	0	0	4.13428	18.7575	SMAD3;SMURF2;WT1;OSR1;TCF21
GO Biological Processes	Positive Regulation of Gastrulation (GO:2000543)	0.0110501	0.0512431	0	0	110.878	499.54	OSR1
GO Biological Processes	Ureter Development (GO:0072189)	0.0110501	0.0512431	0	0	110.878	499.54	OSR1
GO Biological Processes	Regulation of Male Gonad Development (GO:2000018)	0.0110501	0.0512431	0	0	110.878	499.54	WT1
GO Biological Processes	Hindlimb Morphogenesis (GO:0035137)	0.0110501	0.0512431	0	0	110.878	499.54	OSR1
GO Biological Processes	Negative Regulation of Sodium Ion Transmembrane Transporter Activity (GO:2000650)	0.0110501	0.0512431	0	0	110.878	499.54	OSR1
GO Biological Processes	Negative Regulation of Transporter Activity (GO:0032410)	0.0110501	0.0512431	0	0	110.878	499.54	OSR1
GO Biological Processes	Positive Regulation of Trophoblast Cell Migration (GO:1901165)	0.0110501	0.0512431	0	0	110.878	499.54	SMURF2
GO Biological Processes	Pronephros Development (GO:0048793)	0.0110501	0.0512431	0	0	110.878	499.54	OSR1
GO Biological Processes	Lung Vasculature Development (GO:0060426)	0.0110501	0.0512431	0	0	110.878	499.54	TCF21
GO Biological Processes	Cardiac Cell Fate Commitment (GO:0060911)	0.0110501	0.0512431	0	0	110.878	499.54	WT1
GO Biological Processes	Cellular Response to Gonadotropin Stimulus (GO:0071371)	0.0110501	0.0512431	0	0	110.878	499.54	WT1
GO Biological Processes	Positive Regulation of Canonical Wnt Signaling Pathway (GO:0090263)	0.011787	0.0540663	0	0	13.0548	57.9734	SMURF2;LRRK1
GO Biological Processes	Regulation of Osteoblast Differentiation (GO:0045667)	0.012556	0.0549033	0	0	12.6178	55.235	BMPR1B;BMP7
GO Biological Processes	Long-Chain Fatty Acid Catabolic Process (GO:0042758)	0.0128802	0.0549033	0	0	92.3935	402.103	AIG1
GO Biological Processes	Pericardium Development (GO:0060039)	0.0128802	0.0549033	0	0	92.3935	402.103	BMP7
GO Biological Processes	Response to Angiotensin (GO:1990776)	0.0128802	0.0549033	0	0	92.3935	402.103	SMAD3
GO Biological Processes	Centromeric Sister Chromatid Cohesion (GO:0070601)	0.0128802	0.0549033	0	0	92.3935	402.103	BUB1B
GO Biological Processes	Spleen Development (GO:0048536)	0.0128802	0.0549033	0	0	92.3935	402.103	TCF21
GO Biological Processes	Embryonic Skeletal Joint Morphogenesis (GO:0060272)	0.0128802	0.0549033	0	0	92.3935	402.103	OSR1
GO Biological Processes	Negative Regulation of Mitotic Nuclear Division (GO:0045839)	0.014707	0.0574661	0	0	79.1905	334.139	BMP7
GO Biological Processes	Regulation of miRNA Metabolic Process (GO:2000628)	0.014707	0.0574661	0	0	79.1905	334.139	SMAD3
GO Biological Processes	Negative Regulation of Sodium Ion Transmembrane Transport (GO:1902306)	0.014707	0.0574661	0	0	79.1905	334.139	OSR1
GO Biological Processes	Regulation of Nephron Tubule Epithelial Cell Differentiation (GO:0072182)	0.014707	0.0574661	0	0	79.1905	334.139	OSR1
GO Biological Processes	Anoikis (GO:0043276)	0.014707	0.0574661	0	0	79.1905	334.139	BMF
GO Biological Processes	Box C/D snoRNP Assembly (GO:0000492)	0.014707	0.0574661	0	0	79.1905	334.139	ZNHIT6
GO Biological Processes	Cell Differentiation Involved in Metanephros Development (GO:0072202)	0.014707	0.0574661	0	0	79.1905	334.139	TCF21
GO Biological Processes	Embryonic Digestive Tract Morphogenesis (GO:0048557)	0.014707	0.0574661	0	0	79.1905	334.139	TCF21
GO Biological Processes	Embryonic Skeletal Joint Development (GO:0072498)	0.014707	0.0574661	0	0	79.1905	334.139	OSR1
GO Biological Processes	Visual Perception (GO:0007601)	0.014991	0.0575108	0	0	11.4655	48.1587	EFEMP1;EYA4
GO Biological Processes	Sensory Perception of Light Stimulus (GO:0050953)	0.014991	0.0575108	0	0	11.4655	48.1587	EFEMP1;EYA4
GO Biological Processes	Regulation of RNA Splicing (GO:0043484)	0.0158444	0.0591145	0	0	11.1266	46.1192	POLR2A;CCNL2
GO Biological Processes	Positive Regulation of Protein-Containing Complex Assembly (GO:0031334)	0.0161334	0.0591145	0	0	11.018	45.4699	FAF1;BMF
GO Biological Processes	Urogenital System Development (GO:0001655)	0.0165305	0.0591145	0	0	69.2882	284.258	OSR1
GO Biological Processes	Adrenal Gland Development (GO:0030325)	0.0165305	0.0591145	0	0	69.2882	284.258	WT1
GO Biological Processes	Negative Regulation of Striated Muscle Cell Apoptotic Process (GO:0010664)	0.0165305	0.0591145	0	0	69.2882	284.258	BMP7
GO Biological Processes	Morphogenesis of an Epithelial Sheet (GO:0002011)	0.0165305	0.0591145	0	0	69.2882	284.258	BMP7
GO Biological Processes	Embryonic Eye Morphogenesis (GO:0048048)	0.0165305	0.0591145	0	0	69.2882	284.258	EFEMP1
GO Biological Processes	Embryonic Forelimb Morphogenesis (GO:0035115)	0.0165305	0.0591145	0	0	69.2882	284.258	OSR1
GO Biological Processes	Positive Regulation of DNA Metabolic Process (GO:0051054)	0.017014	0.0591145	0	0	10.7046	43.6074	FAF1;EYA4
GO Biological Processes	Positive Regulation of Cell Differentiation (GO:0045597)	0.0173583	0.0591145	0	0	5.90306	23.9292	SMAD3;BMPR1B;BMP7
GO Biological Processes	External Encapsulating Structure Organization (GO:0045229)	0.0179148	0.0591145	0	0	10.4084	41.8639	ADAMTS16;ADAMTS5
GO Biological Processes	Extracellular Structure Organization (GO:0043062)	0.0179148	0.0591145	0	0	10.4084	41.8639	ADAMTS16;ADAMTS5
GO Biological Processes	Regulation of Extracellular Matrix Assembly (GO:1901201)	0.0183507	0.0591145	0	0	61.5864	246.228	SMAD3
GO Biological Processes	Forelimb Morphogenesis (GO:0035136)	0.0183507	0.0591145	0	0	61.5864	246.228	OSR1
GO Biological Processes	Negative Regulation of Nuclear Division (GO:0051784)	0.0183507	0.0591145	0	0	61.5864	246.228	BMP7
GO Biological Processes	Mesenchymal to Epithelial Transition (GO:0060231)	0.0183507	0.0591145	0	0	61.5864	246.228	WT1
GO Biological Processes	Muscle Cell Fate Commitment (GO:0042693)	0.0183507	0.0591145	0	0	61.5864	246.228	WT1
GO Biological Processes	Regulation of Animal Organ Morphogenesis (GO:2000027)	0.0183507	0.0591145	0	0	61.5864	246.228	WT1
GO Biological Processes	Small Nucleolar Ribonucleoprotein Complex Assembly (GO:0000491)	0.0183507	0.0591145	0	0	61.5864	246.228	ZNHIT6
GO Biological Processes	Positive Regulation of Chondrocyte Differentiation (GO:0032332)	0.0183507	0.0591145	0	0	61.5864	246.228	BMPR1B
GO Biological Processes	Regulation of Cellular Response to Oxidative Stress (GO:1900407)	0.0183507	0.0591145	0	0	61.5864	246.228	BMP7
GO Biological Processes	Positive Regulation of Wnt Signaling Pathway (GO:0030177)	0.0188355	0.0602166	0	0	10.1281	40.2288	SMURF2;LRRK1
GO Biological Processes	Negative Regulation of Growth (GO:0045926)	0.0191468	0.0607515	0	0	10.0379	39.7062	SMAD3;WT1
GO Biological Processes	Negative Regulation of Gene Expression via Chromosomal CpG Island Methylation (GO:0044027)	0.0201676	0.0616721	0	0	55.425	216.361	WT1
GO Biological Processes	Regulation of Mitochondrial Depolarization (GO:0051900)	0.0201676	0.0616721	0	0	55.425	216.361	BCL2
GO Biological Processes	Nodal Signaling Pathway (GO:0038092)	0.0201676	0.0616721	0	0	55.425	216.361	SMAD3
GO Biological Processes	Podocyte Differentiation (GO:0072112)	0.0201676	0.0616721	0	0	55.425	216.361	WT1
GO Biological Processes	Positive Regulation of Extracellular Matrix Assembly (GO:1901203)	0.0201676	0.0616721	0	0	55.425	216.361	SMAD3
GO Biological Processes	Negative Regulation of Catabolic Process (GO:0009895)	0.0207357	0.0629531	0	0	9.61017	37.248	BCL2;BMF
GO Biological Processes	Negative Regulation of Cell Growth (GO:0030308)	0.02106	0.0634808	0	0	9.52893	36.7853	SMAD3;WT1
GO Biological Processes	Primary miRNA Processing (GO:0031053)	0.0219813	0.0644175	0	0	50.3838	192.343	SMAD3
GO Biological Processes	Regulation of Transforming Growth Factor Beta Production (GO:0071634)	0.0219813	0.0644175	0	0	50.3838	192.343	SMAD3
GO Biological Processes	Positive Regulation of Dendrite Development (GO:1900006)	0.0219813	0.0644175	0	0	50.3838	192.343	BMP7
GO Biological Processes	Endochondral Bone Morphogenesis (GO:0060350)	0.0219813	0.0644175	0	0	50.3838	192.343	BMPR1B
GO Biological Processes	Regulation of Protein-Containing Complex Assembly (GO:0043254)	0.0227128	0.0661021	0	0	9.1424	34.6024	FAF1;BMF
GO Biological Processes	Positive Regulation of Heterotypic Cell-Cell Adhesion (GO:0034116)	0.0237917	0.0673833	0	0	46.1829	172.651	BMP7
GO Biological Processes	Regulation of Gastrulation (GO:0010470)	0.0237917	0.0673833	0	0	46.1829	172.651	OSR1
GO Biological Processes	Pseudouridine Synthesis (GO:0001522)	0.0237917	0.0673833	0	0	46.1829	172.651	PUSL1
GO Biological Processes	Response to Iron Ion (GO:0010039)	0.0237917	0.0673833	0	0	46.1829	172.651	BCL2
GO Biological Processes	Proteasome-Mediated Ubiquitin-Dependent Protein Catabolic Process (GO:0043161)	0.0247052	0.0683717	0	0	5.13859	19.0166	SPSB1;SMURF2;FAF1
GO Biological Processes	Epithelial Cell Differentiation (GO:0030855)	0.0247649	0.0683717	0	0	8.7178	32.2413	WT1;TCF21
GO Biological Processes	Extrinsic Apoptotic Signaling Pathway in Absence of Ligand (GO:0097192)	0.0255989	0.0683717	0	0	42.6282	156.241	BCL2
GO Biological Processes	Negative Regulation of Muscle Cell Apoptotic Process (GO:0010656)	0.0255989	0.0683717	0	0	42.6282	156.241	BMP7
GO Biological Processes	Bone Morphogenesis (GO:0060349)	0.0255989	0.0683717	0	0	42.6282	156.241	BMPR1B
GO Biological Processes	Meiotic Sister Chromatid Cohesion (GO:0051177)	0.0255989	0.0683717	0	0	42.6282	156.241	BUB1B
GO Biological Processes	Regulation of Trophoblast Cell Migration (GO:1901163)	0.0255989	0.0683717	0	0	42.6282	156.241	SMURF2
GO Biological Processes	Negative Regulation of Androgen Receptor Signaling Pathway (GO:0060766)	0.0255989	0.0683717	0	0	42.6282	156.241	TCF21
GO Biological Processes	Negative Regulation of Cartilage Development (GO:0061037)	0.0255989	0.0683717	0	0	42.6282	156.241	EFEMP1
GO Biological Processes	Negative Regulation of Chondrocyte Differentiation (GO:0032331)	0.0274028	0.0713826	0	0	39.5813	142.378	EFEMP1
GO Biological Processes	Negative Regulation of Epithelial Cell Differentiation (GO:0030857)	0.0274028	0.0713826	0	0	39.5813	142.378	OSR1
GO Biological Processes	Genitalia Development (GO:0048806)	0.0274028	0.0713826	0	0	39.5813	142.378	WT1
GO Biological Processes	Maturation of LSU-rRNA Frm Tricistronic rRNA Trnscpt (GO:0000463)	0.0274028	0.0713826	0	0	39.5813	142.378	ZNHIT6
GO Biological Processes	Negative Regulation of Intrinsic Apoptotic Signaling Pathway by P53 Class Mediator (GO:1902254)	0.0292034	0.07469	0	0	36.9407	130.529	BCL2
GO Biological Processes	Mesenchyme Morphogenesis (GO:0072132)	0.0292034	0.07469	0	0	36.9407	130.529	ADAMTS5
GO Biological Processes	Digestive Tract Morphogenesis (GO:0048546)	0.0292034	0.07469	0	0	36.9407	130.529	TCF21
GO Biological Processes	Regulation of Cold-Induced Thermogenesis (GO:0120161)	0.0305903	0.0754513	0	0	7.75616	27.0463	ADAMTS5;EBF2
GO Biological Processes	Negative Regulation of Ion Transmembrane Transporter Activity (GO:0032413)	0.0310008	0.0754513	0	0	34.6302	120.296	OSR1
GO Biological Processes	Regulation of Mitochondrial Membrane Permeability (GO:0046902)	0.0310008	0.0754513	0	0	34.6302	120.296	BCL2
GO Biological Processes	Regulation of Sodium Ion Transmembrane Transporter Activity (GO:2000649)	0.0310008	0.0754513	0	0	34.6302	120.296	OSR1
GO Biological Processes	Release of Cytochrome C From Mitochondria (GO:0001836)	0.0310008	0.0754513	0	0	34.6302	120.296	BCL2
GO Biological Processes	Myoblast Fusion (GO:0007520)	0.0310008	0.0754513	0	0	34.6302	120.296	ADAMTS5
GO Biological Processes	Positive Regulation of Cartilage Development (GO:0061036)	0.0310008	0.0754513	0	0	34.6302	120.296	BMPR1B
GO Biological Processes	Regulation of Cartilage Development (GO:0061035)	0.0310008	0.0754513	0	0	34.6302	120.296	BMPR1B
GO Biological Processes	Proteasomal Protein Catabolic Process (GO:0010498)	0.0311103	0.0754513	0	0	4.68532	16.2591	SPSB1;SMURF2;FAF1
GO Biological Processes	Negative Regulation of Cell Population Proliferation (GO:0008285)	0.0326177	0.0773156	0	0	4.59645	15.7332	SMAD3;WT1;BMPR1B
GO Biological Processes	SMAD Protein Signal Transduction (GO:0060395)	0.032795	0.0773156	0	0	32.5915	111.381	SMAD3
GO Biological Processes	Pharyngeal System Development (GO:0060037)	0.032795	0.0773156	0	0	32.5915	111.381	BMP7
GO Biological Processes	Mesenchyme Development (GO:0060485)	0.032795	0.0773156	0	0	32.5915	111.381	BMP7
GO Biological Processes	Embryonic Digit Morphogenesis (GO:0042733)	0.032795	0.0773156	0	0	32.5915	111.381	OSR1
GO Biological Processes	Negative Regulation of Programmed Cell Death (GO:0043069)	0.0332755	0.0780125	0	0	4.55937	15.5152	WT1;OSR1;BCL2
GO Biological Processes	Vasculature Development (GO:0001944)	0.034586	0.0793221	0	0	30.7793	103.551	TCF21
GO Biological Processes	Pulmonary Valve Morphogenesis (GO:0003184)	0.034586	0.0793221	0	0	30.7793	103.551	ADAMTS5
GO Biological Processes	Positive Regulation of Embryonic Development (GO:0040019)	0.034586	0.0793221	0	0	30.7793	103.551	OSR1
GO Biological Processes	Embryonic Digestive Tract Development (GO:0048566)	0.034586	0.0793221	0	0	30.7793	103.551	TCF21
GO Biological Processes	DNA-templated Transcription Termination (GO:0006353)	0.0363737	0.0812153	0	0	29.1579	96.6267	POLR2A
GO Biological Processes	Heart Trabecula Morphogenesis (GO:0061384)	0.0363737	0.0812153	0	0	29.1579	96.6267	BMP7
GO Biological Processes	Positive Regulation of Release of Cytochrome C From Mitochondria (GO:0090200)	0.0363737	0.0812153	0	0	29.1579	96.6267	BMF
GO Biological Processes	Endocardial Cushion Morphogenesis (GO:0003203)	0.0363737	0.0812153	0	0	29.1579	96.6267	ADAMTS5
GO Biological Processes	Regulation of Cellular Response to Transforming Growth Factor Beta Stimulus (GO:1903844)	0.0363737	0.0812153	0	0	29.1579	96.6267	SMURF2
GO Biological Processes	Regulation of Epithelial Cell Differentiation (GO:0030856)	0.0381581	0.0834339	0	0	27.6986	90.4641	OSR1
GO Biological Processes	Pulmonary Valve Development (GO:0003177)	0.0381581	0.0834339	0	0	27.6986	90.4641	ADAMTS5
GO Biological Processes	Positive Regulation of Extracellular Matrix Organization (GO:1903055)	0.0381581	0.0834339	0	0	27.6986	90.4641	SMAD3
GO Biological Processes	Endoplasmic Reticulum Calcium Ion Homeostasis (GO:0032469)	0.0381581	0.0834339	0	0	27.6986	90.4641	BCL2
GO Biological Processes	Neuron Apoptotic Process (GO:0051402)	0.0399394	0.085992	0	0	26.3783	84.9485	BCL2
GO Biological Processes	Regulation of Anoikis (GO:2000209)	0.0399394	0.085992	0	0	26.3783	84.9485	BCL2
GO Biological Processes	Endocardial Cushion Development (GO:0003197)	0.0399394	0.085992	0	0	26.3783	84.9485	ADAMTS5
GO Biological Processes	Eye Morphogenesis (GO:0048592)	0.0417175	0.0871524	0	0	25.178	79.9864	EFEMP1
GO Biological Processes	Regulation of Heterotypic Cell-Cell Adhesion (GO:0034114)	0.0417175	0.0871524	0	0	25.178	79.9864	BMP7
GO Biological Processes	Negative Regulation of Neuron Differentiation (GO:0045665)	0.0417175	0.0871524	0	0	25.178	79.9864	BMP7
GO Biological Processes	Maturation of LSU-rRNA (GO:0000470)	0.0417175	0.0871524	0	0	25.178	79.9864	ZNHIT6
GO Biological Processes	poly(A)+ mRNA Export From Nucleus (GO:0016973)	0.0417175	0.0871524	0	0	25.178	79.9864	ZC3H11B
GO Biological Processes	Positive Regulation of DNA Replication (GO:0045740)	0.0417175	0.0871524	0	0	25.178	79.9864	FAF1
GO Biological Processes	Myotube Differentiation (GO:0014902)	0.0434923	0.0895306	0	0	24.0821	75.5016	ADAMTS5
GO Biological Processes	Ear Morphogenesis (GO:0042471)	0.0434923	0.0895306	0	0	24.0821	75.5016	OSR1
GO Biological Processes	Endocrine System Development (GO:0035270)	0.0434923	0.0895306	0	0	24.0821	75.5016	WT1
GO Biological Processes	Extracellular Matrix Organization (GO:0030198)	0.0445486	0.090101	0	0	6.28032	19.5392	ADAMTS16;ADAMTS5
GO Biological Processes	Negative Regulation of Intrinsic Apoptotic Signaling Pathway in Response to DNA Damage (GO:1902230)	0.045264	0.090101	0	0	23.0775	71.4306	BCL2
GO Biological Processes	Negative Regulation of miRNA Transcription (GO:1902894)	0.045264	0.090101	0	0	23.0775	71.4306	SMAD3
GO Biological Processes	Negative Regulation of Non-Canonical NF-kappaB Signal Transduction (GO:1901223)	0.045264	0.090101	0	0	23.0775	71.4306	BMP7
GO Biological Processes	Activin Receptor Signaling Pathway (GO:0032924)	0.045264	0.090101	0	0	23.0775	71.4306	SMAD3
GO Biological Processes	Cell Surface Receptor Protein Serine/Threonine Kinase Signaling Pathway (GO:0007178)	0.045264	0.090101	0	0	23.0775	71.4306	SMAD3
GO Biological Processes	Regulation of Centrosome Cycle (GO:0046605)	0.045264	0.090101	0	0	23.0775	71.4306	CCNL2
GO Biological Processes	Proteoglycan Metabolic Process (GO:0006029)	0.0470325	0.0927463	0	0	22.1533	67.7209	BMPR1B
GO Biological Processes	Respiratory Tube Development (GO:0030323)	0.0470325	0.0927463	0	0	22.1533	67.7209	TCF21
GO Biological Processes	Negative Regulation of miRNA Metabolic Process (GO:2000629)	0.0487978	0.0931794	0	0	21.3002	64.3282	SMAD3
GO Biological Processes	Wnt Signaling Pathway, Planar Cell Polarity Pathway (GO:0060071)	0.0487978	0.0931794	0	0	21.3002	64.3282	SMURF2
GO Biological Processes	Regulation of Myeloid Cell Differentiation (GO:0045637)	0.0487978	0.0931794	0	0	21.3002	64.3282	P4HTM
GO Biological Processes	Cardiac Muscle Cell Differentiation (GO:0055007)	0.0487978	0.0931794	0	0	21.3002	64.3282	WT1
GO Biological Processes	Mitotic Spindle Assembly Checkpoint Signaling (GO:0007094)	0.0487978	0.0931794	0	0	21.3002	64.3282	BUB1B
GO Biological Processes	Mitotic Spindle Checkpoint Signaling (GO:0071174)	0.0487978	0.0931794	0	0	21.3002	64.3282	BUB1B
GO Biological Processes	Spindle Assembly Checkpoint Signaling (GO:0071173)	0.0487978	0.0931794	0	0	21.3002	64.3282	BUB1B
GO Biological Processes	Regulation of Transmembrane Receptor Protein Serine/Threonine Kinase Signaling Pathway (GO:0090092)	0.0505598	0.0961093	0	0	20.5103	61.215	SMURF2
GO Biological Processes	Response to Endoplasmic Reticulum Stress (GO:0034976)	0.050866	0.0962575	0	0	5.82297	17.3441	FAF1;BCL2
GO Biological Processes	Ubiquitin-Dependent Protein Catabolic Process (GO:0006511)	0.0513996	0.0968331	0	0	3.80876	11.3049	SPSB1;SMURF2;FAF1
GO Biological Processes	Negative Regulation of Mitotic Metaphase/Anaphase Transition (GO:0045841)	0.0523188	0.0972622	0	0	19.7768	58.3494	BUB1B
GO Biological Processes	Positive Regulation of Protein Import Into Nucleus (GO:0042307)	0.0523188	0.0972622	0	0	19.7768	58.3494	SMAD3
GO Biological Processes	Regulation of Androgen Receptor Signaling Pathway (GO:0060765)	0.0523188	0.0972622	0	0	19.7768	58.3494	TCF21
GO Biological Processes	Negative Regulation of Mitotic Cell Cycle (GO:0045930)	0.0540745	0.0979376	0	0	19.0939	55.7043	BMP7
GO Biological Processes	Positive Regulation of Nitric Oxide Biosynthetic Process (GO:0045429)	0.0540745	0.0979376	0	0	19.0939	55.7043	SMAD3
GO Biological Processes	Negative Regulation of Ossification (GO:0030279)	0.0540745	0.0979376	0	0	19.0939	55.7043	SMAD3
GO Biological Processes	Intrinsic Apoptotic Signaling Pathway in Response to Endoplasmic Reticulum Stress (GO:0070059)	0.0540745	0.0979376	0	0	19.0939	55.7043	BCL2
GO Biological Processes	Regulation of Transmembrane Transport (GO:0034762)	0.0540745	0.0979376	0	0	19.0939	55.7043	BCL2
GO Biological Processes	Dorsal/Ventral Pattern Formation (GO:0009953)	0.0540745	0.0979376	0	0	19.0939	55.7043	BMPR1B
GO Biological Processes	Negative Regulation of RNA Biosynthetic Process (GO:1902679)	0.0556167	0.0998264	0	0	3.68359	10.6429	SMURF2;WT1;BMP7
GO Biological Processes	Negative Regulation of Intracellular Steroid Hormone Receptor Signaling Pathway (GO:0033144)	0.0558271	0.0998264	0	0	18.4565	53.2561	TCF21
GO Biological Processes	Positive Regulation of Nitric Oxide Metabolic Process (GO:1904407)	0.0558271	0.0998264	0	0	18.4565	53.2561	SMAD3
GO Biological Processes	Modification-Dependent Protein Catabolic Process (GO:0019941)	0.0565229	0.0999889	0	0	5.48044	15.7459	SPSB1;SMURF2
GO Biological Processes	Negative Regulation of Apoptotic Process (GO:0043066)	0.0570587	0.0999889	0	0	3.64363	10.4342	WT1;OSR1;BCL2
GO Biological Processes	Negative Regulation of Fat Cell Differentiation (GO:0045599)	0.0575765	0.0999889	0	0	17.8602	50.9845	SMAD3
GO Biological Processes	Extrinsic Apoptotic Signaling Pathway via Death Domain Receptors (GO:0008625)	0.0575765	0.0999889	0	0	17.8602	50.9845	BCL2
GO Biological Processes	Apoptotic Mitochondrial Changes (GO:0008637)	0.0575765	0.0999889	0	0	17.8602	50.9845	BCL2
GO Biological Processes	miRNA Processing (GO:0035196)	0.0575765	0.0999889	0	0	17.8602	50.9845	SMAD3
GO Biological Processes	Mitochondrial Membrane Organization (GO:0007006)	0.0575765	0.0999889	0	0	17.8602	50.9845	BCL2
GO Biological Processes	B Cell Receptor Signaling Pathway (GO:0050853)	0.0593228	0.101353	0	0	17.3012	48.8718	BCL2
GO Biological Processes	Vasculogenesis (GO:0001570)	0.0593228	0.101353	0	0	17.3012	48.8718	WT1
GO Biological Processes	Actin Filament Bundle Assembly (GO:0051017)	0.0593228	0.101353	0	0	17.3012	48.8718	CALD1
GO Biological Processes	Embryonic Skeletal System Morphogenesis (GO:0048704)	0.0593228	0.101353	0	0	17.3012	48.8718	OSR1
GO Biological Processes	Regulation of Canonical Wnt Signaling Pathway (GO:0060828)	0.0604122	0.102798	0	0	5.27343	14.8002	SMURF2;LRRK1
GO Biological Processes	Actin Filament Bundle Organization (GO:0061572)	0.0610659	0.103079	0	0	16.7761	46.9026	CALD1
GO Biological Processes	Lung Development (GO:0030324)	0.0610659	0.103079	0	0	16.7761	46.9026	TCF21
GO Biological Processes	Regulation of Mitochondrial Membrane Potential (GO:0051881)	0.0628059	0.104759	0	0	16.2819	45.0634	BCL2
GO Biological Processes	Cellular Response to cAMP (GO:0071320)	0.0628059	0.104759	0	0	16.2819	45.0634	WT1
GO Biological Processes	Response to Transforming Growth Factor Beta (GO:0071559)	0.0628059	0.104759	0	0	16.2819	45.0634	SMAD3
GO Biological Processes	Positive Regulation of RNA Splicing (GO:0033120)	0.0645428	0.106395	0	0	15.8159	43.3422	POLR2A
GO Biological Processes	Embryonic Limb Morphogenesis (GO:0030326)	0.0645428	0.106395	0	0	15.8159	43.3422	OSR1
GO Biological Processes	Negative Regulation of Cell Cycle Process (GO:0010948)	0.0645428	0.106395	0	0	15.8159	43.3422	BMP7
GO Biological Processes	Regulation of Release of Cytochrome C From Mitochondria (GO:0090199)	0.0662765	0.108828	0	0	15.3758	41.7286	BMF
GO Biological Processes	Regulation of Autophagy (GO:0010506)	0.0674337	0.109538	0	0	4.94612	13.3377	BCL2;BMF
GO Biological Processes	Regulation of Erythrocyte Differentiation (GO:0045646)	0.0680071	0.109538	0	0	14.9595	40.2132	P4HTM
GO Biological Processes	Positive Regulation of Reproductive Process (GO:2000243)	0.0680071	0.109538	0	0	14.9595	40.2132	SMURF2
GO Biological Processes	Aortic Valve Morphogenesis (GO:0003180)	0.0680071	0.109538	0	0	14.9595	40.2132	ADAMTS5
GO Biological Processes	Striated Muscle Tissue Development (GO:0014706)	0.0680071	0.109538	0	0	14.9595	40.2132	BMP7
GO Biological Processes	Apoptotic Process (GO:0006915)	0.0684584	0.109846	0	0	4.90261	13.1465	BCL2;BMF
GO Biological Processes	Regulation of Metal Ion Transport (GO:0010959)	0.0697345	0.11147	0	0	14.5651	38.7876	BCL2
GO Biological Processes	Regulation of Apoptotic Signaling Pathway (GO:2001233)	0.0714589	0.113367	0	0	14.1909	37.4445	BCL2
GO Biological Processes	Embryonic Skeletal System Development (GO:0048706)	0.0714589	0.113367	0	0	14.1909	37.4445	OSR1
GO Biological Processes	Visual System Development (GO:0150063)	0.0731801	0.114378	0	0	13.8354	36.1773	BMPR1B
GO Biological Processes	Aortic Valve Development (GO:0003176)	0.0731801	0.114378	0	0	13.8354	36.1773	ADAMTS5
GO Biological Processes	Regulation of Protein Import Into Nucleus (GO:0042306)	0.0731801	0.114378	0	0	13.8354	36.1773	SMAD3
GO Biological Processes	Odontogenesis (GO:0042476)	0.0731801	0.114378	0	0	13.8354	36.1773	OSR1
GO Biological Processes	Negative Regulation of Multicellular Organismal Process (GO:0051241)	0.074186	0.115354	0	0	4.67623	12.1637	ADAMTS5;SMAD3
GO Biological Processes	Negative Regulation of Cellular Process (GO:0048523)	0.0744106	0.115354	0	0	3.24783	8.43836	SMAD3;WT1;BMP7
GO Biological Processes	Response to cAMP (GO:0051591)	0.0748983	0.115354	0	0	13.4973	34.9799	WT1
GO Biological Processes	Skeletal Muscle Tissue Development (GO:0007519)	0.0748983	0.115354	0	0	13.4973	34.9799	TCF21
GO Biological Processes	Regulation of Dendrite Development (GO:0050773)	0.0766133	0.116718	0	0	13.1753	33.8471	BMP7
GO Biological Processes	Non-Canonical Wnt Signaling Pathway (GO:0035567)	0.0766133	0.116718	0	0	13.1753	33.8471	SMURF2
GO Biological Processes	Mitochondrial Transport (GO:0006839)	0.0766133	0.116718	0	0	13.1753	33.8471	BCL2
GO Biological Processes	Regulation of Microtubule-Based Process (GO:0032886)	0.0783252	0.11847	0	0	12.8682	32.7739	CCNL2
GO Biological Processes	Regulation of Ossification (GO:0030278)	0.0783252	0.11847	0	0	12.8682	32.7739	SMAD3
GO Biological Processes	Extracellular Matrix Disassembly (GO:0022617)	0.0800341	0.119344	0	0	12.5751	31.756	ADAMTS5
GO Biological Processes	Regulation of Nitric Oxide Biosynthetic Process (GO:0045428)	0.0800341	0.119344	0	0	12.5751	31.756	SMAD3
GO Biological Processes	Regulation of B Cell Proliferation (GO:0030888)	0.0800341	0.119344	0	0	12.5751	31.756	BCL2
GO Biological Processes	Negative Regulation of BMP Signaling Pathway (GO:0030514)	0.0800341	0.119344	0	0	12.5751	31.756	SMURF2
GO Biological Processes	Regulation of Intrinsic Apoptotic Signaling Pathway (GO:2001242)	0.0817399	0.119772	0	0	12.2951	30.7895	BCL2
GO Biological Processes	Positive Regulation of Nucleocytoplasmic Transport (GO:0046824)	0.0817399	0.119772	0	0	12.2951	30.7895	SMAD3
GO Biological Processes	Male Gonad Development (GO:0008584)	0.0817399	0.119772	0	0	12.2951	30.7895	WT1
GO Biological Processes	Peptidyl-Tyrosine Modification (GO:0018212)	0.0817399	0.119772	0	0	12.2951	30.7895	EFEMP1
GO Biological Processes	Development of Primary Male Sexual Characteristics (GO:0046546)	0.0817399	0.119772	0	0	12.2951	30.7895	WT1
GO Biological Processes	Positive Regulation of RNA Biosynthetic Process (GO:1902680)	0.0824969	0.120463	0	0	3.10278	7.74142	SMAD3;WT1;BMP7
GO Biological Processes	Negative Regulation of Cold-Induced Thermogenesis (GO:0120163)	0.0834426	0.121006	0	0	12.0272	29.8707	ADAMTS5
GO Biological Processes	Stem Cell Differentiation (GO:0048863)	0.0834426	0.121006	0	0	12.0272	29.8707	OSR1
GO Biological Processes	Epidermal Growth Factor Receptor Signaling Pathway (GO:0007173)	0.0868387	0.124224	0	0	11.5249	28.1634	EFEMP1
GO Biological Processes	Cellular Component Disassembly (GO:0022411)	0.0868387	0.124224	0	0	11.5249	28.1634	ADAMTS5
GO Biological Processes	Proteoglycan Biosynthetic Process (GO:0030166)	0.0868387	0.124224	0	0	11.5249	28.1634	BMPR1B
GO Biological Processes	Positive Regulation of Epithelial to Mesenchymal Transition (GO:0010718)	0.0868387	0.124224	0	0	11.5249	28.1634	SMAD3
GO Biological Processes	Positive Regulation of Cell-Cell Adhesion (GO:0022409)	0.0885322	0.125793	0	0	11.2891	27.3692	BMP7
GO Biological Processes	Positive Regulation of Fat Cell Differentiation (GO:0045600)	0.0885322	0.125793	0	0	11.2891	27.3692	BMP7
GO Biological Processes	Epithelial to Mesenchymal Transition (GO:0001837)	0.0902227	0.126913	0	0	11.0628	26.6112	BMP7
GO Biological Processes	Blood Vessel Morphogenesis (GO:0048514)	0.0902227	0.126913	0	0	11.0628	26.6112	WT1
GO Biological Processes	Cardiac Muscle Tissue Development (GO:0048738)	0.0902227	0.126913	0	0	11.0628	26.6112	BMP7
GO Biological Processes	Intrinsic Apoptotic Signaling Pathway in Response to DNA Damage (GO:0008630)	0.0919101	0.128857	0	0	10.8453	25.8872	BCL2
GO Biological Processes	Gonad Development (GO:0008406)	0.0952757	0.132694	0	0	10.435	24.5325	WT1
GO Biological Processes	Plasma Membrane Bounded Cell Projection Morphogenesis (GO:0120039)	0.0952757	0.132694	0	0	10.435	24.5325	BMP7
GO Biological Processes	Response to Peptide Hormone (GO:0043434)	0.0986292	0.136913	0	0	10.0545	23.2902	SMAD3
GO Biological Processes	Heart Morphogenesis (GO:0003007)	0.100301	0.137922	0	0	9.8745	22.7072	ADAMTS5
GO Biological Processes	Cartilage Development (GO:0051216)	0.100301	0.137922	0	0	9.8745	22.7072	OSR1
GO Biological Processes	ERBB Signaling Pathway (GO:0038127)	0.101971	0.137922	0	0	9.70078	22.1476	EFEMP1
GO Biological Processes	Regulation of Mitotic Nuclear Division (GO:0007088)	0.101971	0.137922	0	0	9.70078	22.1476	BMP7
GO Biological Processes	Peptidyl-Tyrosine Phosphorylation (GO:0018108)	0.101971	0.137922	0	0	9.70078	22.1476	EFEMP1
GO Biological Processes	Mesenchymal Cell Differentiation (GO:0048762)	0.101971	0.137922	0	0	9.70078	22.1476	BMP7
GO Biological Processes	Muscle Organ Development (GO:0007517)	0.101971	0.137922	0	0	9.70078	22.1476	TCF21
GO Biological Processes	Regulation of Calcium Ion Transport (GO:0051924)	0.101971	0.137922	0	0	9.70078	22.1476	BCL2
GO Biological Processes	Negative Regulation of Intracellular Signal Transduction (GO:1902532)	0.104333	0.140666	0	0	3.80978	8.61075	BCL2;BMP7
GO Biological Processes	Negative Regulation of Intrinsic Apoptotic Signaling Pathway (GO:2001243)	0.1053	0.141069	0	0	9.371	21.0936	BCL2
GO Biological Processes	Fatty Acid Catabolic Process (GO:0009062)	0.1053	0.141069	0	0	9.371	21.0936	AIG1
GO Biological Processes	mRNA Export From Nucleus (GO:0006406)	0.10696	0.142839	0	0	9.21435	20.5968	ZC3H11B
GO Biological Processes	Cellular Response to Light Stimulus (GO:0071482)	0.108617	0.144595	0	0	9.06284	20.1188	BMF
GO Biological Processes	Negative Regulation of Metabolic Process (GO:0009892)	0.110272	0.146335	0	0	8.91622	19.6586	ADAMTS5
GO Biological Processes	Anterior/Posterior Pattern Specification (GO:0009952)	0.113571	0.149772	0	0	8.63672	18.7877	WT1
GO Biological Processes	Negative Regulation of NF-kappaB Transcription Factor Activity (GO:0032088)	0.113571	0.149772	0	0	8.63672	18.7877	BMP7
GO Biological Processes	Cell-Cell Junction Organization (GO:0045216)	0.115216	0.151468	0	0	8.50342	18.3754	SMAD3
GO Biological Processes	Regulation of Cell Cycle (GO:0051726)	0.11684	0.152676	0	0	3.5528	7.62768	CCNL2;BMP7
GO Biological Processes	Chordate Embryonic Development (GO:0043009)	0.116858	0.152676	0	0	8.37416	17.9776	BMP7
GO Biological Processes	Proteolysis (GO:0006508)	0.118658	0.154548	0	0	3.51885	7.50048	ADAMTS16;ADAMTS5
GO Biological Processes	Positive Regulation of Intracellular Protein Transport (GO:0090316)	0.120134	0.155511	0	0	8.12704	17.2224	SMAD3
GO Biological Processes	Cell Junction Organization (GO:0034330)	0.120134	0.155511	0	0	8.12704	17.2224	SMAD3
GO Biological Processes	tRNA Modification (GO:0006400)	0.123398	0.159247	0	0	7.89405	16.517	PUSL1
GO Biological Processes	Regulation of DNA Replication (GO:0006275)	0.12665	0.162451	0	0	7.674	15.857	FAF1
GO Biological Processes	Negative Regulation of Cellular Response to Growth Factor Stimulus (GO:0090288)	0.12665	0.162451	0	0	7.674	15.857	SMURF2
GO Biological Processes	Sensory Organ Development (GO:0007423)	0.128272	0.163537	0	0	7.56849	15.5427	BMPR1B
GO Biological Processes	Negative Regulation of Apoptotic Signaling Pathway (GO:2001234)	0.128272	0.163537	0	0	7.56849	15.5427	BCL2
GO Biological Processes	Regulation of Fat Cell Differentiation (GO:0045598)	0.12989	0.164606	0	0	7.46584	15.2383	SMAD3
GO Biological Processes	Positive Regulation of Protein Localization to Nucleus (GO:1900182)	0.12989	0.164606	0	0	7.46584	15.2383	SMAD3
GO Biological Processes	Transforming Growth Factor Beta Receptor Signaling Pathway (GO:0007179)	0.131506	0.164739	0	0	7.36593	14.9433	SMAD3
GO Biological Processes	Glycoprotein Biosynthetic Process (GO:0009101)	0.131506	0.164739	0	0	7.36593	14.9433	BMPR1B
GO Biological Processes	Regulation of Neuron Differentiation (GO:0045664)	0.131506	0.164739	0	0	7.36593	14.9433	BMP7
GO Biological Processes	Positive Regulation of Lymphocyte Proliferation (GO:0050671)	0.133119	0.164739	0	0	7.26864	14.6573	BCL2
GO Biological Processes	Regulation of Non-Canonical NF-kappaB Signal Transduction (GO:1901222)	0.133119	0.164739	0	0	7.26864	14.6573	BMP7
GO Biological Processes	Cellular Response to UV (GO:0034644)	0.133119	0.164739	0	0	7.26864	14.6573	BMF
GO Biological Processes	Cellular Response to Hypoxia (GO:0071456)	0.133119	0.164739	0	0	7.26864	14.6573	BMP7
GO Biological Processes	Regulation of BMP Signaling Pathway (GO:0030510)	0.133119	0.164739	0	0	7.26864	14.6573	SMURF2
GO Biological Processes	Cellular Response to Decreased Oxygen Levels (GO:0036294)	0.134729	0.166244	0	0	7.17388	14.38	BMP7
GO Biological Processes	Positive Regulation of Growth (GO:0045927)	0.136336	0.167737	0	0	7.08155	14.1109	BCL2
GO Biological Processes	Negative Regulation of Neuron Apoptotic Process (GO:0043524)	0.139541	0.169214	0	0	6.90382	13.5964	BCL2
GO Biological Processes	Wound Healing (GO:0042060)	0.139541	0.169214	0	0	6.90382	13.5964	SMAD3
GO Biological Processes	Positive Regulation of Organelle Organization (GO:0010638)	0.139541	0.169214	0	0	6.90382	13.5964	BMF
GO Biological Processes	Regulation of Catabolic Process (GO:0009894)	0.139541	0.169214	0	0	6.90382	13.5964	FAF1
GO Biological Processes	Negative Regulation of Cell Cycle (GO:0045786)	0.139541	0.169214	0	0	6.90382	13.5964	BMP7
GO Biological Processes	Negative Regulation of Gene Expression (GO:0010629)	0.145453	0.175433	0	0	3.09408	5.96507	SMAD3;WT1
GO Biological Processes	Negative Regulation of Transforming Growth Factor Beta Receptor Signaling Pathway (GO:0030512)	0.145917	0.175433	0	0	6.57374	12.6526	SMURF2
GO Biological Processes	Long-Chain Fatty Acid Metabolic Process (GO:0001676)	0.145917	0.175433	0	0	6.57374	12.6526	AIG1
GO Biological Processes	Protein Ubiquitination (GO:0016567)	0.14865	0.178211	0	0	3.05115	5.81598	SPSB1;BCL2
GO Biological Processes	Positive Regulation of Biosynthetic Process (GO:0009891)	0.149088	0.17823	0	0	6.42022	12.2191	SMAD3
GO Biological Processes	Cellular Response to Hormone Stimulus (GO:0032870)	0.152247	0.181492	0	0	6.27367	11.8086	WT1
GO Biological Processes	Regulation of Epithelial to Mesenchymal Transition (GO:0010717)	0.155395	0.184204	0	0	6.13364	11.4195	SMAD3
GO Biological Processes	ERAD Pathway (GO:0036503)	0.155395	0.184204	0	0	6.13364	11.4195	FAF1
GO Biological Processes	RNA Splicing (GO:0008380)	0.156965	0.185025	0	0	6.06593	11.2325	WT1
GO Biological Processes	Positive Regulation of Response to Stimulus (GO:0048584)	0.156965	0.185025	0	0	6.06593	11.2325	EYA4
GO Biological Processes	Regulation of Epithelial Cell Proliferation (GO:0050678)	0.158531	0.185319	0	0	5.9997	11.0503	OSR1
GO Biological Processes	Regulation of Protein Metabolic Process (GO:0051246)	0.158531	0.185319	0	0	5.9997	11.0503	FAF1
GO Biological Processes	Positive Regulation of DNA Repair (GO:0045739)	0.158531	0.185319	0	0	5.9997	11.0503	EYA4
GO Biological Processes	B Cell Activation (GO:0042113)	0.163215	0.190267	0	0	5.80936	10.5305	BCL2
GO Biological Processes	Cellular Response to Transforming Growth Factor Beta Stimulus (GO:0071560)	0.166323	0.193356	0	0	5.689	10.2051	SMAD3
GO Biological Processes	Positive Regulation of Neuron Projection Development (GO:0010976)	0.167873	0.193558	0	0	5.63067	10.0482	BMP7
GO Biological Processes	Positive Regulation of Protein Catabolic Process (GO:0045732)	0.167873	0.193558	0	0	5.63067	10.0482	FAF1
GO Biological Processes	Positive Regulation of Cold-Induced Thermogenesis (GO:0120162)	0.167873	0.193558	0	0	5.63067	10.0482	EBF2
GO Biological Processes	Regulation of Cell Population Proliferation (GO:0042127)	0.169031	0.194281	0	0	2.2113	3.93096	SMAD3;WT1;BCL2
GO Biological Processes	Response to UV (GO:0009411)	0.16942	0.194281	0	0	5.57351	9.89507	BMF
GO Biological Processes	Negative Regulation of Translation (GO:0017148)	0.172506	0.197283	0	0	5.4626	9.59955	WT1
GO Biological Processes	Positive Regulation of Cell Growth (GO:0030307)	0.180172	0.205493	0	0	5.20362	8.91819	BCL2
GO Biological Processes	Negative Regulation of Gene Expression, Epigenetic (GO:0045814)	0.184738	0.210133	0	0	5.05963	8.5448	WT1
GO Biological Processes	Negative Regulation of Developmental Process (GO:0051093)	0.186254	0.211289	0	0	5.01338	8.4257	SMAD3
GO Biological Processes	Regulation of Primary Metabolic Process (GO:0080090)	0.189279	0.214144	0	0	4.92336	8.19509	CCNL2
GO Biological Processes	Antigen Receptor-Mediated Signaling Pathway (GO:0050851)	0.190788	0.215274	0	0	4.87955	8.08343	BCL2
GO Biological Processes	Intrinsic Apoptotic Signaling Pathway (GO:0097193)	0.192293	0.216394	0	0	4.8365	7.9741	BCL2
GO Biological Processes	Protein Complex Oligomerization (GO:0051259)	0.193796	0.217505	0	0	4.7942	7.86704	ZNHIT6
GO Biological Processes	Positive Regulation of Epithelial Cell Proliferation (GO:0050679)	0.196794	0.220284	0	0	4.71178	7.65946	OSR1
GO Biological Processes	Regulation of Transforming Growth Factor Beta Receptor Signaling Pathway (GO:0017015)	0.199781	0.223036	0	0	4.63212	7.46019	SMURF2
GO Biological Processes	- Reg of Transmembrane Receptor Prot Serine/Threonine Kinase Sgnlng Pway (GO:0090101)	0.202757	0.225167	0	0	4.5551	7.26879	SMURF2
GO Biological Processes	Negative Regulation of DNA-binding Transcription Factor Activity (GO:0043433)	0.202757	0.225167	0	0	4.5551	7.26879	BMP7
GO Biological Processes	Response to Cytokine (GO:0034097)	0.204241	0.226219	0	0	4.51753	7.1759	BCL2
GO Biological Processes	RNA Biosynthetic Process (GO:0032774)	0.21162	0.233779	0	0	4.33858	6.73766	POLR2A
GO Biological Processes	Regulation of Neuron Apoptotic Process (GO:0043523)	0.213088	0.234175	0	0	4.30447	6.65493	BCL2
GO Biological Processes	Regulation of Protein Catabolic Process (GO:0042176)	0.213088	0.234175	0	0	4.30447	6.65493	FAF1
GO Biological Processes	Regulation of DNA Repair (GO:0006282)	0.214553	0.235173	0	0	4.27089	6.57374	EYA4
GO Biological Processes	Positive Regulation of Cell Population Proliferation (GO:0008284)	0.225298	0.24631	0	0	2.30954	3.44198	OSR1;BCL2
GO Biological Processes	Intracellular Calcium Ion Homeostasis (GO:0006874)	0.22906	0.249776	0	0	3.96163	5.83853	BCL2
GO Biological Processes	Negative Regulation of Protein Metabolic Process (GO:0051248)	0.237639	0.257799	0	0	3.79655	5.45565	WT1
GO Biological Processes	Regulation of Cell Cycle Process (GO:0010564)	0.237639	0.257799	0	0	3.79655	5.45565	CCNL2
GO Biological Processes	Positive Regulation of Metabolic Process (GO:0009893)	0.23906	0.258675	0	0	3.77036	5.39554	EBF2
GO Biological Processes	Neuron Projection Morphogenesis (GO:0048812)	0.253126	0.273195	0	0	3.52689	4.84547	BMP7
GO Biological Processes	Regulation of Cellular Component Organization (GO:0051128)	0.255909	0.275494	0	0	3.48189	4.74559	CCNL2
GO Biological Processes	Skeletal System Development (GO:0001501)	0.257297	0.276283	0	0	3.45982	4.69679	BMP7
GO Biological Processes	Cellular Response to Nitrogen Compound (GO:1901699)	0.269672	0.288837	0	0	3.27298	4.2894	WT1
GO Biological Processes	RNA Splicing, via Transesterification Reactions With Bulged Adenosine as Nucleophile (GO:0000377)	0.272395	0.291014	0	0	3.23415	4.20602	CWC27
GO Biological Processes	Positive Regulation of DNA-binding Transcription Factor Activity (GO:0051091)	0.276461	0.294612	0	0	3.17759	4.08538	SMAD3
GO Biological Processes	Positive Regulation of Catabolic Process (GO:0009896)	0.288525	0.306695	0	0	3.01908	3.75263	FAF1
GO Biological Processes	Regulation of Programmed Cell Death (GO:0043067)	0.304308	0.322658	0	0	2.83061	3.36763	CCNL2
GO Biological Processes	Defense Response to Virus (GO:0051607)	0.3082	0.325966	0	0	2.78708	3.28042	BCL2
GO Biological Processes	Transcription by RNA Polymerase II (GO:0006366)	0.310783	0.327289	0	0	2.75879	3.2241	POLR2A
GO Biological Processes	Regulation of Translation (GO:0006417)	0.31207	0.327289	0	0	2.74486	3.19646	WT1
GO Biological Processes	Regulation of Cell Differentiation (GO:0045595)	0.31207	0.327289	0	0	2.74486	3.19646	SMAD3
GO Biological Processes	Negative Regulation of Macromolecule Biosynthetic Process (GO:0010558)	0.313356	0.327289	0	0	2.73107	3.16917	SMAD3
GO Biological Processes	Positive Regulation of Protein Metabolic Process (GO:0051247)	0.313356	0.327289	0	0	2.73107	3.16917	FAF1
GO Biological Processes	DNA-templated Transcription (GO:0006351)	0.314639	0.327289	0	0	2.71741	3.14222	POLR2A
GO Biological Processes	Protein Metabolic Process (GO:0019538)	0.31488	0.327289	0	0	1.80682	2.08789	ADAMTS16;ADAMTS5
GO Biological Processes	Neuron Projection Development (GO:0031175)	0.318475	0.330212	0	0	2.67724	3.06332	BMP7
GO Biological Processes	mRNA Splicing, via Spliceosome (GO:0000398)	0.324822	0.335967	0	0	2.61283	2.93807	CWC27
GO Biological Processes	Positive Regulation of Intracellular Signal Transduction (GO:1902533)	0.340887	0.351722	0	0	1.69785	1.82723	SMAD3;BMP7
GO Biological Processes	mRNA Processing (GO:0006397)	0.343518	0.353572	0	0	2.43679	2.60375	CWC27
GO Biological Processes	Protein Polyubiquitination (GO:0000209)	0.345973	0.355232	0	0	2.41508	2.56335	BCL2
GO Biological Processes	Negative Regulation of Signal Transduction (GO:0009968)	0.403394	0.412185	0	0	1.98138	1.79878	BCL2
GO Biological Processes	Cellular Component Assembly (GO:0022607)	0.403394	0.412185	0	0	1.98138	1.79878	CALD1
GO Biological Processes	RNA Processing (GO:0006396)	0.418879	0.426973	0	0	1.88439	1.63974	WT1
GO Biological Processes	Protein Modification by Small Protein Conjugation (GO:0032446)	0.445563	0.453078	0	0	1.73263	1.40069	SPSB1
GO Biological Processes	Protein-Containing Complex Assembly (GO:0065003)	0.452818	0.459349	0	0	1.69436	1.34238	ZNHIT6
GO Biological Processes	Positive Regulation of Cell Migration (GO:0030335)	0.474034	0.479718	0	0	1.58892	1.18609	SMURF2
GO Biological Processes	Intracellular Signaling Cassette (GO:0141124)	0.483854	0.488484	0	0	1.54312	1.12027	SMAD3
GO Biological Processes	Protein Phosphorylation (GO:0006468)	0.502021	0.505616	0	0	1.46289	1.00809	EFEMP1
GO Biological Processes	Cellular Response to Oxygen-Containing Compound (GO:1901701)	0.512254	0.514693	0	0	1.42008	0.949939	WT1
GO Biological Processes	DNA Damage Response (GO:0006974)	0.545192	0.546487	0	0	1.29253	0.784069	BCL2
GO Biological Processes	Positive Regulation of Cellular Process (GO:0048522)	0.689646	0.689646	0	0	0.865182	0.321482	BCL2

### Sheet: efa
	One Factor Solutions		Two Factor Solutions
	Promax	Varimax	Promax		Varimax
Phenotype	Factor 1	Factor 1	Factor 1	Factor 2	Factor 1	Factor 2
Ventral	0.894	0.894	1.017	NA	0.973	0.218
Inguinal	0.479	0.479	-0.136	0.871	0.17	0.783
Umbilical	0.771	0.771	0.686	NA	0.692	0.245
Femoral	0.694	0.694	0.111	0.874	0.41	0.847
Diaphragmatic	0.483	0.483	0.456	NA	0.461	0.165
Model Metrics
SS Loadings	2.338	2.338	1.745	1.532	1.836	1.466
Proportion Variance	0.468	0.468	0.349	0.306	0.367	0.293
Cumulative Variance	NA	NA	0.349	0.655	0.367	0.66

### Sheet: mr-summary
Phenotype	samplesize	instrument_snps_preclump	instrument_snps_postclump	f_stat
ASATBMIAdj_PMID35773277	37641	572	14	45.6338
ASATGFATRatio_PMID35773277	37641	346	10	54.5786
ASAT_PMID35773277	38965	126	3	53.9726
AgeSmk_PMID36477530	683686	39	29	42.3312
Ascites_PMID39024449	627580	306	3	135.062
Asthma_PMID41213931	757083	6219	73	75.7134
BMI_PMID30239722	806834	18985	398	84.2988
BPH_PMID39024449	370821	1428	27	61.3167
BirthWeight_PMID34662886	247016	5	3	47.0124
COPD_PMID36777996	1392366	1740	28	55.0665
Cachexia_PMID39024449	570350	103	103	37.8678
ChronicBronchitis_PMID34594039	612496	231	3	46.9998
CigPerDay_PMID36477530	729806	243	116	81.9828
Constipation_PMID39024449	574803	84	2	35.3649
Cough_PMID39024449	535349	142	5	69.9499
Emphysema_PMID39024449	616612	656	5	79.6191
GFATBMIAdj_PMID35773277	37641	1662	28	63.8606
GFAT_PMID35773277	38965	486	11	44.6019
Height_PMID36224396	2200007	133197	1247	226.727
SmkCess_PMID36477530	1.30104e+06	206	101	59.3391
SmkInit_PMID36477530	3.26219e+06	2485	479	100.98
UrinaryRetenion_PMID39024449	602463	133	5	43.1892
VATASATRatio_PMID35773277	37641	1185	20	62.991
VATBMIAdj_PMID35773277	37641	2557	17	58.2275
VATGFATRatio_PMID35773277	37641	1591	17	48.7426
VAT_PMID35773277	38965	76	4	40.2057
WBLeanMass_PMID40968291	428272	118622	562	103.209
WHRatioBMIAdj_PMID30239722	694649	46370	296	94.39
WHRatio_PMID30239722	697734	31772	299	72.4682
WaistCircum_PMID40968291	697734	31772	299	72.4682
Weight_PMID39024449	609187	33339	309	76.1443

### Sheet: mr-instruments
Phenotype	SNP	beta	se	effect_allele	other_allele	eaf	pval	samplesize
AgeSmk_PMID36477530	rs10801825	-0.0114	0.0017	A	C	0.389	2.28e-11	726338
AgeSmk_PMID36477530	rs10801826	-0.0114	0.0017	T	C	0.389	1.96e-11	726338
AgeSmk_PMID36477530	rs12565182	0.0107	0.00179	G	T	0.625	2.81e-09	662795
AgeSmk_PMID36477530	rs4953150	-0.0098	0.00172	T	C	0.371	3.43e-09	728290
AgeSmk_PMID36477530	rs1025128	-0.0105	0.00167	C	G	0.565	2.62e-10	728290
AgeSmk_PMID36477530	rs62180310	0.0149	0.00212	G	T	0.188	3.23e-14	728290
AgeSmk_PMID36477530	rs62180314	0.0165	0.00214	C	G	0.19	1.34e-14	710754
AgeSmk_PMID36477530	rs60304519	-0.0108	0.00176	G	C	0.364	9.16e-10	697170
AgeSmk_PMID36477530	rs1523919	0.012	0.00182	A	G	0.298	3.58e-11	723581
AgeSmk_PMID36477530	rs6807199	0.00983	0.00167	T	C	0.505	1.36e-10	715378
AgeSmk_PMID36477530	rs4414869	0.0116	0.00195	C	T	0.237	2.66e-09	728290
AgeSmk_PMID36477530	rs10865612	0.0121	0.0017	C	T	0.386	1.23e-12	728290
AgeSmk_PMID36477530	rs9759071	0.0139	0.00218	T	C	0.218	1.83e-10	617726
AgeSmk_PMID36477530	rs6819310	0.0139	0.00191	C	T	0.252	3.82e-13	728287
AgeSmk_PMID36477530	rs2071689	-0.0114	0.00181	T	C	0.583	3.09e-10	624433
AgeSmk_PMID36477530	rs1705045	-0.0146	0.00196	C	T	0.234	8.85e-14	728287
AgeSmk_PMID36477530	rs292055	-0.0142	0.00198	C	A	0.227	8.14e-13	727154
AgeSmk_PMID36477530	rs10017496	-0.0117	0.00186	A	T	0.435	3.76e-10	586594
AgeSmk_PMID36477530	rs3106209	-0.0112	0.00178	C	A	0.681	3.5e-10	728287
AgeSmk_PMID36477530	rs6452794	0.0129	0.00201	T	C	0.233	1.75e-10	690068
AgeSmk_PMID36477530	rs6452795	0.0128	0.00201	C	T	0.233	1.83e-10	690068
AgeSmk_PMID36477530	rs140267069	0.0153	0.00239	G	A	0.169	1.74e-10	623066
AgeSmk_PMID36477530	rs5875101	0.0158	0.00259	G	GC	0.436	1.07e-09	302903
AgeSmk_PMID36477530	rs2753960	0.0102	0.00172	T	G	0.419	2.91e-09	692979
AgeSmk_PMID36477530	rs1547668	0.0128	0.00214	G	A	0.816	2.12e-09	728290
AgeSmk_PMID36477530	rs12699415	0.0117	0.00168	G	A	0.585	3.06e-12	728290
AgeSmk_PMID36477530	rs4722850	0.0111	0.00168	A	G	0.59	4.55e-11	728290
AgeSmk_PMID36477530	rs1456031	-0.0098	0.00166	C	T	0.526	3.88e-09	724006
AgeSmk_PMID36477530	rs72477506	0.0302	0.00371	T	C	0.0581	1.11e-16	664023
AgeSmk_PMID36477530	rs2149354	0.0119	0.00199	T	A	0.751	2.08e-09	677158
AgeSmk_PMID36477530	rs61847363	0.0102	0.00166	G	A	0.49	6.62e-10	728290
AgeSmk_PMID36477530	rs142708876	0.0166	0.00305	ACTT	A	0.7	3.72e-09	256122
AgeSmk_PMID36477530	rs7977614	0.0114	0.00186	G	A	0.275	9.07e-10	724006
AgeSmk_PMID36477530	rs7335993	-0.0102	0.0017	T	C	0.385	1.95e-09	728290
AgeSmk_PMID36477530	rs7206714	0.00901	0.00174	C	A	0.347	3.62e-10	726338
AgeSmk_PMID36477530	rs1079558	0.0098	0.00171	A	G	0.382	2.65e-10	722137
AgeSmk_PMID36477530	rs3764352	0.0117	0.00188	T	C	0.738	6.09e-10	728290
AgeSmk_PMID36477530	rs663640	0.0163	0.00207	T	C	0.201	3.22e-15	728290
AgeSmk_PMID36477530	rs34633411	0.0145	0.00197	T	C	0.229	8.34e-14	728290
ASAT_PMID35773277	rs1325033	-0.040603	0.00703763	T	C	0.464804	8.5e-09	38965
ASAT_PMID35773277	rs7206790	-0.0506867	0.00715417	C	G	0.535432	1.5e-12	38965
ASAT_PMID35773277	rs28429148	-0.0606299	0.00725488	G	A	0.56565	6.6e-17	38965
ASAT_PMID35773277	rs8047395	-0.05563	0.00711018	G	A	0.497488	5.6e-15	38965
ASAT_PMID35773277	rs8047587	-0.0622214	0.007148	G	T	0.562153	2.8e-18	38965
ASAT_PMID35773277	rs777570833	-0.0667911	0.00718552	GACC	G	0.580469	1e-20	38965
ASAT_PMID35773277	rs796856741	-0.067259	0.00718146	G	GT	0.579346	5.6e-21	38965
ASAT_PMID35773277	rs57292959	-0.0671047	0.00718254	G	T	0.579717	7.2e-21	38965
ASAT_PMID35773277	rs9937521	-0.0667455	0.00718708	C	T	0.580333	1.1e-20	38965
ASAT_PMID35773277	rs28562191	-0.0667869	0.00718526	C	T	0.580457	1e-20	38965
ASAT_PMID35773277	rs11383210	-0.0556711	0.00732754	C	CA	0.579743	3e-14	38965
ASAT_PMID35773277	rs9937053	-0.0670718	0.0071677	G	A	0.577963	6.2e-21	38965
ASAT_PMID35773277	rs9937354	-0.0669598	0.00716771	G	A	0.577984	7.2e-21	38965
ASAT_PMID35773277	rs9928094	-0.0669868	0.00716776	A	G	0.577965	7e-21	38965
ASAT_PMID35773277	rs9930333	-0.0668756	0.00717042	T	G	0.578726	8.1e-21	38965
ASAT_PMID35773277	rs9930397	-0.0668755	0.00717041	T	A	0.578726	8.1e-21	38965
ASAT_PMID35773277	rs9940278	-0.0668077	0.00717051	C	T	0.578764	8.8e-21	38965
ASAT_PMID35773277	rs9932600	-0.0436017	0.00740032	T	C	0.352922	4.1e-09	38965
ASAT_PMID35773277	rs12446228	-0.0436342	0.00729274	A	G	0.373729	2.1e-09	38965
ASAT_PMID35773277	rs9939973	-0.0668254	0.00717012	G	A	0.57874	8.6e-21	38965
ASAT_PMID35773277	rs9940646	-0.0668357	0.00717011	C	G	0.578737	8.5e-21	38965
ASAT_PMID35773277	rs9940128	-0.0667194	0.00717115	G	A	0.578648	1e-20	38965
ASAT_PMID35773277	rs1421085	-0.0705721	0.00724745	T	C	0.602592	1.7e-22	38965
ASAT_PMID35773277	rs1421086	-0.0668739	0.0071701	C	A	0.578736	8.1e-21	38965
ASAT_PMID35773277	rs9923147	-0.066726	0.00717042	C	T	0.578742	9.8e-21	38965
ASAT_PMID35773277	rs9923544	-0.0669583	0.00717023	C	T	0.578605	7.3e-21	38965
ASAT_PMID35773277	rs11642015	-0.0706029	0.00724758	C	T	0.602475	1.6e-22	38965
ASAT_PMID35773277	rs8055197	-0.0544712	0.00709538	G	A	0.496951	1.9e-14	38965
ASAT_PMID35773277	rs1558901	-0.0672221	0.00717008	A	T	0.578571	5.2e-21	38965
ASAT_PMID35773277	rs62048402	-0.0706525	0.0072472	G	A	0.602497	1.5e-22	38965
ASAT_PMID35773277	rs1558902	-0.0706508	0.00724705	T	A	0.602488	1.5e-22	38965
ASAT_PMID35773277	rs1861866	-0.0544281	0.00709489	C	T	0.496906	2e-14	38965
ASAT_PMID35773277	rs10852521	-0.0547458	0.00709242	T	C	0.495943	1.4e-14	38965
ASAT_PMID35773277	rs11075985	-0.0674422	0.00716643	C	A	0.577645	3.8e-21	38965
ASAT_PMID35773277	rs2058908	-0.0461945	0.00806409	T	C	0.259066	8.6e-09	38965
ASAT_PMID35773277	rs9922047	-0.0545388	0.0070925	C	G	0.496038	1.8e-14	38965
ASAT_PMID35773277	rs56094641	-0.0707412	0.00724271	A	G	0.60161	1.3e-22	38965
ASAT_PMID35773277	rs201320256	-0.0561676	0.00713139	AT	A	0.514934	3.5e-15	38965
ASAT_PMID35773277	rs17817288	-0.0562089	0.0070948	A	G	0.520139	3e-15	38965
ASAT_PMID35773277	rs1477196	-0.0433222	0.00730477	A	G	0.371462	3e-09	38965
ASAT_PMID35773277	rs55872725	-0.0704663	0.0072445	C	T	0.602459	1.9e-22	38965
ASAT_PMID35773277	rs1121980	-0.0663477	0.00716773	G	A	0.577711	1.6e-20	38965
ASAT_PMID35773277	rs7187250	-0.0672549	0.00727475	C	A	0.608997	2e-20	38965
ASAT_PMID35773277	rs7193144	-0.0668324	0.00727224	T	C	0.608478	3.5e-20	38965
ASAT_PMID35773277	rs62033399	-0.0670057	0.00727206	C	T	0.60858	2.8e-20	38965
ASAT_PMID35773277	rs62033400	-0.0679988	0.0072869	A	G	0.611232	9.9e-21	38965
ASAT_PMID35773277	rs8063057	-0.0660811	0.00726475	T	C	0.60746	8.4e-20	38965
ASAT_PMID35773277	rs8057044	-0.0506793	0.00711853	G	A	0.523839	1.2e-12	38965
ASAT_PMID35773277	rs17817449	-0.065875	0.00726432	T	G	0.608572	1.1e-19	38965
ASAT_PMID35773277	rs8043757	-0.0660479	0.00726693	A	T	0.608258	8.7e-20	38965
ASAT_PMID35773277	rs9972653	-0.0656632	0.00725997	G	T	0.604004	1.3e-19	38965
ASAT_PMID35773277	rs11075987	-0.0501904	0.0071031	T	G	0.505284	2e-12	38965
ASAT_PMID35773277	rs17817497	-0.0673637	0.00728622	T	C	0.611758	2.2e-20	38965
ASAT_PMID35773277	rs8050136	-0.0671437	0.00726426	C	A	0.608289	2.1e-20	38965
ASAT_PMID35773277	rs8051591	-0.0671928	0.00726508	A	G	0.608199	2e-20	38965
ASAT_PMID35773277	rs9935401	-0.0675352	0.00726641	G	A	0.608645	1.3e-20	38965
ASAT_PMID35773277	rs9933509	-0.0641068	0.00720203	T	C	0.587157	4.6e-19	38965
ASAT_PMID35773277	rs3751812	-0.0676279	0.00728643	G	T	0.612447	1.5e-20	38965
ASAT_PMID35773277	rs3751813	-0.0516037	0.00708716	G	T	0.453399	2.1e-13	38965
ASAT_PMID35773277	rs3751814	-0.0671702	0.00726682	G	A	0.608512	2.1e-20	38965
ASAT_PMID35773277	rs9931900	-0.0640473	0.00720268	A	G	0.587181	5e-19	38965
ASAT_PMID35773277	rs56313538	-0.0672273	0.00726793	A	G	0.608559	1.9e-20	38965
ASAT_PMID35773277	rs9936385	-0.0671367	0.00726774	T	C	0.608563	2.2e-20	38965
ASAT_PMID35773277	rs9923233	-0.0671334	0.00726777	G	C	0.608565	2.2e-20	38965
ASAT_PMID35773277	rs9923312	-0.067134	0.00726734	G	A	0.608544	2.2e-20	38965
ASAT_PMID35773277	rs11075988	-0.0671033	0.0072674	G	A	0.608546	2.3e-20	38965
ASAT_PMID35773277	rs11075989	-0.067153	0.00726763	C	T	0.60857	2.1e-20	38965
ASAT_PMID35773277	rs11075990	-0.0671519	0.00726763	A	G	0.60857	2.1e-20	38965
ASAT_PMID35773277	rs11075991	-0.0671494	0.00726764	A	T	0.608573	2.1e-20	38965
ASAT_PMID35773277	rs11075992	-0.0670782	0.00726742	T	C	0.608566	2.3e-20	38965
ASAT_PMID35773277	rs9926289	-0.06705	0.00726726	G	A	0.608578	2.4e-20	38965
ASAT_PMID35773277	rs9939609	-0.0670872	0.00726743	T	A	0.608559	2.3e-20	38965
ASAT_PMID35773277	rs9937709	-0.0639248	0.00720224	A	G	0.587228	5.9e-19	38965
ASAT_PMID35773277	rs9927317	-0.0681098	0.00727496	C	G	0.611017	6.7e-21	38965
ASAT_PMID35773277	rs17817712	-0.0675504	0.00728765	A	G	0.612571	1.7e-20	38965
ASAT_PMID35773277	rs7206410	-0.0670864	0.00726691	T	C	0.608547	2.3e-20	38965
ASAT_PMID35773277	rs7206629	-0.064038	0.00720145	T	C	0.587215	5e-19	38965
ASAT_PMID35773277	rs7202116	-0.0670218	0.00726613	A	G	0.608482	2.5e-20	38965
ASAT_PMID35773277	rs7202296	-0.0670683	0.00726641	A	G	0.608503	2.3e-20	38965
ASAT_PMID35773277	rs7201850	-0.0644697	0.00720183	C	T	0.587293	2.9e-19	38965
ASAT_PMID35773277	rs66908032	-0.0673909	0.00726778	C	A	0.608647	1.6e-20	38965
ASAT_PMID35773277	rs72803697	-0.0673926	0.00726773	C	T	0.608643	1.6e-20	38965
ASAT_PMID35773277	rs62033403	-0.0673409	0.00726803	A	G	0.608662	1.7e-20	38965
ASAT_PMID35773277	rs62033404	-0.0673796	0.0072679	A	G	0.608649	1.6e-20	38965
ASAT_PMID35773277	rs62033405	-0.0677468	0.00728751	C	T	0.612595	1.3e-20	38965
ASAT_PMID35773277	rs7206122	-0.0673582	0.0072679	G	A	0.608678	1.6e-20	38965
ASAT_PMID35773277	rs7190396	-0.0673953	0.00726786	T	G	0.608668	1.5e-20	38965
ASAT_PMID35773277	rs568974867	-0.0688153	0.00727047	CAAA	C	0.606423	2.6e-21	38965
ASAT_PMID35773277	rs7185735	-0.0673465	0.00726795	A	G	0.608655	1.7e-20	38965
ASAT_PMID35773277	rs2042031	-0.0437092	0.00733242	G	A	0.378018	2.5e-09	38965
ASAT_PMID35773277	rs79994966	-0.0677547	0.00728783	T	C	0.612633	1.3e-20	38965
ASAT_PMID35773277	rs28432761	-0.0551787	0.00710173	T	C	0.482082	5.6e-15	38965
ASAT_PMID35773277	rs11647020	-0.0551005	0.00709944	C	T	0.481874	6e-15	38965
ASAT_PMID35773277	rs11646715	-0.0544496	0.00707054	G	A	0.47839	9.1e-15	38965
ASAT_PMID35773277	rs62033406	-0.0652495	0.00722681	A	G	0.594461	1.8e-19	38965
ASAT_PMID35773277	rs9941349	-0.0653146	0.0072151	C	T	0.591236	1.2e-19	38965
ASAT_PMID35773277	rs56137030	-0.0679193	0.00728925	G	A	0.612696	1.1e-20	38965
ASAT_PMID35773277	rs28567725	-0.0653608	0.00721218	T	C	0.590742	1.1e-19	38965
ASAT_PMID35773277	rs9931494	-0.0649608	0.00721445	C	G	0.591141	1.9e-19	38965
ASAT_PMID35773277	rs10468280	-0.0675001	0.00728784	A	G	0.612689	1.8e-20	38965
ASAT_PMID35773277	rs62033408	-0.0675294	0.00728837	A	G	0.612672	1.7e-20	38965
ASAT_PMID35773277	rs17817964	-0.0674603	0.00728919	C	T	0.612672	1.9e-20	38965
ASAT_PMID35773277	rs7190492	-0.0433185	0.007292	A	G	0.372994	2.7e-09	38965
ASAT_PMID35773277	rs201399553	-0.0599474	0.00735333	T	TTC	0.596776	3.2e-16	38965
ASAT_PMID35773277	rs62033413	-0.0606854	0.00723178	C	G	0.592641	3.6e-17	38965
ASAT_PMID35773277	rs9930501	-0.058589	0.00716394	A	G	0.569907	2.2e-16	38965
ASAT_PMID35773277	rs9930506	-0.0594745	0.00716045	A	G	0.570089	7.7e-17	38965
ASAT_PMID35773277	rs9932754	-0.0586577	0.00716477	T	C	0.569925	2e-16	38965
ASAT_PMID35773277	rs9933040	-0.0587277	0.00716427	T	A	0.569849	1.9e-16	38965
ASAT_PMID35773277	rs9922708	-0.0585473	0.00716572	C	T	0.570033	2.4e-16	38965
ASAT_PMID35773277	rs72805611	-0.0606031	0.00723092	C	T	0.592621	3.9e-17	38965
ASAT_PMID35773277	rs9922619	-0.0591365	0.0071713	G	T	0.570499	1.3e-16	38965
ASAT_PMID35773277	rs7188250	-0.0611427	0.00722988	T	C	0.590506	2.1e-17	38965
ASAT_PMID35773277	rs72805612	-0.0603825	0.00723174	G	A	0.592701	5.2e-17	38965
ASAT_PMID35773277	rs11075993	-0.0602738	0.00723134	G	T	0.59267	5.8e-17	38965
ASAT_PMID35773277	rs72805613	-0.060337	0.00722931	A	G	0.592393	5.3e-17	38965
ASAT_PMID35773277	rs8044769	-0.0446105	0.0069834	T	C	0.492365	1.8e-10	38965
ASAT_PMID35773277	rs12149574	-0.0604173	0.00722973	C	G	0.592479	4.8e-17	38965
ASAT_PMID35773277	rs12149832	-0.060647	0.0072296	G	A	0.592878	3.7e-17	38965
ASAT_PMID35773277	rs11649091	-0.0555311	0.00717607	T	G	0.572665	8.3e-15	38965
ASAT_PMID35773277	rs11642841	-0.0541145	0.00726264	C	A	0.608212	6.8e-14	38965
ASAT_PMID35773277	rs1861867	-0.0442799	0.00754135	A	G	0.392687	3.4e-09	38965
ASAT_PMID35773277	rs2302209	-0.0452215	0.00788134	C	T	0.718813	8.1e-09	38965
ASAT_PMID35773277	rs62120394	-0.0451519	0.00787565	G	A	0.715986	7.7e-09	38965
ASAT_PMID35773277	rs8114684	-0.437915	0.0722617	A	G	0.996833	2e-09	38965
ASAT_PMID35773277	rs79818747	-0.431373	0.0703057	A	G	0.996512	1.5e-09	38965
ASATBMIAdj_PMID35773277	rs3850625	-0.0786112	0.0110023	G	A	0.88219	1.8e-12	37641
ASATBMIAdj_PMID35773277	rs13303040	-0.0492847	0.00719277	C	T	0.493988	1.2e-11	37641
ASATBMIAdj_PMID35773277	rs6670438	-0.0493747	0.00717945	T	C	0.493767	1e-11	37641
ASATBMIAdj_PMID35773277	rs7530918	-0.0492072	0.00714845	T	C	0.494685	1e-11	37641
ASATBMIAdj_PMID35773277	rs6691427	-0.0518162	0.00714155	G	C	0.509524	7e-13	37641
ASATBMIAdj_PMID35773277	rs6677511	-0.0530625	0.00716943	T	G	0.541942	3e-13	37641
ASATBMIAdj_PMID35773277	rs6670040	-0.0490793	0.00713287	C	T	0.494421	1.1e-11	37641
ASATBMIAdj_PMID35773277	rs36043408	-0.0494211	0.00714551	G	A	0.494069	8.3e-12	37641
ASATBMIAdj_PMID35773277	rs28655198	-0.0528333	0.0071802	C	G	0.542099	4.1e-13	37641
ASATBMIAdj_PMID35773277	rs4258271	-0.0500164	0.00716147	G	C	0.493395	5.3e-12	37641
ASATBMIAdj_PMID35773277	rs28594880	-0.0493631	0.00716763	C	T	0.49241	1.1e-11	37641
ASATBMIAdj_PMID35773277	rs376327001	-0.0511991	0.0071768	T	TAATCCAATCCTCAAGC	0.494314	1.9e-12	37641
ASATBMIAdj_PMID35773277	rs6685593	-0.0570031	0.00718973	T	A	0.505516	5.2e-15	37641
ASATBMIAdj_PMID35773277	rs2821226	-0.0565319	0.00721912	A	G	0.470034	8.6e-15	37641
ASATBMIAdj_PMID35773277	rs2821228	-0.054051	0.00722343	C	G	0.459429	1.4e-13	37641
ASATBMIAdj_PMID35773277	rs2821230	-0.0548459	0.00723089	A	T	0.471157	6e-14	37641
ASATBMIAdj_PMID35773277	rs2821231	-0.0535818	0.00722722	T	C	0.459353	2.3e-13	37641
ASATBMIAdj_PMID35773277	rs2802770	-0.0536011	0.00722541	T	A	0.459616	2.3e-13	37641
ASATBMIAdj_PMID35773277	rs13303359	-0.0552368	0.00721469	A	C	0.471486	3.8e-14	37641
ASATBMIAdj_PMID35773277	rs6695980	-0.0537293	0.0072465	T	C	0.45843	2.3e-13	37641
ASATBMIAdj_PMID35773277	rs17781552	-0.0526235	0.00727053	G	A	0.453667	1e-12	37641
ASATBMIAdj_PMID35773277	rs2802771	-0.0478424	0.00727976	A	G	0.446785	8.1e-11	37641
ASATBMIAdj_PMID35773277	rs2802772	-0.046437	0.00728738	C	G	0.450978	3.3e-10	37641
ASATBMIAdj_PMID35773277	rs2802774	-0.0465653	0.00730207	C	A	0.44988	3e-10	37641
ASATBMIAdj_PMID35773277	rs2802775	-0.0464255	0.00730812	C	T	0.448832	3.5e-10	37641
ASATBMIAdj_PMID35773277	rs3001253	-0.0470004	0.00731005	T	C	0.451477	2.2e-10	37641
ASATBMIAdj_PMID35773277	rs2490414	-0.0443118	0.00752231	G	A	0.4694	6e-09	37641
ASATBMIAdj_PMID35773277	rs35259698	-0.0448777	0.00752489	C	CCT	0.439873	3.7e-09	37641
ASATBMIAdj_PMID35773277	rs3892823	-0.0461615	0.00776292	C	T	0.422512	4.4e-09	37641
ASATBMIAdj_PMID35773277	rs12131794	-0.0458815	0.00788393	C	A	0.711738	3.4e-09	37641
ASATBMIAdj_PMID35773277	rs4846569	-0.0460506	0.00788375	C	T	0.711524	3e-09	37641
ASATBMIAdj_PMID35773277	rs55893113	-0.0460955	0.0078839	G	C	0.711525	2.8e-09	37641
ASATBMIAdj_PMID35773277	rs3902972	-0.0469644	0.00789241	G	A	0.711791	1.4e-09	37641
ASATBMIAdj_PMID35773277	rs7538503	-0.0474118	0.00787047	A	G	0.710369	8.4e-10	37641
ASATBMIAdj_PMID35773277	rs2203452	0.0424544	0.0074576	A	G	0.349213	9.9e-09	37641
ASATBMIAdj_PMID35773277	rs2138161	0.0430967	0.00747289	T	C	0.347472	6.7e-09	37641
ASATBMIAdj_PMID35773277	rs2222018	0.0431216	0.00747315	C	A	0.347399	6.5e-09	37641
ASATBMIAdj_PMID35773277	rs1024137	0.0431351	0.00746686	G	T	0.34818	6.2e-09	37641
ASATBMIAdj_PMID35773277	rs56256300	0.0430131	0.00747392	A	AT	0.347868	7.3e-09	37641
ASATBMIAdj_PMID35773277	rs2943647	0.0432106	0.00746638	T	C	0.348169	5.8e-09	37641
ASATBMIAdj_PMID35773277	rs2972146	0.0430429	0.00746631	G	T	0.348144	6.7e-09	37641
ASATBMIAdj_PMID35773277	rs2972145	0.0428814	0.00745621	T	C	0.349525	7.1e-09	37641
ASATBMIAdj_PMID35773277	rs2138157	0.0429197	0.00746947	A	C	0.347887	7.3e-09	37641
ASATBMIAdj_PMID35773277	rs17036160	-0.0657335	0.0110686	C	T	0.881215	1.8e-09	37641
ASATBMIAdj_PMID35773277	rs11709077	-0.0696508	0.0110061	G	A	0.88011	1.7e-10	37641
ASATBMIAdj_PMID35773277	rs11712037	-0.0690645	0.0110001	C	G	0.879987	2.4e-10	37641
ASATBMIAdj_PMID35773277	rs35000407	-0.0687114	0.0110072	T	G	0.880282	3e-10	37641
ASATBMIAdj_PMID35773277	rs527620413	-0.0705771	0.0108849	G	GT	0.874533	6.8e-11	37641
ASATBMIAdj_PMID35773277	rs13083375	-0.068927	0.0110136	G	T	0.880386	2.8e-10	37641
ASATBMIAdj_PMID35773277	rs13064760	-0.0689267	0.0110137	C	T	0.880386	2.8e-10	37641
ASATBMIAdj_PMID35773277	rs2012444	-0.0691856	0.0110114	C	T	0.880272	2.5e-10	37641
ASATBMIAdj_PMID35773277	rs13085211	-0.0648701	0.0108777	G	A	0.877	1.9e-09	37641
ASATBMIAdj_PMID35773277	rs7638903	-0.0645612	0.0108751	G	A	0.87689	2.2e-09	37641
ASATBMIAdj_PMID35773277	rs3963364	-0.0590657	0.010198	C	A	0.831068	3.5e-09	37641
ASATBMIAdj_PMID35773277	rs11128603	-0.0654749	0.0108752	A	G	0.876851	1.4e-09	37641
ASATBMIAdj_PMID35773277	rs4684847	-0.0675607	0.0109493	C	T	0.878862	5.5e-10	37641
ASATBMIAdj_PMID35773277	rs7610055	-0.0654629	0.0108742	G	A	0.877044	1.4e-09	37641
ASATBMIAdj_PMID35773277	rs17036326	-0.0649717	0.0108794	A	G	0.877089	1.8e-09	37641
ASATBMIAdj_PMID35773277	rs17036328	-0.0651555	0.0108652	T	C	0.876863	1.6e-09	37641
ASATBMIAdj_PMID35773277	rs6802898	-0.0669597	0.0108121	C	T	0.872201	4.3e-10	37641
ASATBMIAdj_PMID35773277	rs2197423	-0.0650782	0.0108707	G	A	0.87698	1.7e-09	37641
ASATBMIAdj_PMID35773277	rs7647481	-0.0652749	0.0108718	G	A	0.876895	1.5e-09	37641
ASATBMIAdj_PMID35773277	rs7649970	-0.065249	0.0108836	C	T	0.877251	1.6e-09	37641
ASATBMIAdj_PMID35773277	rs1801282	-0.066769	0.010962	C	G	0.879214	8.6e-10	37641
ASATBMIAdj_PMID35773277	rs17036342	-0.0648924	0.0108726	A	G	0.877007	1.9e-09	37641
ASATBMIAdj_PMID35773277	rs1899951	-0.0670638	0.0108232	C	T	0.872567	4.2e-10	37641
ASATBMIAdj_PMID35773277	rs4684848	-0.0670733	0.0108189	G	A	0.872467	4e-10	37641
ASATBMIAdj_PMID35773277	rs4135250	-0.0649594	0.0108794	A	G	0.87703	1.9e-09	37641
ASATBMIAdj_PMID35773277	rs71304101	-0.0671691	0.01096	G	A	0.879021	7.3e-10	37641
ASATBMIAdj_PMID35773277	rs2881654	-0.0672209	0.0108184	G	A	0.872311	3.8e-10	37641
ASATBMIAdj_PMID35773277	rs2120825	-0.0669091	0.0116474	T	G	0.893199	5.9e-09	37641
ASATBMIAdj_PMID35773277	rs2321536	0.043062	0.00759382	C	T	0.567364	9.3e-09	37641
ASATBMIAdj_PMID35773277	rs4680338	0.0554356	0.00731551	C	G	0.589356	1.4e-14	37641
ASATBMIAdj_PMID35773277	rs56406311	0.0548938	0.00737007	C	T	0.61183	5e-14	37641
ASATBMIAdj_PMID35773277	rs9817452	0.0557158	0.0073877	G	T	0.613667	2.8e-14	37641
ASATBMIAdj_PMID35773277	rs13322435	0.0570714	0.00731172	A	G	0.59074	2.4e-15	37641
ASATBMIAdj_PMID35773277	rs9854955	0.0567095	0.00731238	A	G	0.593241	3.7e-15	37641
ASATBMIAdj_PMID35773277	rs55730982	0.0566339	0.00730785	T	G	0.593241	4.1e-15	37641
ASATBMIAdj_PMID35773277	rs56082403	0.0567452	0.00730912	T	C	0.593073	3.6e-15	37641
ASATBMIAdj_PMID35773277	rs10049210	0.0563297	0.00730311	T	C	0.593353	5.3e-15	37641
ASATBMIAdj_PMID35773277	rs17451107	0.05556	0.00735561	T	C	0.610791	2.3e-14	37641
ASATBMIAdj_PMID35773277	rs10049088	0.0544614	0.00735715	C	T	0.611944	7.3e-14	37641
ASATBMIAdj_PMID35773277	rs10049090	0.0561413	0.0073011	G	A	0.593081	6.5e-15	37641
ASATBMIAdj_PMID35773277	rs67261871	0.0548768	0.00731158	T	C	0.603598	2.9e-14	37641
ASATBMIAdj_PMID35773277	rs1482852	0.0560369	0.00729701	A	G	0.592939	6.9e-15	37641
ASATBMIAdj_PMID35773277	rs1482853	0.0547984	0.00730741	C	A	0.603586	3e-14	37641
ASATBMIAdj_PMID35773277	rs900399	0.0550487	0.00729725	A	G	0.601	2.2e-14	37641
ASATBMIAdj_PMID35773277	rs900400	0.0549685	0.00728218	T	C	0.599851	2.1e-14	37641
ASATBMIAdj_PMID35773277	rs62370471	-0.052216	0.00883653	C	A	0.793823	1.1e-09	37641
ASATBMIAdj_PMID35773277	rs62370472	-0.0520836	0.00884194	T	C	0.793693	1.3e-09	37641
ASATBMIAdj_PMID35773277	rs62370473	-0.0521883	0.00884453	G	A	0.794056	1.2e-09	37641
ASATBMIAdj_PMID35773277	rs62370474	-0.0514388	0.00882156	G	A	0.793441	2e-09	37641
ASATBMIAdj_PMID35773277	rs62370476	-0.0524469	0.0088314	G	A	0.793812	9.9e-10	37641
ASATBMIAdj_PMID35773277	rs55873647	-0.0522815	0.00883112	A	G	0.793773	1.1e-09	37641
ASATBMIAdj_PMID35773277	rs62370480	-0.0527944	0.00883621	G	A	0.793927	7.7e-10	37641
ASATBMIAdj_PMID35773277	rs55744247	-0.0534533	0.0088675	G	A	0.795882	5.1e-10	37641
ASATBMIAdj_PMID35773277	rs71602957	-0.0692092	0.0122194	G	GCACA	0.901819	9e-09	37641
ASATBMIAdj_PMID35773277	rs6867983	-0.0593331	0.0102396	C	T	0.859502	5.1e-09	37641
ASATBMIAdj_PMID35773277	rs3843467	-0.0611392	0.00879333	G	T	0.792613	1.3e-12	37641
ASATBMIAdj_PMID35773277	rs11429307	-0.0604333	0.00911565	G	GT	0.8093	1.8e-11	37641
ASATBMIAdj_PMID35773277	rs547065676	-0.0612344	0.00914051	A	AT	0.809169	1.1e-11	37641
ASATBMIAdj_PMID35773277	rs11743303	-0.0601304	0.00876992	A	G	0.790846	3e-12	37641
ASATBMIAdj_PMID35773277	rs3936511	-0.0597453	0.00907047	A	G	0.808734	2.5e-11	37641
ASATBMIAdj_PMID35773277	rs3936510	-0.0629779	0.00887846	G	T	0.798132	5e-13	37641
ASATBMIAdj_PMID35773277	rs13173241	-0.0611868	0.00878901	G	A	0.792783	1.3e-12	37641
ASATBMIAdj_PMID35773277	rs28650790	-0.0599722	0.00906787	C	T	0.808423	2e-11	37641
ASATBMIAdj_PMID35773277	rs9687832	-0.0611522	0.00878897	G	A	0.792797	1.3e-12	37641
ASATBMIAdj_PMID35773277	rs9687833	-0.061313	0.00879105	G	A	0.792842	1.1e-12	37641
ASATBMIAdj_PMID35773277	rs9686661	-0.0583124	0.00887051	C	T	0.798366	1.9e-11	37641
ASATBMIAdj_PMID35773277	rs9687846	-0.0584901	0.00886812	G	A	0.798332	1.6e-11	37641
ASATBMIAdj_PMID35773277	rs6919397	0.0431069	0.00716341	T	G	0.544194	1.4e-09	37641
ASATBMIAdj_PMID35773277	rs79950493	0.0420946	0.00716743	T	TAGG	0.543581	3.6e-09	37641
ASATBMIAdj_PMID35773277	rs9388486	0.0441204	0.00716805	T	C	0.545843	5.8e-10	37641
ASATBMIAdj_PMID35773277	rs9375435	0.044573	0.00716738	C	T	0.544215	3.9e-10	37641
ASATBMIAdj_PMID35773277	rs17754780	0.0438443	0.00716706	C	T	0.545443	6.9e-10	37641
ASATBMIAdj_PMID35773277	rs6907898	0.0434183	0.00716914	C	T	0.545971	1e-09	37641
ASATBMIAdj_PMID35773277	rs139082274	0.0424435	0.0071654	A	ATAACT	0.543497	2.5e-09	37641
ASATBMIAdj_PMID35773277	rs9401876	0.0437014	0.00716801	C	A	0.545727	8e-10	37641
ASATBMIAdj_PMID35773277	rs2045258	0.0436985	0.00716799	A	G	0.54564	8e-10	37641
ASATBMIAdj_PMID35773277	rs11423823	-0.0467745	0.00730928	C	CT	0.497472	1.8e-10	37641
ASATBMIAdj_PMID35773277	rs34719908	0.0438165	0.00717935	A	AC	0.544159	7.7e-10	37641
ASATBMIAdj_PMID35773277	rs9491624	0.0436931	0.00716351	A	T	0.545443	7.6e-10	37641
ASATBMIAdj_PMID35773277	rs2326387	0.0428071	0.00715678	G	A	0.543561	1.6e-09	37641
ASATBMIAdj_PMID35773277	rs2027299	0.0427138	0.00715735	G	C	0.543343	1.8e-09	37641
ASATBMIAdj_PMID35773277	rs4895807	0.0434314	0.00716017	C	G	0.544823	9.6e-10	37641
ASATBMIAdj_PMID35773277	rs35536837	0.0434202	0.00718313	C	CT	0.545878	1.1e-09	37641
ASATBMIAdj_PMID35773277	rs796708168	0.0456677	0.00725837	C	CT	0.549416	2.1e-10	37641
ASATBMIAdj_PMID35773277	rs9388489	0.0434372	0.00716446	A	G	0.545695	9.4e-10	37641
ASATBMIAdj_PMID35773277	rs200587207	0.0434885	0.00716634	TG	T	0.545619	9.4e-10	37641
ASATBMIAdj_PMID35773277	rs373980643	0.0440793	0.00719285	GT	G	0.540787	7.1e-10	37641
ASATBMIAdj_PMID35773277	rs1361262	0.0439401	0.0071595	T	C	0.545046	6.3e-10	37641
ASATBMIAdj_PMID35773277	rs9398804	0.0421452	0.00724036	T	A	0.557753	5.6e-09	37641
ASATBMIAdj_PMID35773277	rs9388490	0.0434986	0.00720789	C	T	0.557432	1.4e-09	37641
ASATBMIAdj_PMID35773277	rs77560239	0.0450238	0.00729877	C	CTGTG	0.562059	5.8e-10	37641
ASATBMIAdj_PMID35773277	rs1578060	0.0429134	0.00716899	G	C	0.542735	1.5e-09	37641
ASATBMIAdj_PMID35773277	rs575108619	0.0434004	0.00715354	A	AT	0.539467	9.6e-10	37641
ASATBMIAdj_PMID35773277	rs9398805	0.0443508	0.00716174	C	T	0.541786	4.3e-10	37641
ASATBMIAdj_PMID35773277	rs35640641	0.0443473	0.00716075	A	AC	0.540678	4.2e-10	37641
ASATBMIAdj_PMID35773277	rs4897178	0.0438548	0.00715492	T	G	0.539631	6.3e-10	37641
ASATBMIAdj_PMID35773277	rs4897179	0.0437826	0.00716229	G	A	0.541844	7.1e-10	37641
ASATBMIAdj_PMID35773277	rs4897180	0.0446795	0.00716646	A	T	0.54242	3.5e-10	37641
ASATBMIAdj_PMID35773277	rs576049	0.0444516	0.00715951	T	G	0.541071	3.8e-10	37641
ASATBMIAdj_PMID35773277	rs59698523	0.0437893	0.00715761	T	C	0.539865	6.9e-10	37641
ASATBMIAdj_PMID35773277	rs112166936	0.0453818	0.00721766	A	C	0.546713	2.1e-10	37641
ASATBMIAdj_PMID35773277	rs9321065	0.0442905	0.00715717	G	A	0.541353	4.3e-10	37641
ASATBMIAdj_PMID35773277	rs2039735	0.0443039	0.00715712	T	C	0.541382	4.3e-10	37641
ASATBMIAdj_PMID35773277	rs1538172	0.0441168	0.00716412	A	G	0.542139	5.2e-10	37641
ASATBMIAdj_PMID35773277	rs9401881	0.0444575	0.00716539	C	T	0.542379	3.9e-10	37641
ASATBMIAdj_PMID35773277	rs4565329	0.0444161	0.00716375	C	T	0.542259	4e-10	37641
ASATBMIAdj_PMID35773277	rs1538170	0.0444168	0.00716377	C	T	0.54226	4e-10	37641
ASATBMIAdj_PMID35773277	rs1538171	0.0444168	0.00716377	C	G	0.54226	4e-10	37641
ASATBMIAdj_PMID35773277	rs4897181	0.0442269	0.00715774	C	T	0.54147	4.6e-10	37641
ASATBMIAdj_PMID35773277	rs9401882	0.0441227	0.00716333	A	G	0.542138	5.1e-10	37641
ASATBMIAdj_PMID35773277	rs4897182	0.0440344	0.00715675	T	G	0.541275	5.4e-10	37641
ASATBMIAdj_PMID35773277	rs9375439	0.0443379	0.00716082	C	G	0.542139	4e-10	37641
ASATBMIAdj_PMID35773277	rs9398808	0.0444283	0.00716082	G	T	0.542204	3.7e-10	37641
ASATBMIAdj_PMID35773277	rs9385399	0.0437677	0.00715903	G	T	0.541876	6.5e-10	37641
ASATBMIAdj_PMID35773277	rs1415671	0.0442555	0.00715394	T	G	0.541313	4.2e-10	37641
ASATBMIAdj_PMID35773277	rs572470766	0.0442233	0.00715637	G	GT	0.541401	4.5e-10	37641
ASATBMIAdj_PMID35773277	rs2184968	0.0442786	0.00716064	T	C	0.542293	4.1e-10	37641
ASATBMIAdj_PMID35773277	rs2152876	0.0445859	0.007155	G	A	0.541213	3.2e-10	37641
ASATBMIAdj_PMID35773277	rs9385400	0.0443301	0.00716088	T	G	0.542149	4e-10	37641
ASATBMIAdj_PMID35773277	rs1361107	0.0437401	0.00716281	A	C	0.542122	7.2e-10	37641
ASATBMIAdj_PMID35773277	rs1361108	0.044148	0.00715517	C	T	0.54159	4.8e-10	37641
ASATBMIAdj_PMID35773277	rs1337735	0.0450621	0.00716341	T	A	0.542774	2.2e-10	37641
ASATBMIAdj_PMID35773277	rs1361109	0.0444456	0.00715351	C	T	0.540595	3.8e-10	37641
ASATBMIAdj_PMID35773277	rs1572569	0.0444076	0.0071537	G	A	0.540799	4e-10	37641
ASATBMIAdj_PMID35773277	rs2184967	0.0449368	0.00716467	C	T	0.543024	2.6e-10	37641
ASATBMIAdj_PMID35773277	rs4559102	0.0449601	0.00715802	G	A	0.542185	2.5e-10	37641
ASATBMIAdj_PMID35773277	rs9388494	0.044498	0.00716224	G	T	0.5427	3.7e-10	37641
ASATBMIAdj_PMID35773277	rs9375441	0.0447629	0.0071638	G	A	0.542853	3e-10	37641
ASATBMIAdj_PMID35773277	rs36081436	0.0445748	0.00715703	C	CTT	0.541813	3.3e-10	37641
ASATBMIAdj_PMID35773277	rs4895808	0.044869	0.00716403	C	T	0.542778	2.7e-10	37641
ASATBMIAdj_PMID35773277	rs9388495	0.044464	0.00715388	G	A	0.540512	3.7e-10	37641
ASATBMIAdj_PMID35773277	rs9388496	0.0449715	0.007157	A	G	0.541927	2.4e-10	37641
ASATBMIAdj_PMID35773277	rs1844594	0.0444717	0.00715381	G	A	0.540648	3.7e-10	37641
ASATBMIAdj_PMID35773277	rs9398809	0.0449555	0.00716418	C	T	0.542744	2.5e-10	37641
ASATBMIAdj_PMID35773277	rs9385401	0.0449423	0.00716418	C	T	0.542743	2.6e-10	37641
ASATBMIAdj_PMID35773277	rs9401883	0.0448416	0.00716412	A	G	0.542652	2.8e-10	37641
ASATBMIAdj_PMID35773277	rs1159619	0.0457682	0.0071716	C	A	0.544561	1.2e-10	37641
ASATBMIAdj_PMID35773277	rs9375442	0.0442089	0.00715479	A	C	0.540498	4.7e-10	37641
ASATBMIAdj_PMID35773277	rs2050644	0.0447735	0.00716459	A	G	0.542885	2.9e-10	37641
ASATBMIAdj_PMID35773277	rs4422634	0.0449823	0.00716183	T	C	0.542805	2.5e-10	37641
ASATBMIAdj_PMID35773277	rs1120786	0.044754	0.00716452	T	G	0.542943	3e-10	37641
ASATBMIAdj_PMID35773277	rs9372839	0.044837	0.007164	G	A	0.54325	2.8e-10	37641
ASATBMIAdj_PMID35773277	rs2326451	0.0447528	0.00716935	A	T	0.545777	3.1e-10	37641
ASATBMIAdj_PMID35773277	rs9398810	0.0445955	0.00715731	C	A	0.542043	3.3e-10	37641
ASATBMIAdj_PMID35773277	rs4418209	0.0444082	0.00716413	T	G	0.54279	4e-10	37641
ASATBMIAdj_PMID35773277	rs9372840	0.0439635	0.00715532	A	C	0.541901	5.9e-10	37641
ASATBMIAdj_PMID35773277	rs9401885	0.0442928	0.00716248	C	G	0.542986	4.4e-10	37641
ASATBMIAdj_PMID35773277	rs749407898	0.044844	0.00715928	ATAATTAT	A	0.542988	2.6e-10	37641
ASATBMIAdj_PMID35773277	rs2130603	0.0439867	0.00715563	A	C	0.541873	5.8e-10	37641
ASATBMIAdj_PMID35773277	rs7738135	0.0442912	0.00716255	G	A	0.542981	4.4e-10	37641
ASATBMIAdj_PMID35773277	rs4053271	0.0442985	0.00716242	T	C	0.542962	4.4e-10	37641
ASATBMIAdj_PMID35773277	rs1490387	0.0442193	0.00716253	C	A	0.542996	4.7e-10	37641
ASATBMIAdj_PMID35773277	rs9375446	0.04429	0.00716248	G	A	0.542986	4.5e-10	37641
ASATBMIAdj_PMID35773277	rs1490388	0.0443845	0.00716138	C	T	0.543131	4e-10	37641
ASATBMIAdj_PMID35773277	rs1907067	0.0439898	0.00716412	A	C	0.542967	5.8e-10	37641
ASATBMIAdj_PMID35773277	rs1602278	0.0433628	0.00715386	A	C	0.540612	9.2e-10	37641
ASATBMIAdj_PMID35773277	rs1490384	0.0415356	0.00714024	C	T	0.499243	5.6e-09	37641
ASATBMIAdj_PMID35773277	rs12154627	-0.0475958	0.00725547	T	C	0.511024	1e-10	37641
ASATBMIAdj_PMID35773277	rs6973807	-0.0473314	0.00725205	A	G	0.512172	1.3e-10	37641
ASATBMIAdj_PMID35773277	rs6974400	-0.047364	0.00725201	G	A	0.512263	1.3e-10	37641
ASATBMIAdj_PMID35773277	rs6974288	-0.0475557	0.00725135	A	G	0.512105	1.1e-10	37641
ASATBMIAdj_PMID35773277	rs11762784	-0.0473038	0.00725038	G	A	0.512684	1.3e-10	37641
ASATBMIAdj_PMID35773277	rs200015011	-0.0478625	0.00725275	C	CTCG	0.513091	7.3e-11	37641
ASATBMIAdj_PMID35773277	rs371272337	-0.0478625	0.00725275	G	GAACC	0.513091	7.3e-11	37641
ASATBMIAdj_PMID35773277	rs3996350	-0.0472938	0.00722746	G	C	0.512614	1.1e-10	37641
ASATBMIAdj_PMID35773277	rs13234269	-0.047282	0.00720011	T	A	0.512808	9.9e-11	37641
ASATBMIAdj_PMID35773277	rs4731701	-0.0468289	0.00718163	C	T	0.51248	1.3e-10	37641
ASATBMIAdj_PMID35773277	rs34072724	-0.0467504	0.00716934	G	A	0.512545	1.3e-10	37641
ASATBMIAdj_PMID35773277	rs13241165	-0.0467364	0.007169	A	T	0.512547	1.3e-10	37641
ASATBMIAdj_PMID35773277	rs553015785	-0.0483296	0.00718217	A	AT	0.516675	3.3e-11	37641
ASATBMIAdj_PMID35773277	rs13241634	-0.051792	0.00778538	A	T	0.584227	3.9e-11	37641
ASATBMIAdj_PMID35773277	rs4731702	-0.0471297	0.00716051	C	T	0.512779	9.2e-11	37641
ASATBMIAdj_PMID35773277	rs35722851	-0.0467593	0.00717458	T	C	0.513946	1.3e-10	37641
ASATBMIAdj_PMID35773277	rs35057928	-0.0468159	0.00717708	T	C	0.514157	1.3e-10	37641
ASATBMIAdj_PMID35773277	rs34282904	-0.0468498	0.0071774	G	A	0.514175	1.2e-10	37641
ASATBMIAdj_PMID35773277	rs149716619	-0.0451061	0.0071731	A	AAT	0.515415	6e-10	37641
ASATBMIAdj_PMID35773277	rs34084575	-0.0462229	0.00716513	T	TA	0.51287	2.1e-10	37641
ASATBMIAdj_PMID35773277	rs11979110	-0.0457384	0.00716802	C	T	0.512653	3.2e-10	37641
ASATBMIAdj_PMID35773277	rs13230111	-0.045626	0.00716982	A	G	0.513213	3.5e-10	37641
ASATBMIAdj_PMID35773277	rs13233731	-0.0455893	0.00717043	G	A	0.513229	3.6e-10	37641
ASATBMIAdj_PMID35773277	rs13234407	-0.0456287	0.00717109	G	A	0.513278	3.4e-10	37641
ASATBMIAdj_PMID35773277	rs13241538	-0.0456396	0.00717188	G	C	0.513197	3.5e-10	37641
ASATBMIAdj_PMID35773277	rs13228906	-0.0454313	0.00717438	G	A	0.513415	4.1e-10	37641
ASATBMIAdj_PMID35773277	rs34518086	-0.0435624	0.00727849	C	CT	0.467624	2.3e-09	37641
ASATBMIAdj_PMID35773277	rs17185445	-0.0454832	0.00717506	C	T	0.513553	4e-10	37641
ASATBMIAdj_PMID35773277	rs3996352	-0.0451478	0.00717588	A	G	0.513683	5.3e-10	37641
ASATBMIAdj_PMID35773277	rs13240528	-0.0451546	0.00717627	C	A	0.513707	5.3e-10	37641
ASATBMIAdj_PMID35773277	rs35363532	-0.0454446	0.00718041	C	CT	0.514175	4.7e-10	37641
ASATBMIAdj_PMID35773277	rs17789506	-0.0453217	0.00717716	G	A	0.51373	4.6e-10	37641
ASATBMIAdj_PMID35773277	rs11765979	-0.0452923	0.00717813	A	C	0.513687	4.7e-10	37641
ASATBMIAdj_PMID35773277	rs34748838	-0.0448014	0.00718692	C	T	0.518271	7.6e-10	37641
ASATBMIAdj_PMID35773277	rs199978239	-0.0448877	0.00719494	AT	A	0.518718	7e-10	37641
ASATBMIAdj_PMID35773277	rs6467315	0.0447331	0.00718014	C	G	0.482077	8.3e-10	37641
ASATBMIAdj_PMID35773277	rs10954284	-0.0446938	0.00718218	T	A	0.518309	8.3e-10	37641
ASATBMIAdj_PMID35773277	rs972283	0.0447047	0.00717431	A	G	0.481815	8.1e-10	37641
ASATBMIAdj_PMID35773277	rs73221948	-0.049661	0.00823067	G	T	0.708599	2.9e-09	37641
ASATBMIAdj_PMID35773277	rs11992444	0.0430651	0.00717464	G	T	0.491592	3.1e-09	37641
ASATBMIAdj_PMID35773277	rs6474550	0.0450769	0.00757871	G	T	0.660081	1.3e-09	37641
ASATBMIAdj_PMID35773277	rs6474552	0.04422	0.00726533	G	C	0.431939	2.3e-09	37641
ASATBMIAdj_PMID35773277	rs9140	0.0438483	0.00729083	A	G	0.431766	3.7e-09	37641
ASATBMIAdj_PMID35773277	rs963690	-0.050693	0.00771373	G	C	0.312481	2.1e-11	37641
ASATBMIAdj_PMID35773277	rs890311	-0.0512096	0.00770204	A	T	0.313163	1.2e-11	37641
ASATBMIAdj_PMID35773277	rs2081541	-0.0512698	0.00771742	T	C	0.311477	1.3e-11	37641
ASATBMIAdj_PMID35773277	rs919069	-0.0512553	0.00771738	G	C	0.31146	1.3e-11	37641
ASATBMIAdj_PMID35773277	rs67503271	-0.0514336	0.00773581	T	TG	0.311235	1.3e-11	37641
ASATBMIAdj_PMID35773277	rs6602986	-0.0511776	0.00771849	T	C	0.312075	1.4e-11	37641
ASATBMIAdj_PMID35773277	rs112351986	-0.0521233	0.00771342	T	TAACTC	0.313288	6.4e-12	37641
ASATBMIAdj_PMID35773277	rs6602990	-0.0515335	0.00771859	G	A	0.311831	1.1e-11	37641
ASATBMIAdj_PMID35773277	rs35946026	-0.0479592	0.00792498	G	T	0.713802	9.1e-10	37641
ASATBMIAdj_PMID35773277	rs71408817	-0.0543261	0.00947588	C	T	0.82802	9.4e-09	37641
ASATBMIAdj_PMID35773277	rs4843156	-0.0519837	0.00771684	G	T	0.312137	7.4e-12	37641
ASATBMIAdj_PMID35773277	rs12439816	-0.0543964	0.00944843	A	G	0.826819	8.1e-09	37641
ASATBMIAdj_PMID35773277	rs12914377	-0.0515056	0.00770696	A	G	0.312615	1.1e-11	37641
ASATBMIAdj_PMID35773277	rs11853983	-0.0521185	0.00770172	G	A	0.313223	6.2e-12	37641
ASATBMIAdj_PMID35773277	rs12441069	-0.0548807	0.00947566	C	T	0.828418	6.8e-09	37641
ASATBMIAdj_PMID35773277	rs12441269	-0.0548688	0.00947067	A	G	0.82824	6.9e-09	37641
ASATBMIAdj_PMID35773277	rs9744674	-0.0521046	0.00771486	T	C	0.311991	6.6e-12	37641
ASATBMIAdj_PMID35773277	rs4843157	-0.0554808	0.00947732	C	T	0.828443	4.7e-09	37641
ASATBMIAdj_PMID35773277	rs2401130	-0.0521366	0.00771874	A	C	0.311562	6.4e-12	37641
ASATBMIAdj_PMID35773277	rs2401131	-0.0521335	0.0077187	A	T	0.311556	6.4e-12	37641
ASATBMIAdj_PMID35773277	rs4843158	-0.0522799	0.00772158	G	C	0.311284	5.7e-12	37641
ASATBMIAdj_PMID35773277	rs7179507	-0.0523288	0.00771607	G	A	0.311898	5.2e-12	37641
ASATBMIAdj_PMID35773277	rs12438035	-0.0555577	0.00947947	C	T	0.828347	4.7e-09	37641
ASATBMIAdj_PMID35773277	rs145805795	-0.0526366	0.00772038	C	CCTGAGGCTCAACTATCATTCTTACATGCTCA	0.311518	4.1e-12	37641
ASATBMIAdj_PMID35773277	rs7175491	-0.05258	0.00771925	T	C	0.311419	4.3e-12	37641
ASATBMIAdj_PMID35773277	rs4265771	-0.0553221	0.00947758	A	G	0.828208	5.4e-09	37641
ASATBMIAdj_PMID35773277	rs12903851	-0.0554205	0.00947833	A	G	0.828132	5.1e-09	37641
ASATBMIAdj_PMID35773277	rs11259918	-0.0551739	0.00947832	C	T	0.828133	5.9e-09	37641
ASATBMIAdj_PMID35773277	rs7177929	-0.0527066	0.00772077	G	A	0.311438	3.9e-12	37641
ASATBMIAdj_PMID35773277	rs12441956	-0.0555881	0.00948256	A	C	0.828061	4.7e-09	37641
ASATBMIAdj_PMID35773277	rs6602993	-0.0528316	0.00770894	C	G	0.312838	3.3e-12	37641
ASATBMIAdj_PMID35773277	rs4530091	-0.0533065	0.0077215	G	A	0.311589	2.2e-12	37641
ASATBMIAdj_PMID35773277	rs4473150	-0.053053	0.00770829	C	G	0.312868	2.6e-12	37641
ASATBMIAdj_PMID35773277	rs4477659	-0.0559549	0.00948669	C	T	0.828211	3.9e-09	37641
ASATBMIAdj_PMID35773277	rs4583200	-0.0574773	0.00929955	T	C	0.818969	7.1e-10	37641
ASATBMIAdj_PMID35773277	rs4483821	-0.044285	0.00721974	A	G	0.558407	7e-10	37641
ASATBMIAdj_PMID35773277	rs4486845	-0.0572288	0.00929735	C	T	0.818947	8.4e-10	37641
ASATBMIAdj_PMID35773277	rs11259919	-0.0522833	0.00804709	A	G	0.271723	3.7e-11	37641
ASATBMIAdj_PMID35773277	rs6602994	-0.051094	0.00804236	T	C	0.272789	9.8e-11	37641
ASATBMIAdj_PMID35773277	rs71408818	-0.0570147	0.00931133	C	T	0.819372	1.1e-09	37641
ASATBMIAdj_PMID35773277	rs12900542	-0.0562452	0.00928349	G	C	0.818134	1.5e-09	37641
ASATBMIAdj_PMID35773277	rs7164141	-0.0521241	0.00803649	A	G	0.272575	4e-11	37641
ASATBMIAdj_PMID35773277	rs5015595	-0.0456069	0.00721768	T	C	0.558512	2.3e-10	37641
ASATBMIAdj_PMID35773277	rs77669184	-0.057277	0.00929609	T	G	0.818999	8e-10	37641
ASATBMIAdj_PMID35773277	rs12912713	-0.057573	0.00932435	A	C	0.820499	7.5e-10	37641
ASATBMIAdj_PMID35773277	rs7164782	-0.0506233	0.00792581	C	T	0.285813	7.1e-11	37641
ASATBMIAdj_PMID35773277	rs544061277	-0.0589655	0.00960122	G	GA	0.829402	1.1e-09	37641
ASATBMIAdj_PMID35773277	rs35104757	-0.0584827	0.00932293	A	G	0.820679	4.3e-10	37641
ASATBMIAdj_PMID35773277	rs12901128	-0.0577095	0.0093481	C	T	0.821717	7.9e-10	37641
ASATBMIAdj_PMID35773277	rs11632002	-0.0578217	0.00934897	C	T	0.821788	7.4e-10	37641
ASATBMIAdj_PMID35773277	rs12917201	-0.057945	0.00934805	G	C	0.821753	6.8e-10	37641
ASATBMIAdj_PMID35773277	rs12904106	-0.0506615	0.00792103	C	T	0.285952	7.2e-11	37641
ASATBMIAdj_PMID35773277	rs11634891	-0.0578979	0.00934495	T	C	0.821689	6.9e-10	37641
ASATBMIAdj_PMID35773277	rs7162542	-0.0503137	0.00720312	C	G	0.441263	1.4e-12	37641
ASATBMIAdj_PMID35773277	rs12905564	-0.0578115	0.00934541	G	C	0.821757	7.3e-10	37641
ASATBMIAdj_PMID35773277	rs62025812	-0.0577985	0.00934543	A	G	0.821759	7.3e-10	37641
ASATBMIAdj_PMID35773277	rs11853949	-0.0508499	0.00791961	A	G	0.285839	6.1e-11	37641
ASATBMIAdj_PMID35773277	rs34734300	-0.0576236	0.00937683	G	GA	0.8208	9.2e-10	37641
ASATBMIAdj_PMID35773277	rs35651801	-0.0577495	0.00934146	T	C	0.821671	7.5e-10	37641
ASATBMIAdj_PMID35773277	rs6602997	-0.0503585	0.00791591	C	T	0.285969	8.8e-11	37641
ASATBMIAdj_PMID35773277	rs12901568	-0.057022	0.00933999	T	C	0.821588	1.2e-09	37641
ASATBMIAdj_PMID35773277	rs12912572	-0.0537551	0.00921196	A	C	0.814335	7.7e-09	37641
ASATBMIAdj_PMID35773277	rs35411416	-0.0573402	0.00934134	C	T	0.821743	9.7e-10	37641
ASATBMIAdj_PMID35773277	rs12916455	-0.057514	0.00935478	C	T	0.822103	9.3e-10	37641
ASATBMIAdj_PMID35773277	rs10227578	-0.057514	0.00935478	G	T	0.822103	9.3e-10	37641
ASATBMIAdj_PMID35773277	rs12915446	-0.0570795	0.0093403	G	A	0.821698	1.1e-09	37641
ASATBMIAdj_PMID35773277	rs55876638	0.0495189	0.00796775	G	A	0.721208	2.4e-10	37641
ASATBMIAdj_PMID35773277	rs12915913	-0.057596	0.00947303	G	A	0.825428	1.4e-09	37641
ASATBMIAdj_PMID35773277	rs4325519	-0.0572998	0.00934101	A	T	0.821741	9.9e-10	37641
ASATBMIAdj_PMID35773277	rs141978916	-0.0573473	0.00948501	C	T	0.825667	1.8e-09	37641
ASATBMIAdj_PMID35773277	rs11632033	-0.0572402	0.00934049	G	C	0.821737	1e-09	37641
ASATBMIAdj_PMID35773277	rs62025820	0.0487523	0.0079695	G	A	0.721421	4e-10	37641
ASATBMIAdj_PMID35773277	rs11633053	-0.0565595	0.00933802	G	A	0.821585	1.6e-09	37641
ASATBMIAdj_PMID35773277	rs11633097	-0.0569241	0.00933974	G	A	0.82168	1.3e-09	37641
ASATBMIAdj_PMID35773277	rs4842918	0.0480082	0.00794297	T	C	0.719481	6.4e-10	37641
ASATBMIAdj_PMID35773277	rs12900183	-0.0570707	0.00934112	G	A	0.821799	1.2e-09	37641
ASATBMIAdj_PMID35773277	rs12901281	-0.0569027	0.00934878	C	A	0.822052	1.3e-09	37641
ASATBMIAdj_PMID35773277	rs62025822	0.0498438	0.00795684	G	A	0.720789	1.6e-10	37641
ASATBMIAdj_PMID35773277	rs55839613	0.0497229	0.00795544	T	C	0.720596	1.7e-10	37641
ASATBMIAdj_PMID35773277	rs56159777	0.0497755	0.00795635	A	G	0.720695	1.7e-10	37641
ASATBMIAdj_PMID35773277	rs4842919	0.0496087	0.00797509	G	T	0.721627	2.1e-10	37641
ASATBMIAdj_PMID35773277	rs4842920	0.0495217	0.00797603	G	T	0.721712	2.3e-10	37641
ASATBMIAdj_PMID35773277	rs4572348	0.0494167	0.00794622	A	G	0.719704	2.1e-10	37641
ASATBMIAdj_PMID35773277	rs4842837	-0.0572325	0.00934394	A	G	0.821622	1e-09	37641
ASATBMIAdj_PMID35773277	rs62025825	0.0498964	0.00796337	C	T	0.72119	1.5e-10	37641
ASATBMIAdj_PMID35773277	rs62025827	0.0453144	0.00796661	G	A	0.683329	5.8e-09	37641
ASATBMIAdj_PMID35773277	rs56100529	0.0495798	0.00796258	A	T	0.720221	1.9e-10	37641
ASATBMIAdj_PMID35773277	rs12914477	-0.0589255	0.00924938	G	A	0.797536	1.9e-10	37641
ASATBMIAdj_PMID35773277	rs62025830	0.0450933	0.00796507	C	T	0.683493	6.7e-09	37641
ASATBMIAdj_PMID35773277	rs62025831	0.0495332	0.00796203	T	C	0.721143	2e-10	37641
ASATBMIAdj_PMID35773277	rs12902486	-0.0570702	0.00934876	C	G	0.821932	1.2e-09	37641
ASATBMIAdj_PMID35773277	rs12907471	-0.0570494	0.00934844	A	G	0.821924	1.2e-09	37641
ASATBMIAdj_PMID35773277	rs1812707	-0.0533428	0.00717605	C	T	0.487945	5.7e-14	37641
ASATBMIAdj_PMID35773277	rs765269585	-0.0536533	0.00717936	TTTTCAGGTC	T	0.48862	4.5e-14	37641
ASATBMIAdj_PMID35773277	rs7182563	-0.0530914	0.00717635	A	G	0.488097	7.3e-14	37641
ASATBMIAdj_PMID35773277	rs11629657	-0.053041	0.00717632	C	G	0.488182	7.9e-14	37641
ASATBMIAdj_PMID35773277	rs7181926	-0.0530051	0.00717637	G	C	0.488198	8.2e-14	37641
ASATBMIAdj_PMID35773277	rs12904215	-0.0572123	0.00934722	G	A	0.821883	1.1e-09	37641
ASATBMIAdj_PMID35773277	rs6603000	-0.0528539	0.00824122	C	T	0.606151	1.1e-10	37641
ASATBMIAdj_PMID35773277	rs12916223	-0.053182	0.0071765	C	T	0.487995	7.1e-14	37641
ASATBMIAdj_PMID35773277	rs62025854	0.0495122	0.00796424	G	T	0.721328	2.1e-10	37641
ASATBMIAdj_PMID35773277	rs28801104	-0.0531847	0.00717631	C	T	0.488009	7e-14	37641
ASATBMIAdj_PMID35773277	rs12900412	-0.0531838	0.00717632	G	A	0.488009	7e-14	37641
ASATBMIAdj_PMID35773277	rs201412487	-0.0532491	0.00719914	T	TC	0.492673	7.8e-14	37641
ASATBMIAdj_PMID35773277	rs11637095	-0.0566398	0.00934458	A	G	0.821683	1.6e-09	37641
ASATBMIAdj_PMID35773277	rs12912911	-0.0571121	0.00934762	G	T	0.821912	1.1e-09	37641
ASATBMIAdj_PMID35773277	rs17296856	0.04921	0.00796435	A	C	0.721034	2.8e-10	37641
ASATBMIAdj_PMID35773277	rs2401171	-0.0531118	0.00717798	T	G	0.48797	7.7e-14	37641
ASATBMIAdj_PMID35773277	rs781236862	-0.0567692	0.0093348	ATATAT	A	0.820857	1.4e-09	37641
ASATBMIAdj_PMID35773277	rs4842922	-0.0570438	0.00953315	C	T	0.828958	2.5e-09	37641
ASATBMIAdj_PMID35773277	rs10520575	-0.0571035	0.0093419	A	G	0.821747	1.1e-09	37641
ASATBMIAdj_PMID35773277	rs12914343	-0.0568788	0.00934048	A	G	0.821684	1.3e-09	37641
ASATBMIAdj_PMID35773277	rs8041056	-0.0591655	0.00716685	G	A	0.476131	9.2e-17	37641
ASATBMIAdj_PMID35773277	rs6603001	-0.0592218	0.00716679	A	G	0.476024	8.7e-17	37641
ASATBMIAdj_PMID35773277	rs6603002	-0.0592209	0.0071714	G	T	0.476672	8.8e-17	37641
ASATBMIAdj_PMID35773277	rs6603003	-0.0591224	0.00717176	C	T	0.476672	1e-16	37641
ASATBMIAdj_PMID35773277	rs11259926	-0.048292	0.00771496	G	A	0.316151	5.6e-10	37641
ASATBMIAdj_PMID35773277	rs7162129	-0.0590913	0.00716739	T	C	0.475976	1e-16	37641
ASATBMIAdj_PMID35773277	rs12906247	-0.0564896	0.00933299	T	G	0.821405	1.6e-09	37641
ASATBMIAdj_PMID35773277	rs11857009	-0.0592764	0.00716682	T	C	0.475872	8.1e-17	37641
ASATBMIAdj_PMID35773277	rs2046120	-0.0592515	0.00716681	T	A	0.475915	8.4e-17	37641
ASATBMIAdj_PMID35773277	rs11259928	-0.0593149	0.00716644	A	G	0.475946	7.7e-17	37641
ASATBMIAdj_PMID35773277	rs10906982	-0.059062	0.00716734	T	A	0.475957	1e-16	37641
ASATBMIAdj_PMID35773277	rs376670262	-0.0591018	0.00716797	TG	T	0.475831	1e-16	37641
ASATBMIAdj_PMID35773277	rs6603004	-0.059286	0.00716683	A	G	0.475924	8e-17	37641
ASATBMIAdj_PMID35773277	rs10906983	-0.0592957	0.00716628	A	G	0.475958	7.9e-17	37641
ASATBMIAdj_PMID35773277	rs922664	-0.059302	0.00716644	A	G	0.475973	7.8e-17	37641
ASATBMIAdj_PMID35773277	rs1564472	-0.0591189	0.007166	T	C	0.476004	9.7e-17	37641
ASATBMIAdj_PMID35773277	rs1564473	-0.0592566	0.00716627	T	G	0.475989	8.2e-17	37641
ASATBMIAdj_PMID35773277	rs1564474	-0.0592507	0.00716633	G	A	0.475991	8.3e-17	37641
ASATBMIAdj_PMID35773277	rs2170262	-0.0592507	0.00716633	A	T	0.475991	8.3e-17	37641
ASATBMIAdj_PMID35773277	rs12898254	-0.0577013	0.0093409	C	A	0.821759	7.4e-10	37641
ASATBMIAdj_PMID35773277	rs10152139	-0.0592566	0.00716627	A	T	0.475989	8.2e-17	37641
ASATBMIAdj_PMID35773277	rs10152119	-0.0592397	0.00716731	C	T	0.475973	8.4e-17	37641
ASATBMIAdj_PMID35773277	rs1471552	-0.0592573	0.00716657	G	A	0.476033	8.2e-17	37641
ASATBMIAdj_PMID35773277	rs1471553	-0.0591316	0.00716583	G	T	0.475979	9.5e-17	37641
ASATBMIAdj_PMID35773277	rs1471554	-0.0591392	0.00716654	A	C	0.476036	9.5e-17	37641
ASATBMIAdj_PMID35773277	rs8036748	-0.0550131	0.00717398	T	A	0.497422	1.4e-14	37641
ASATBMIAdj_PMID35773277	rs1564475	-0.059108	0.00716607	C	G	0.476004	9.7e-17	37641
ASATBMIAdj_PMID35773277	rs12914581	-0.0572421	0.00933661	T	C	0.821619	1e-09	37641
ASATBMIAdj_PMID35773277	rs62027761	-0.0592514	0.00717119	G	T	0.475626	9.2e-17	37641
ASATBMIAdj_PMID35773277	rs117031571	-0.0589481	0.00717217	T	C	0.476167	1.2e-16	37641
ASATBMIAdj_PMID35773277	rs202100513	-0.0589481	0.00717217	C	A	0.476167	1.2e-16	37641
ASATBMIAdj_PMID35773277	rs7183263	-0.0592854	0.00716658	T	G	0.475944	7.7e-17	37641
ASATBMIAdj_PMID35773277	rs7178962	-0.0591008	0.0071683	A	G	0.475425	1e-16	37641
ASATBMIAdj_PMID35773277	rs899926	-0.0590637	0.0071678	G	A	0.476142	1e-16	37641
ASATBMIAdj_PMID35773277	rs8029387	-0.0591921	0.00716647	C	T	0.475937	9.1e-17	37641
ASATBMIAdj_PMID35773277	rs8028359	-0.0592326	0.00716681	G	A	0.475926	8.8e-17	37641
ASATBMIAdj_PMID35773277	rs768397327	-0.0603542	0.00717178	CCACACACCA	C	0.484084	2.2e-17	37641
ASATBMIAdj_PMID35773277	rs940934	-0.0591921	0.00716647	A	G	0.475937	9.1e-17	37641
ASATBMIAdj_PMID35773277	rs1815172	-0.0594399	0.00716879	C	T	0.476133	6.8e-17	37641
ASATBMIAdj_PMID35773277	rs1810049	-0.0591753	0.00716653	A	G	0.475947	9.3e-17	37641
ASATBMIAdj_PMID35773277	rs11853052	-0.0592062	0.00716614	A	T	0.475965	9.1e-17	37641
ASATBMIAdj_PMID35773277	rs11853795	-0.059174	0.00716645	T	C	0.475942	9.3e-17	37641
ASATBMIAdj_PMID35773277	rs11856122	-0.0592818	0.00716721	G	A	0.476026	8.5e-17	37641
ASATBMIAdj_PMID35773277	rs2401172	-0.0591736	0.00716644	A	G	0.475942	9.3e-17	37641
ASATBMIAdj_PMID35773277	rs2401173	-0.0591736	0.00716644	C	G	0.475942	9.3e-17	37641
ASATBMIAdj_PMID35773277	rs2401174	-0.0591736	0.00716644	A	G	0.475942	9.3e-17	37641
ASATBMIAdj_PMID35773277	rs11259929	-0.0591708	0.00716645	C	G	0.475943	9.4e-17	37641
ASATBMIAdj_PMID35773277	rs11259930	-0.0591304	0.00716657	A	G	0.475916	9.9e-17	37641
ASATBMIAdj_PMID35773277	rs1480827	-0.0591738	0.00716644	G	C	0.475942	9.3e-17	37641
ASATBMIAdj_PMID35773277	rs2401175	-0.0591738	0.00716644	A	T	0.475942	9.3e-17	37641
ASATBMIAdj_PMID35773277	rs2401176	-0.0591738	0.00716644	G	T	0.475942	9.3e-17	37641
ASATBMIAdj_PMID35773277	rs2401177	-0.0591742	0.00716648	T	A	0.475943	9.3e-17	37641
ASATBMIAdj_PMID35773277	rs2401178	-0.0591742	0.00716648	C	T	0.475943	9.3e-17	37641
ASATBMIAdj_PMID35773277	rs2401179	-0.0591742	0.00716648	G	A	0.475943	9.3e-17	37641
ASATBMIAdj_PMID35773277	rs2401180	-0.0591119	0.00716728	C	A	0.476022	9.9e-17	37641
ASATBMIAdj_PMID35773277	rs11855967	-0.0590097	0.00716826	A	G	0.476109	1.1e-16	37641
ASATBMIAdj_PMID35773277	rs11259931	-0.0589875	0.00717516	G	A	0.476465	1.2e-16	37641
ASATBMIAdj_PMID35773277	rs11637264	-0.057234	0.00936814	T	C	0.822278	1.2e-09	37641
ASATBMIAdj_PMID35773277	rs11259932	-0.0591119	0.00716728	G	A	0.476022	9.9e-17	37641
ASATBMIAdj_PMID35773277	rs11259933	-0.0591119	0.00716728	G	A	0.476022	9.9e-17	37641
ASATBMIAdj_PMID35773277	rs11259934	-0.0591119	0.00716728	T	C	0.476022	9.9e-17	37641
ASATBMIAdj_PMID35773277	rs11259935	-0.0591155	0.0071676	C	T	0.476057	1e-16	37641
ASATBMIAdj_PMID35773277	rs11259936	-0.0592869	0.00716725	A	C	0.47605	7.9e-17	37641
ASATBMIAdj_PMID35773277	rs12914857	-0.0591121	0.00716728	T	C	0.476022	9.9e-17	37641
ASATBMIAdj_PMID35773277	rs2055712	-0.0591123	0.00716728	G	A	0.476022	9.9e-17	37641
ASATBMIAdj_PMID35773277	rs4842923	-0.0591639	0.0071674	T	C	0.475972	9.1e-17	37641
ASATBMIAdj_PMID35773277	rs4842838	-0.0591433	0.00716927	G	T	0.47609	9.8e-17	37641
ASATBMIAdj_PMID35773277	rs2061999	-0.0590821	0.00716722	C	T	0.475929	1e-16	37641
ASATBMIAdj_PMID35773277	rs12906624	-0.0573617	0.00933737	T	A	0.821614	9.4e-10	37641
ASATBMIAdj_PMID35773277	rs28681517	-0.0531889	0.00760007	G	T	0.556644	2.7e-12	37641
ASATBMIAdj_PMID35773277	rs3934135	-0.0592907	0.00716741	C	T	0.475983	8e-17	37641
ASATBMIAdj_PMID35773277	rs2030838	-0.0592907	0.00716741	T	A	0.475983	8e-17	37641
ASATBMIAdj_PMID35773277	rs2030839	-0.0586771	0.00717293	T	C	0.475078	1.7e-16	37641
ASATBMIAdj_PMID35773277	rs2030840	-0.0590622	0.00716729	G	C	0.475944	1e-16	37641
ASATBMIAdj_PMID35773277	rs1880730	-0.0590823	0.00716724	C	T	0.475931	1e-16	37641
ASATBMIAdj_PMID35773277	rs199797372	-0.060143	0.00721774	TG	T	0.48273	4.6e-17	37641
ASATBMIAdj_PMID35773277	rs2401181	-0.0571583	0.00933794	G	A	0.821637	1.1e-09	37641
ASATBMIAdj_PMID35773277	rs7496814	-0.0590823	0.00716724	C	T	0.475931	1e-16	37641
ASATBMIAdj_PMID35773277	rs11633301	-0.0590841	0.00716735	A	G	0.475935	1e-16	37641
ASATBMIAdj_PMID35773277	rs111470917	-0.0570521	0.00719195	A	AAAAAT	0.48067	1.4e-15	37641
ASATBMIAdj_PMID35773277	rs1480823	-0.0590519	0.00716805	C	T	0.475882	1.1e-16	37641
ASATBMIAdj_PMID35773277	rs12900888	-0.0573637	0.00933752	A	C	0.821626	9.4e-10	37641
ASATBMIAdj_PMID35773277	rs12900668	-0.0571605	0.00933809	C	T	0.821649	1.1e-09	37641
ASATBMIAdj_PMID35773277	rs8024128	-0.0636045	0.00984094	A	G	0.756546	1.2e-10	37641
ASATBMIAdj_PMID35773277	rs8024418	-0.0590847	0.00716735	A	G	0.475935	1e-16	37641
ASATBMIAdj_PMID35773277	rs8042970	-0.0590965	0.00716744	G	A	0.475922	1e-16	37641
ASATBMIAdj_PMID35773277	rs8024628	-0.0573863	0.0071833	A	G	0.475266	8.9e-16	37641
ASATBMIAdj_PMID35773277	rs8029016	-0.0590855	0.00716736	T	C	0.475934	1e-16	37641
ASATBMIAdj_PMID35773277	rs4842839	-0.0565176	0.00933447	G	A	0.821497	1.6e-09	37641
ASATBMIAdj_PMID35773277	rs4842924	-0.0590891	0.00716768	C	T	0.475969	1e-16	37641
ASATBMIAdj_PMID35773277	rs11259937	-0.0590861	0.00716736	A	G	0.475934	1e-16	37641
ASATBMIAdj_PMID35773277	rs11637866	-0.0590892	0.00716768	C	T	0.475969	1e-16	37641
ASATBMIAdj_PMID35773277	rs11633094	-0.0559085	0.00933231	A	G	0.821215	2.4e-09	37641
ASATBMIAdj_PMID35773277	rs12917345	-0.0564992	0.00933695	C	T	0.821401	1.6e-09	37641
ASATBMIAdj_PMID35773277	rs12916203	-0.0564992	0.00933695	G	T	0.821401	1.6e-09	37641
ASATBMIAdj_PMID35773277	rs2135880	-0.0591133	0.007169	T	G	0.475901	1e-16	37641
ASATBMIAdj_PMID35773277	rs1526080	-0.0590863	0.00716786	G	A	0.475983	1e-16	37641
ASATBMIAdj_PMID35773277	rs1852264	-0.0590863	0.00716786	C	T	0.475983	1e-16	37641
ASATBMIAdj_PMID35773277	rs1526081	-0.0590879	0.00716786	C	T	0.475982	1e-16	37641
ASATBMIAdj_PMID35773277	rs8030379	-0.0590868	0.00716786	G	A	0.475983	1e-16	37641
ASATBMIAdj_PMID35773277	rs12907501	-0.0565227	0.00933859	G	A	0.821434	1.6e-09	37641
ASATBMIAdj_PMID35773277	rs10520573	-0.0595157	0.00718525	A	G	0.475155	7e-17	37641
ASATBMIAdj_PMID35773277	rs12905660	-0.0541884	0.00924952	T	C	0.815203	5.1e-09	37641
ASATBMIAdj_PMID35773277	rs11632808	-0.0552789	0.00934818	G	A	0.820909	3.6e-09	37641
ASATBMIAdj_PMID35773277	rs12912141	-0.0557361	0.00935211	G	A	0.821036	2.7e-09	37641
ASATBMIAdj_PMID35773277	rs12916195	-0.0559172	0.0093512	T	A	0.821017	2.4e-09	37641
ASATBMIAdj_PMID35773277	rs12914327	-0.0559181	0.00935134	G	C	0.821023	2.4e-09	37641
ASATBMIAdj_PMID35773277	rs12901723	-0.0561646	0.00935243	G	A	0.821071	2.1e-09	37641
ASATBMIAdj_PMID35773277	rs12898206	-0.0562934	0.00934596	G	A	0.82076	2e-09	37641
ASATBMIAdj_PMID35773277	rs12910871	-0.0558726	0.0093435	C	T	0.820664	2.6e-09	37641
ASATBMIAdj_PMID35773277	rs62027811	-0.0563001	0.00934103	A	G	0.820609	1.9e-09	37641
ASATBMIAdj_PMID35773277	rs12912715	-0.0567919	0.00934322	T	G	0.820753	1.4e-09	37641
ASATBMIAdj_PMID35773277	rs12912896	-0.0567242	0.00934923	T	C	0.820907	1.5e-09	37641
ASATBMIAdj_PMID35773277	rs4240769	-0.0569468	0.00934339	G	A	0.820803	1.3e-09	37641
ASATBMIAdj_PMID35773277	rs34411238	-0.0567031	0.00939456	C	T	0.82335	1.7e-09	37641
ASATBMIAdj_PMID35773277	rs12914184	-0.056074	0.00938546	T	A	0.823085	2.6e-09	37641
ASATBMIAdj_PMID35773277	rs12910084	-0.0560755	0.00938545	A	T	0.823085	2.6e-09	37641
ASATBMIAdj_PMID35773277	rs12900895	-0.0557979	0.00937262	A	G	0.822089	3e-09	37641
ASATBMIAdj_PMID35773277	rs12907591	-0.056714	0.00938887	A	T	0.823195	1.7e-09	37641
ASATBMIAdj_PMID35773277	rs4842841	-0.0550592	0.00865242	G	A	0.780904	1e-10	37641
ASATBMIAdj_PMID35773277	rs4842842	-0.0542053	0.00861116	A	G	0.775485	1.9e-10	37641
ASATBMIAdj_PMID35773277	rs4354897	-0.0555569	0.00865164	T	C	0.780656	7.2e-11	37641
ASATBMIAdj_PMID35773277	rs4374136	-0.0556392	0.0086506	G	C	0.780651	6.7e-11	37641
ASATBMIAdj_PMID35773277	rs713468	-0.0513373	0.00761916	A	G	0.669164	9.7e-12	37641
ASATBMIAdj_PMID35773277	rs881984	-0.051401	0.00761807	T	C	0.669395	8.7e-12	37641
ASATBMIAdj_PMID35773277	rs881983	-0.0555389	0.00864905	C	T	0.780651	7e-11	37641
ASATBMIAdj_PMID35773277	rs8031704	-0.0520971	0.0076339	C	A	0.672446	5.1e-12	37641
ASATBMIAdj_PMID35773277	rs11629550	-0.0516164	0.00778364	T	A	0.670807	1.4e-11	37641
ASATBMIAdj_PMID35773277	rs62027818	-0.0565199	0.00866805	T	C	0.782896	3.5e-11	37641
ASATBMIAdj_PMID35773277	rs12900471	-0.0520217	0.00762923	T	C	0.67253	5.5e-12	37641
ASATBMIAdj_PMID35773277	rs11638600	-0.052271	0.00762939	G	A	0.672513	4.4e-12	37641
ASATBMIAdj_PMID35773277	rs2135877	-0.0521615	0.00763177	A	G	0.67231	4.9e-12	37641
ASATBMIAdj_PMID35773277	rs560120750	-0.0443795	0.0074869	AT	A	0.619348	2.5e-09	37641
ASATBMIAdj_PMID35773277	rs12912716	-0.0571651	0.00868288	A	T	0.783465	2.4e-11	37641
ASATBMIAdj_PMID35773277	rs12913054	-0.0570479	0.00868253	A	G	0.783436	2.6e-11	37641
ASATBMIAdj_PMID35773277	rs11633088	-0.0572864	0.00869109	T	A	0.782564	2.4e-11	37641
ASATBMIAdj_PMID35773277	rs12912812	-0.0476863	0.00753699	A	G	0.647008	2.6e-10	37641
ASATBMIAdj_PMID35773277	rs12911536	-0.0583513	0.00869915	G	T	0.783055	1e-11	37641
ASATBMIAdj_PMID35773277	rs4842929	-0.0477509	0.00753919	C	G	0.647689	2.3e-10	37641
ASATBMIAdj_PMID35773277	rs12903883	-0.059644	0.00871862	A	G	0.78452	4.1e-12	37641
ASATBMIAdj_PMID35773277	rs4297647	-0.0502025	0.00751155	T	C	0.644808	2.1e-11	37641
ASATBMIAdj_PMID35773277	rs765524	-0.0595003	0.00872016	G	T	0.784593	4.5e-12	37641
ASATBMIAdj_PMID35773277	rs7183235	-0.0482785	0.00753518	A	C	0.647725	1.4e-10	37641
ASATBMIAdj_PMID35773277	rs12914602	-0.046751	0.00753379	T	G	0.648413	4.7e-10	37641
ASATBMIAdj_PMID35773277	rs12911612	-0.0552311	0.00869793	T	C	0.782937	9.5e-11	37641
ASATBMIAdj_PMID35773277	rs12905952	-0.0553369	0.008698	G	A	0.782947	8.8e-11	37641
ASATBMIAdj_PMID35773277	rs34529571	-0.0553257	0.00869852	A	G	0.782923	8.9e-11	37641
ASATBMIAdj_PMID35773277	rs2895992	-0.0461208	0.00751602	G	A	0.640646	7e-10	37641
ASATBMIAdj_PMID35773277	rs12901010	-0.0554454	0.00871061	G	A	0.781827	1e-10	37641
ASATBMIAdj_PMID35773277	rs12901166	-0.055446	0.0087087	G	A	0.781765	1e-10	37641
ASATBMIAdj_PMID35773277	rs950169	-0.0474456	0.00809482	C	T	0.736192	3.5e-09	37641
ASATBMIAdj_PMID35773277	rs2135551	-0.0471226	0.00808596	A	G	0.735506	4.4e-09	37641
ASATBMIAdj_PMID35773277	rs12902672	-0.0472093	0.00809013	G	A	0.7359	4.3e-09	37641
ASATBMIAdj_PMID35773277	rs1818950	-0.0472662	0.00809143	A	G	0.735219	4.1e-09	37641
ASATBMIAdj_PMID35773277	rs12903820	-0.0473616	0.00809195	A	G	0.735302	3.8e-09	37641
ASATBMIAdj_PMID35773277	rs12915589	-0.0474531	0.00809634	T	C	0.735288	3.6e-09	37641
ASATBMIAdj_PMID35773277	rs66801143	-0.0478499	0.00810098	C	T	0.735707	2.7e-09	37641
ASATBMIAdj_PMID35773277	rs35648189	-0.0481185	0.00810092	T	C	0.735661	2.2e-09	37641
ASATBMIAdj_PMID35773277	rs35397346	-0.0481372	0.0081012	C	T	0.735678	2.2e-09	37641
ASATBMIAdj_PMID35773277	rs34638580	-0.0477762	0.00809837	T	C	0.735911	2.8e-09	37641
ASATBMIAdj_PMID35773277	rs17300048	-0.0484168	0.00809895	C	T	0.735944	1.8e-09	37641
ASATBMIAdj_PMID35773277	rs1848093	-0.0481685	0.00809685	G	C	0.735836	2.2e-09	37641
ASATBMIAdj_PMID35773277	rs12915234	-0.0482543	0.00809764	G	A	0.73572	2.1e-09	37641
ASATBMIAdj_PMID35773277	rs34751999	-0.0480883	0.00809791	T	C	0.735627	2.3e-09	37641
ASATBMIAdj_PMID35773277	rs35181082	-0.0481288	0.00809894	T	C	0.735685	2.3e-09	37641
ASATBMIAdj_PMID35773277	rs12898924	-0.0479995	0.00809142	T	G	0.734646	2.6e-09	37641
ASATBMIAdj_PMID35773277	rs17300292	-0.04806	0.00809846	G	C	0.735703	2.4e-09	37641
ASATBMIAdj_PMID35773277	rs11637533	-0.0480082	0.00809856	A	G	0.7357	2.5e-09	37641
ASATBMIAdj_PMID35773277	rs12916348	-0.0482329	0.00809907	C	T	0.735929	2.1e-09	37641
ASATBMIAdj_PMID35773277	rs35297609	-0.0481255	0.00809942	A	G	0.735872	2.3e-09	37641
ASATBMIAdj_PMID35773277	rs62026530	-0.0481178	0.00809993	G	T	0.735897	2.3e-09	37641
ASATBMIAdj_PMID35773277	rs11638394	-0.048138	0.00809967	G	A	0.735842	2.3e-09	37641
ASATBMIAdj_PMID35773277	rs35658069	-0.0483388	0.00810078	C	T	0.735902	2e-09	37641
ASATBMIAdj_PMID35773277	rs11638297	-0.048373	0.00810188	A	C	0.735895	1.9e-09	37641
ASATBMIAdj_PMID35773277	rs79318564	-0.0482567	0.0081037	G	A	0.735894	2.1e-09	37641
ASATBMIAdj_PMID35773277	rs1911155	-0.0481538	0.00810338	A	G	0.735816	2.3e-09	37641
ASATBMIAdj_PMID35773277	rs28635520	0.042238	0.00718236	T	C	0.516961	5.5e-09	37641
ASATBMIAdj_PMID35773277	rs12915390	-0.0481204	0.00810443	T	C	0.73586	2.4e-09	37641
ASATBMIAdj_PMID35773277	rs12911210	-0.0481185	0.00810437	A	C	0.735891	2.4e-09	37641
ASATBMIAdj_PMID35773277	rs12902070	-0.0481079	0.0081042	T	C	0.735802	2.4e-09	37641
ASATBMIAdj_PMID35773277	rs62026536	-0.0482059	0.00810518	A	G	0.735817	2.3e-09	37641
ASATBMIAdj_PMID35773277	rs12905475	-0.0479176	0.00811077	G	A	0.736078	2.7e-09	37641
ASATBMIAdj_PMID35773277	rs35159785	-0.0483848	0.00811002	G	A	0.735871	1.9e-09	37641
ASATBMIAdj_PMID35773277	rs71453226	-0.048911	0.00812905	T	TA	0.736515	1.4e-09	37641
ASATBMIAdj_PMID35773277	rs71395431	-0.0488286	0.00813367	G	A	0.736504	1.5e-09	37641
ASATBMIAdj_PMID35773277	rs66486766	-0.0480576	0.00812487	G	A	0.736101	2.7e-09	37641
ASATBMIAdj_PMID35773277	rs532373467	-0.0469547	0.00806252	G	T	0.729779	5.2e-09	37641
ASATBMIAdj_PMID35773277	rs552156750	-0.0469547	0.00806252	C	T	0.729779	5.2e-09	37641
ASATBMIAdj_PMID35773277	rs28431380	-0.048839	0.00851464	G	A	0.753477	6e-09	37641
ASATBMIAdj_PMID35773277	rs459297	-0.0457942	0.00805963	C	G	0.728979	9.6e-09	37641
ASATBMIAdj_PMID35773277	rs71453235	-0.0463238	0.00798924	C	CT	0.719353	5.7e-09	37641
ASATBMIAdj_PMID35773277	rs35587070	-0.0462978	0.00811272	T	G	0.732545	8.9e-09	37641
ASATBMIAdj_PMID35773277	rs34692369	-0.0462666	0.00812738	A	C	0.733154	9.7e-09	37641
ASATBMIAdj_PMID35773277	rs12911836	-0.045775	0.00802644	C	G	0.727618	9.3e-09	37641
ASATBMIAdj_PMID35773277	rs12910381	-0.0455889	0.0080091	G	C	0.726974	9.7e-09	37641
ASATBMIAdj_PMID35773277	rs1134020	-0.0455818	0.00800922	G	T	0.72695	9.8e-09	37641
ASATBMIAdj_PMID35773277	rs2896002	-0.0455568	0.00800832	A	G	0.726874	9.8e-09	37641
ASATBMIAdj_PMID35773277	rs3860265	-0.0456046	0.00800924	C	T	0.726963	9.6e-09	37641
ASATBMIAdj_PMID35773277	rs2401432	-0.0455826	0.00800918	C	T	0.726961	9.7e-09	37641
ASATBMIAdj_PMID35773277	rs11632988	-0.0456602	0.00800809	A	G	0.726449	9.2e-09	37641
ASATBMIAdj_PMID35773277	rs35407501	-0.0457	0.00800738	G	A	0.726698	8.9e-09	37641
ASATBMIAdj_PMID35773277	rs62029586	-0.047382	0.00826794	A	G	0.740939	7.4e-09	37641
ASATBMIAdj_PMID35773277	rs3803398	-0.0462464	0.00804695	A	G	0.729145	7.2e-09	37641
ASATBMIAdj_PMID35773277	rs150970	-0.0458576	0.00804735	G	A	0.72851	9.6e-09	37641
ASATBMIAdj_PMID35773277	rs11633534	-0.0463048	0.00802947	C	T	0.729368	5.6e-09	37641
ASATBMIAdj_PMID35773277	rs34973912	-0.0457622	0.00802708	G	C	0.729162	8.1e-09	37641
ASATBMIAdj_PMID35773277	rs17531523	-0.046145	0.00803581	C	G	0.729275	6.5e-09	37641
ASATBMIAdj_PMID35773277	rs72750843	-0.0478372	0.00810716	C	T	0.735977	2.8e-09	37641
ASATBMIAdj_PMID35773277	rs2302209	-0.0461843	0.00799643	C	T	0.7193	3.4e-09	37641
ASATBMIAdj_PMID35773277	rs4808762	-0.04552	0.00796664	T	C	0.716493	5.4e-09	37641
ASATBMIAdj_PMID35773277	rs56324036	-0.0459254	0.00796717	A	G	0.716494	4e-09	37641
ASATBMIAdj_PMID35773277	rs12461072	-0.0458488	0.00796512	C	G	0.716466	4e-09	37641
ASATBMIAdj_PMID35773277	rs55973594	-0.0458395	0.00796516	A	G	0.716461	4.1e-09	37641
ASATBMIAdj_PMID35773277	rs28666607	-0.0459524	0.0079702	C	T	0.716345	3.8e-09	37641
ASATBMIAdj_PMID35773277	rs4808765	-0.045834	0.00797061	C	T	0.716415	4.2e-09	37641
ASATBMIAdj_PMID35773277	rs11666033	-0.0461259	0.00799751	C	T	0.719163	3.4e-09	37641
ASATBMIAdj_PMID35773277	rs62120394	-0.0456614	0.00798937	G	A	0.716438	5e-09	37641
ASATGFATRatio_PMID35773277	rs2645290	-0.0516346	0.00853665	A	G	0.212809	9.4e-10	37641
ASATGFATRatio_PMID35773277	rs2788183	-0.0500832	0.0084976	T	C	0.215125	2.6e-09	37641
ASATGFATRatio_PMID35773277	rs912960	-0.0504009	0.00849767	T	G	0.215055	2.1e-09	37641
ASATGFATRatio_PMID35773277	rs1325942	-0.0503305	0.00849518	A	G	0.215041	2.2e-09	37641
ASATGFATRatio_PMID35773277	rs2645288	-0.050565	0.00852217	G	C	0.214823	2.3e-09	37641
ASATGFATRatio_PMID35773277	rs1623409	-0.0510921	0.00850242	C	A	0.214464	1.5e-09	37641
ASATGFATRatio_PMID35773277	rs1779445	-0.0536195	0.00883641	T	C	0.194297	8.5e-10	37641
ASATGFATRatio_PMID35773277	rs4659137	-0.0514189	0.0085081	C	T	0.214399	1.2e-09	37641
ASATGFATRatio_PMID35773277	rs7526102	-0.0505104	0.00850817	A	C	0.214858	2.4e-09	37641
ASATGFATRatio_PMID35773277	rs2321536	0.0504076	0.00741065	C	T	0.566977	1.6e-11	37641
ASATGFATRatio_PMID35773277	rs4680338	0.0621419	0.00713461	C	G	0.589232	3.8e-18	37641
ASATGFATRatio_PMID35773277	rs56406311	0.0609959	0.00718855	C	T	0.611742	1.9e-17	37641
ASATGFATRatio_PMID35773277	rs9817452	0.0609025	0.00720626	G	T	0.613596	2.5e-17	37641
ASATGFATRatio_PMID35773277	rs13322435	0.0624502	0.00713173	A	G	0.590574	2.3e-18	37641
ASATGFATRatio_PMID35773277	rs9854955	0.0625014	0.0071319	A	G	0.593079	1.9e-18	37641
ASATGFATRatio_PMID35773277	rs55730982	0.0610562	0.00712702	T	G	0.593039	1.1e-17	37641
ASATGFATRatio_PMID35773277	rs56082403	0.060934	0.00712826	T	C	0.592875	1.3e-17	37641
ASATGFATRatio_PMID35773277	rs10049210	0.0609361	0.0071224	T	C	0.593151	1.2e-17	37641
ASATGFATRatio_PMID35773277	rs17451107	0.0586396	0.00717368	T	C	0.610663	2.5e-16	37641
ASATGFATRatio_PMID35773277	rs10049088	0.0591127	0.00717507	C	T	0.611807	1.5e-16	37641
ASATGFATRatio_PMID35773277	rs10049090	0.0610244	0.00712031	G	A	0.592865	1e-17	37641
ASATGFATRatio_PMID35773277	rs67261871	0.0622514	0.00713082	T	C	0.603439	2.4e-18	37641
ASATGFATRatio_PMID35773277	rs1482852	0.061034	0.0071163	A	G	0.592725	9.8e-18	37641
ASATGFATRatio_PMID35773277	rs1482853	0.0620983	0.0071268	C	A	0.603428	2.8e-18	37641
ASATGFATRatio_PMID35773277	rs900399	0.0619133	0.00711742	A	G	0.600847	3.7e-18	37641
ASATGFATRatio_PMID35773277	rs900400	0.0618971	0.00710248	T	C	0.599692	2.9e-18	37641
ASATGFATRatio_PMID35773277	rs9822326	0.0464743	0.00728409	A	C	0.628441	1.7e-10	37641
ASATGFATRatio_PMID35773277	rs10012484	0.0438796	0.00746823	A	G	0.654976	5.2e-09	37641
ASATGFATRatio_PMID35773277	rs4146700	0.0451415	0.00722101	A	G	0.623149	5.4e-10	37641
ASATGFATRatio_PMID35773277	rs1402789	0.0451574	0.00722062	A	T	0.623128	5.4e-10	37641
ASATGFATRatio_PMID35773277	rs1996771	0.0451595	0.00722061	A	G	0.62313	5.4e-10	37641
ASATGFATRatio_PMID35773277	rs1996770	0.045157	0.00722062	T	C	0.623128	5.4e-10	37641
ASATGFATRatio_PMID35773277	rs1464456	0.045135	0.00722122	G	A	0.623187	5.4e-10	37641
ASATGFATRatio_PMID35773277	rs1464454	0.0448939	0.00722027	G	A	0.623401	6.9e-10	37641
ASATGFATRatio_PMID35773277	rs2139980	0.0446121	0.00722109	G	A	0.623366	8.8e-10	37641
ASATGFATRatio_PMID35773277	rs752863151	0.0449773	0.00725539	CAAACA	C	0.622077	7.4e-10	37641
ASATGFATRatio_PMID35773277	rs10857292	0.0446964	0.0072204	A	C	0.623369	8.2e-10	37641
ASATGFATRatio_PMID35773277	rs10857293	0.0446857	0.00722022	C	T	0.623357	8.2e-10	37641
ASATGFATRatio_PMID35773277	rs10009166	0.0451129	0.0073409	C	A	0.653707	8.5e-10	37641
ASATGFATRatio_PMID35773277	rs11100077	0.0443606	0.00722006	C	T	0.622953	1.1e-09	37641
ASATGFATRatio_PMID35773277	rs11100078	0.0451238	0.00734087	T	A	0.653479	8.2e-10	37641
ASATGFATRatio_PMID35773277	rs7664982	0.0451069	0.00734114	T	C	0.653553	8.4e-10	37641
ASATGFATRatio_PMID35773277	rs7682592	0.0450692	0.00733598	T	A	0.653449	8.4e-10	37641
ASATGFATRatio_PMID35773277	rs371342962	0.0460466	0.00748163	T	TA	0.664325	6.4e-10	37641
ASATGFATRatio_PMID35773277	rs1156659	0.0441511	0.00741224	G	A	0.670684	2.8e-09	37641
ASATGFATRatio_PMID35773277	rs1156660	0.0441511	0.00741224	T	C	0.670684	2.8e-09	37641
ASATGFATRatio_PMID35773277	rs960449	0.0441593	0.00741219	T	C	0.670687	2.8e-09	37641
ASATGFATRatio_PMID35773277	rs1425497	0.0441493	0.00741213	G	A	0.670709	2.8e-09	37641
ASATGFATRatio_PMID35773277	rs2342143	0.0443868	0.00741353	G	A	0.670817	2.3e-09	37641
ASATGFATRatio_PMID35773277	rs10857294	0.04414	0.00741194	A	G	0.670709	2.9e-09	37641
ASATGFATRatio_PMID35773277	rs28607857	0.0440246	0.00741211	T	C	0.670673	3.2e-09	37641
ASATGFATRatio_PMID35773277	rs4415006	0.0441609	0.00741202	C	T	0.670651	2.8e-09	37641
ASATGFATRatio_PMID35773277	rs4416527	0.0441721	0.00741227	C	A	0.670628	2.8e-09	37641
ASATGFATRatio_PMID35773277	rs4327534	0.0442169	0.00742143	C	A	0.670256	2.7e-09	37641
ASATGFATRatio_PMID35773277	rs4580696	0.0442169	0.00742143	G	A	0.670256	2.7e-09	37641
ASATGFATRatio_PMID35773277	rs4479752	0.0442109	0.00742108	C	T	0.670255	2.7e-09	37641
ASATGFATRatio_PMID35773277	rs1157020	0.0440658	0.0074114	T	C	0.67072	3e-09	37641
ASATGFATRatio_PMID35773277	rs7664510	0.044137	0.00741165	A	T	0.670707	2.9e-09	37641
ASATGFATRatio_PMID35773277	rs7694570	0.0441347	0.00741152	T	G	0.670708	2.9e-09	37641
ASATGFATRatio_PMID35773277	rs10023994	0.0448805	0.00732457	C	A	0.653421	9.3e-10	37641
ASATGFATRatio_PMID35773277	rs34076302	0.044123	0.00741737	C	CT	0.669952	3e-09	37641
ASATGFATRatio_PMID35773277	rs7688550	0.0436859	0.00740807	A	C	0.670589	4.2e-09	37641
ASATGFATRatio_PMID35773277	rs35384534	0.0435932	0.00740657	T	C	0.670695	4.5e-09	37641
ASATGFATRatio_PMID35773277	rs35334156	0.0436708	0.00740426	G	A	0.67067	4e-09	37641
ASATGFATRatio_PMID35773277	rs10050056	0.0436921	0.00740404	C	T	0.670658	3.9e-09	37641
ASATGFATRatio_PMID35773277	rs9307950	0.0436648	0.00740366	A	G	0.670671	4e-09	37641
ASATGFATRatio_PMID35773277	rs9307951	0.0437725	0.00740371	T	G	0.670617	3.7e-09	37641
ASATGFATRatio_PMID35773277	rs7687605	0.043665	0.00740363	T	C	0.670671	4e-09	37641
ASATGFATRatio_PMID35773277	rs7668585	0.0436762	0.00740374	G	T	0.670688	4e-09	37641
ASATGFATRatio_PMID35773277	rs7668328	0.0445114	0.00731899	C	T	0.653559	1.2e-09	37641
ASATGFATRatio_PMID35773277	rs17811827	0.0436736	0.00740356	C	T	0.670658	4e-09	37641
ASATGFATRatio_PMID35773277	rs17811863	0.0436629	0.00740357	G	A	0.670672	4e-09	37641
ASATGFATRatio_PMID35773277	rs17206359	0.0438555	0.00740365	A	G	0.670653	3.5e-09	37641
ASATGFATRatio_PMID35773277	rs10050165	0.0436628	0.00740357	C	T	0.670672	4e-09	37641
ASATGFATRatio_PMID35773277	rs9307952	0.043614	0.0074036	A	G	0.670669	4.1e-09	37641
ASATGFATRatio_PMID35773277	rs6858348	0.0436144	0.0074037	T	C	0.670536	4.3e-09	37641
ASATGFATRatio_PMID35773277	rs1425476	0.0445135	0.00731937	C	A	0.653565	1.2e-09	37641
ASATGFATRatio_PMID35773277	rs7689183	0.0436725	0.00740522	G	C	0.670646	4e-09	37641
ASATGFATRatio_PMID35773277	rs7694229	0.0436598	0.00740549	G	A	0.670653	4e-09	37641
ASATGFATRatio_PMID35773277	rs11931057	0.043603	0.00740627	G	C	0.670617	4.3e-09	37641
ASATGFATRatio_PMID35773277	rs10857295	0.0444773	0.00732209	C	T	0.653503	1.3e-09	37641
ASATGFATRatio_PMID35773277	rs10857296	0.0444911	0.00732224	T	G	0.653503	1.2e-09	37641
ASATGFATRatio_PMID35773277	rs11100081	0.0444902	0.00732231	G	T	0.653503	1.2e-09	37641
ASATGFATRatio_PMID35773277	rs11100082	0.0444902	0.00732231	T	C	0.653503	1.2e-09	37641
ASATGFATRatio_PMID35773277	rs6830914	0.0445864	0.00732254	C	A	0.653399	1.1e-09	37641
ASATGFATRatio_PMID35773277	rs1425477	0.0445257	0.00732292	A	G	0.653566	1.2e-09	37641
ASATGFATRatio_PMID35773277	rs1469244	0.0445279	0.00732307	T	G	0.653568	1.2e-09	37641
ASATGFATRatio_PMID35773277	rs1469245	0.0445252	0.00732313	G	A	0.653569	1.2e-09	37641
ASATGFATRatio_PMID35773277	rs2042639	0.0442884	0.00733267	T	G	0.65359	1.5e-09	37641
ASATGFATRatio_PMID35773277	rs2042640	0.0445696	0.00733137	G	A	0.653754	1.2e-09	37641
ASATGFATRatio_PMID35773277	rs6536203	0.0445093	0.00732358	C	T	0.653539	1.2e-09	37641
ASATGFATRatio_PMID35773277	rs6827631	0.0445129	0.00732386	T	C	0.653544	1.2e-09	37641
ASATGFATRatio_PMID35773277	rs890187	0.0445122	0.00732409	T	A	0.653549	1.2e-09	37641
ASATGFATRatio_PMID35773277	rs3032875	0.0445425	0.00733126	A	AGACT	0.653784	1.2e-09	37641
ASATGFATRatio_PMID35773277	rs1425478	0.0445534	0.00732427	C	T	0.653676	1.2e-09	37641
ASATGFATRatio_PMID35773277	rs2342979	0.0445391	0.00740099	A	G	0.6665	2e-09	37641
ASATGFATRatio_PMID35773277	rs28712547	0.0445045	0.00740185	A	G	0.666627	2e-09	37641
ASATGFATRatio_PMID35773277	rs1425479	0.0444877	0.00740308	A	T	0.666672	2e-09	37641
ASATGFATRatio_PMID35773277	rs1425480	0.0448418	0.00740885	G	A	0.666059	1.5e-09	37641
ASATGFATRatio_PMID35773277	rs1425481	0.0445632	0.0074102	C	T	0.666156	1.8e-09	37641
ASATGFATRatio_PMID35773277	rs13135769	0.0445475	0.00740361	G	A	0.666734	1.9e-09	37641
ASATGFATRatio_PMID35773277	rs28734064	0.0445538	0.00740418	G	A	0.666752	1.9e-09	37641
ASATGFATRatio_PMID35773277	rs2014309	0.0445262	0.00740613	A	G	0.666793	2e-09	37641
ASATGFATRatio_PMID35773277	rs1814220	0.044543	0.00740603	G	C	0.666824	1.9e-09	37641
ASATGFATRatio_PMID35773277	rs973051	0.0444903	0.00740648	A	C	0.666827	2e-09	37641
ASATGFATRatio_PMID35773277	rs1364907	0.0445147	0.00740617	T	C	0.666893	2e-09	37641
ASATGFATRatio_PMID35773277	rs4691375	0.0445463	0.00740697	A	G	0.666964	1.9e-09	37641
ASATGFATRatio_PMID35773277	rs1544866	0.0446746	0.0074015	G	T	0.667454	1.7e-09	37641
ASATGFATRatio_PMID35773277	rs1425495	0.0446715	0.00740152	T	C	0.667454	1.7e-09	37641
ASATGFATRatio_PMID35773277	rs12650427	0.0446783	0.00740151	C	A	0.667458	1.7e-09	37641
ASATGFATRatio_PMID35773277	rs12644382	0.0447046	0.00740155	A	G	0.667476	1.6e-09	37641
ASATGFATRatio_PMID35773277	rs12650481	0.0446703	0.00740149	C	A	0.667458	1.7e-09	37641
ASATGFATRatio_PMID35773277	rs12644460	0.0449048	0.00739991	A	C	0.670768	1.6e-09	37641
ASATGFATRatio_PMID35773277	rs28819812	0.044897	0.00739984	C	A	0.670765	1.6e-09	37641
ASATGFATRatio_PMID35773277	rs13142887	0.0442155	0.00740401	A	T	0.667378	2.6e-09	37641
ASATGFATRatio_PMID35773277	rs769320955	0.0453881	0.00754067	AGACACACCTCCTCATCCTCACTAG	A	0.67811	1.9e-09	37641
ASATGFATRatio_PMID35773277	rs34254454	0.0445843	0.00740176	C	G	0.667397	1.8e-09	37641
ASATGFATRatio_PMID35773277	rs1364908	0.0445679	0.00740165	A	G	0.667396	1.9e-09	37641
ASATGFATRatio_PMID35773277	rs10011867	0.0445659	0.00740166	A	G	0.667398	1.9e-09	37641
ASATGFATRatio_PMID35773277	rs35240151	0.0437486	0.00751642	G	GA	0.677386	6.7e-09	37641
ASATGFATRatio_PMID35773277	rs9992082	0.0446805	0.00739959	G	A	0.669016	1.8e-09	37641
ASATGFATRatio_PMID35773277	rs12498754	0.0447121	0.00739964	G	A	0.668978	1.8e-09	37641
ASATGFATRatio_PMID35773277	rs4292374	0.0445805	0.0073996	A	G	0.668819	1.9e-09	37641
ASATGFATRatio_PMID35773277	rs10017970	0.0444799	0.00740759	A	G	0.666786	1.9e-09	37641
ASATGFATRatio_PMID35773277	rs11405955	0.0438007	0.00727944	G	GA	0.635839	2.4e-09	37641
ASATGFATRatio_PMID35773277	rs4568281	0.0441683	0.00740579	G	A	0.667194	2.6e-09	37641
ASATGFATRatio_PMID35773277	rs6536204	0.0443399	0.00740224	C	G	0.666729	2.2e-09	37641
ASATGFATRatio_PMID35773277	rs6855363	0.0443264	0.00740243	T	C	0.666726	2.2e-09	37641
ASATGFATRatio_PMID35773277	rs2162100	0.0443363	0.00740366	C	T	0.666775	2.2e-09	37641
ASATGFATRatio_PMID35773277	rs1469246	0.0457372	0.00743035	G	A	0.670833	6.8e-10	37641
ASATGFATRatio_PMID35773277	rs12641088	0.045606	0.00743226	C	T	0.670903	7.8e-10	37641
ASATGFATRatio_PMID35773277	rs79023272	0.0466423	0.00743503	A	G	0.671122	3.5e-10	37641
ASATGFATRatio_PMID35773277	rs28730491	0.0467559	0.00743173	G	C	0.668446	3.2e-10	37641
ASATGFATRatio_PMID35773277	rs1425486	0.0459447	0.0074325	C	T	0.670761	5.9e-10	37641
ASATGFATRatio_PMID35773277	rs1425492	0.0457696	0.00743297	C	T	0.670963	6.8e-10	37641
ASATGFATRatio_PMID35773277	rs10000702	0.0457694	0.00743321	G	A	0.670723	6.6e-10	37641
ASATGFATRatio_PMID35773277	rs13108763	0.0460602	0.00743124	A	G	0.670346	5e-10	37641
ASATGFATRatio_PMID35773277	rs10018865	0.0457633	0.00743946	C	T	0.67123	6.4e-10	37641
ASATGFATRatio_PMID35773277	rs4691378	0.0461652	0.00743066	A	G	0.67039	4.6e-10	37641
ASATGFATRatio_PMID35773277	rs4691379	0.0459136	0.00743083	C	T	0.671365	5.8e-10	37641
ASATGFATRatio_PMID35773277	rs10018717	0.0418539	0.00730796	A	G	0.638257	5.9e-09	37641
ASATGFATRatio_PMID35773277	rs71602277	0.0436617	0.00747807	T	TA	0.679255	3.7e-09	37641
ASATGFATRatio_PMID35773277	rs10857297	0.0434123	0.00738056	A	G	0.663314	3.7e-09	37641
ASATGFATRatio_PMID35773277	rs4691380	0.0438187	0.00738394	C	T	0.664211	2.8e-09	37641
ASATGFATRatio_PMID35773277	rs6819797	0.0434295	0.00737695	T	C	0.664187	3.9e-09	37641
ASATGFATRatio_PMID35773277	rs6536206	0.0440222	0.0073852	C	T	0.664245	2.5e-09	37641
ASATGFATRatio_PMID35773277	rs6536207	0.0434604	0.00738027	T	C	0.662774	4e-09	37641
ASATGFATRatio_PMID35773277	rs6536208	0.0433993	0.00738003	A	G	0.662718	4.1e-09	37641
ASATGFATRatio_PMID35773277	rs6822892	0.0436011	0.00736537	A	G	0.661825	3.4e-09	37641
ASATGFATRatio_PMID35773277	rs796462119	0.0435983	0.00741253	C	CT	0.663826	4.2e-09	37641
ASATGFATRatio_PMID35773277	rs1966534	0.0430116	0.00740104	C	A	0.662921	6.6e-09	37641
ASATGFATRatio_PMID35773277	rs34884999	-0.0713243	0.0101392	C	T	0.860711	2.5e-12	37641
ASATGFATRatio_PMID35773277	rs13178412	-0.0662002	0.0100047	A	G	0.85895	4e-11	37641
ASATGFATRatio_PMID35773277	rs11957177	-0.0675588	0.0101641	C	T	0.862713	3.2e-11	37641
ASATGFATRatio_PMID35773277	rs71602957	-0.0926401	0.0119185	G	GCACA	0.901938	5.2e-15	37641
ASATGFATRatio_PMID35773277	rs16885714	-0.0906005	0.0118424	A	G	0.902122	1.2e-14	37641
ASATGFATRatio_PMID35773277	rs115418828	-0.106906	0.0178479	A	G	0.958105	3.6e-09	37641
ASATGFATRatio_PMID35773277	rs34583682	-0.0921952	0.0113526	C	A	0.892826	4.8e-16	37641
ASATGFATRatio_PMID35773277	rs34342767	-0.0902634	0.0106214	T	C	0.876599	1.9e-17	37641
ASATGFATRatio_PMID35773277	rs6867983	-0.0885908	0.00998291	C	T	0.859489	3.9e-19	37641
ASATGFATRatio_PMID35773277	rs3843467	-0.0914832	0.00857884	G	T	0.792815	4.8e-27	37641
ASATGFATRatio_PMID35773277	rs11429307	-0.0919011	0.00889337	G	GT	0.80955	2.3e-25	37641
ASATGFATRatio_PMID35773277	rs547065676	-0.0901841	0.0089181	A	AT	0.809403	2.1e-24	37641
ASATGFATRatio_PMID35773277	rs4301182	-0.0892972	0.0105837	A	C	0.876814	2.8e-17	37641
ASATGFATRatio_PMID35773277	rs71624137	-0.0892034	0.0105847	T	C	0.876812	3e-17	37641
ASATGFATRatio_PMID35773277	rs11743303	-0.0904769	0.00855686	A	G	0.791059	1.5e-26	37641
ASATGFATRatio_PMID35773277	rs3936511	-0.0900834	0.00885114	A	G	0.809027	1.3e-24	37641
ASATGFATRatio_PMID35773277	rs3936510	-0.0912027	0.00866232	G	T	0.798358	2.5e-26	37641
ASATGFATRatio_PMID35773277	rs13173241	-0.0909109	0.00857476	G	A	0.792988	9.4e-27	37641
ASATGFATRatio_PMID35773277	rs28650790	-0.0902152	0.00884781	C	T	0.808697	9.5e-25	37641
ASATGFATRatio_PMID35773277	rs9687832	-0.0907536	0.00857531	G	A	0.793016	1.2e-26	37641
ASATGFATRatio_PMID35773277	rs9687833	-0.0909482	0.00857727	G	A	0.79306	9.6e-27	37641
ASATGFATRatio_PMID35773277	rs9686661	-0.0886919	0.00865501	C	T	0.798568	3.5e-25	37641
ASATGFATRatio_PMID35773277	rs9687846	-0.0887473	0.00865272	G	A	0.798537	3.2e-25	37641
ASATGFATRatio_PMID35773277	rs13179413	-0.0655786	0.00786088	C	T	0.716789	8.5e-17	37641
ASATGFATRatio_PMID35773277	rs4700377	-0.0420873	0.00710051	G	T	0.457459	4.8e-09	37641
ASATGFATRatio_PMID35773277	rs71624138	-0.0876202	0.0109348	G	A	0.880262	1.5e-15	37641
ASATGFATRatio_PMID35773277	rs11948950	-0.0797513	0.0115678	G	A	0.895232	6.8e-12	37641
ASATGFATRatio_PMID35773277	rs11951765	-0.0728026	0.0117492	A	C	0.882741	5.8e-10	37641
ASATGFATRatio_PMID35773277	rs2146324	-0.0524526	0.00803564	A	C	0.259623	2.7e-11	37641
ASATGFATRatio_PMID35773277	rs4711750	-0.0446803	0.00695902	T	A	0.500128	1.2e-10	37641
ASATGFATRatio_PMID35773277	rs998584	-0.0489617	0.00698592	C	A	0.516781	1.9e-12	37641
ASATGFATRatio_PMID35773277	rs6905288	-0.0446847	0.00704292	G	A	0.429719	1.3e-10	37641
ASATGFATRatio_PMID35773277	rs6458349	-0.0502686	0.00787663	G	A	0.271111	5.4e-11	37641
ASATGFATRatio_PMID35773277	rs7748962	-0.0515803	0.00841751	G	A	0.229221	2.6e-10	37641
ASATGFATRatio_PMID35773277	rs11967262	-0.0454885	0.00697567	C	G	0.511304	6.5e-11	37641
ASATGFATRatio_PMID35773277	rs1358980	-0.0437874	0.00703393	C	T	0.517505	4.6e-10	37641
ASATGFATRatio_PMID35773277	rs1885659	-0.0463867	0.00799503	A	G	0.257308	1.9e-09	37641
ASATGFATRatio_PMID35773277	rs6902885	0.0413504	0.00719461	C	T	0.624651	8.4e-09	37641
ASATGFATRatio_PMID35773277	rs2875971	0.0427376	0.00717436	A	G	0.621264	2.2e-09	37641
ASATGFATRatio_PMID35773277	rs1936811	0.0425837	0.00717273	T	A	0.620964	2.6e-09	37641
ASATGFATRatio_PMID35773277	rs9375485	0.044794	0.0071755	A	G	0.623595	3.4e-10	37641
ASATGFATRatio_PMID35773277	rs371902890	0.0433848	0.00714287	CTAAATAAA	C	0.589472	7.8e-10	37641
ASATGFATRatio_PMID35773277	rs9401937	0.0443541	0.00717415	T	C	0.623812	4.9e-10	37641
ASATGFATRatio_PMID35773277	rs9375486	0.0438312	0.00717517	C	T	0.624359	8.1e-10	37641
ASATGFATRatio_PMID35773277	rs9372856	0.0448027	0.00717171	T	G	0.623418	3.4e-10	37641
ASATGFATRatio_PMID35773277	rs34480148	0.0442686	0.00713673	A	AT	0.607687	4.3e-10	37641
ASATGFATRatio_PMID35773277	rs1936812	0.0439205	0.00716734	A	G	0.624009	7.2e-10	37641
ASATGFATRatio_PMID35773277	rs9401938	0.0439202	0.00716736	T	A	0.62401	7.2e-10	37641
ASATGFATRatio_PMID35773277	rs9388546	0.042457	0.00718757	G	C	0.626881	3.1e-09	37641
ASATGFATRatio_PMID35773277	rs972275	0.0431011	0.00705762	C	G	0.619235	8.2e-10	37641
ASATGFATRatio_PMID35773277	rs1936813	0.0439479	0.00716542	A	G	0.623977	6.9e-10	37641
ASATGFATRatio_PMID35773277	rs1936814	0.0449271	0.00716331	C	T	0.622881	3e-10	37641
ASATGFATRatio_PMID35773277	rs9321069	0.0425457	0.00718683	G	A	0.6274	2.7e-09	37641
ASATGFATRatio_PMID35773277	rs9372857	0.0433901	0.00718467	C	T	0.626306	1.3e-09	37641
ASATGFATRatio_PMID35773277	rs774496263	0.042233	0.00719563	CA	C	0.626985	3.7e-09	37641
ASATGFATRatio_PMID35773277	rs7743393	0.0435223	0.00718922	C	T	0.626694	1.2e-09	37641
ASATGFATRatio_PMID35773277	rs9375487	0.0451195	0.00718952	T	C	0.623518	2.8e-10	37641
ASATGFATRatio_PMID35773277	rs719726	-0.0443702	0.00712479	C	T	0.425211	7.9e-10	37641
ASATGFATRatio_PMID35773277	rs1936789	-0.0418567	0.00702662	G	A	0.464993	4.3e-09	37641
ASATGFATRatio_PMID35773277	rs2800736	-0.0419317	0.00702718	G	A	0.465147	4.2e-09	37641
ASATGFATRatio_PMID35773277	rs6916318	-0.0421118	0.00699463	A	T	0.467649	2.6e-09	37641
ASATGFATRatio_PMID35773277	rs1936800	-0.0418181	0.00697529	C	T	0.472833	2.5e-09	37641
ASATGFATRatio_PMID35773277	rs1936801	-0.0419842	0.00697434	A	G	0.472745	2.2e-09	37641
ASATGFATRatio_PMID35773277	rs5879832	-0.0424913	0.00704347	G	GA	0.477988	2e-09	37641
ASATGFATRatio_PMID35773277	rs2800708	-0.041313	0.0069845	C	T	0.467848	4.6e-09	37641
ASATGFATRatio_PMID35773277	rs2800709	-0.0412735	0.0069743	T	G	0.477665	5e-09	37641
ASATGFATRatio_PMID35773277	rs7843475	-0.0449596	0.00797566	C	G	0.737061	3.6e-09	37641
ASATGFATRatio_PMID35773277	rs2891335	-0.0434027	0.00792382	A	G	0.732028	9.2e-09	37641
ASATGFATRatio_PMID35773277	rs8006225	0.0551943	0.00912469	G	T	0.817078	2.6e-09	37641
ASATGFATRatio_PMID35773277	rs7206790	-0.0459906	0.00707436	C	G	0.535432	3.7e-11	37641
ASATGFATRatio_PMID35773277	rs28429148	-0.0563529	0.00717394	G	A	0.56565	2.7e-15	37641
ASATGFATRatio_PMID35773277	rs8047395	-0.0529368	0.00703086	G	A	0.497488	2.9e-14	37641
ASATGFATRatio_PMID35773277	rs8047587	-0.0568378	0.00706826	G	T	0.562153	5.6e-16	37641
ASATGFATRatio_PMID35773277	rs777570833	-0.0606694	0.00710536	GACC	G	0.580469	1.1e-17	37641
ASATGFATRatio_PMID35773277	rs796856741	-0.0605623	0.00710135	G	GT	0.579346	1.1e-17	37641
ASATGFATRatio_PMID35773277	rs57292959	-0.0603642	0.00710241	G	T	0.579717	1.5e-17	37641
ASATGFATRatio_PMID35773277	rs9937521	-0.0606113	0.00710691	C	T	0.580333	1.1e-17	37641
ASATGFATRatio_PMID35773277	rs28562191	-0.0606361	0.0071051	C	T	0.580457	1.1e-17	37641
ASATGFATRatio_PMID35773277	rs11383210	-0.0533694	0.00724579	C	CA	0.579743	1.2e-13	37641
ASATGFATRatio_PMID35773277	rs9937053	-0.0602121	0.00708774	G	A	0.577963	1.6e-17	37641
ASATGFATRatio_PMID35773277	rs9937354	-0.0601847	0.00708775	G	A	0.577984	1.7e-17	37641
ASATGFATRatio_PMID35773277	rs9928094	-0.0602049	0.0070878	A	G	0.577965	1.6e-17	37641
ASATGFATRatio_PMID35773277	rs9930333	-0.0604408	0.00709042	T	G	0.578726	1.3e-17	37641
ASATGFATRatio_PMID35773277	rs9930397	-0.0604408	0.00709042	T	A	0.578726	1.3e-17	37641
ASATGFATRatio_PMID35773277	rs9940278	-0.0603943	0.00709051	C	T	0.578764	1.3e-17	37641
ASATGFATRatio_PMID35773277	rs12446228	-0.0407709	0.00721138	A	G	0.373729	6.3e-09	37641
ASATGFATRatio_PMID35773277	rs9939973	-0.0603818	0.00709013	G	A	0.57874	1.4e-17	37641
ASATGFATRatio_PMID35773277	rs9940646	-0.0603892	0.00709012	C	G	0.578737	1.3e-17	37641
ASATGFATRatio_PMID35773277	rs9940128	-0.0601266	0.00709115	G	A	0.578648	1.9e-17	37641
ASATGFATRatio_PMID35773277	rs1421085	-0.0639442	0.00716659	T	C	0.602592	3.4e-19	37641
ASATGFATRatio_PMID35773277	rs1421086	-0.0604404	0.00709011	C	A	0.578736	1.2e-17	37641
ASATGFATRatio_PMID35773277	rs9923147	-0.0602711	0.00709043	C	T	0.578742	1.5e-17	37641
ASATGFATRatio_PMID35773277	rs9923544	-0.0602868	0.00709024	C	T	0.578605	1.5e-17	37641
ASATGFATRatio_PMID35773277	rs11642015	-0.0638097	0.00716673	C	T	0.602475	4.2e-19	37641
ASATGFATRatio_PMID35773277	rs8055197	-0.0513726	0.00701623	G	A	0.496951	1.2e-13	37641
ASATGFATRatio_PMID35773277	rs1558901	-0.0604884	0.0070901	A	T	0.578571	1.2e-17	37641
ASATGFATRatio_PMID35773277	rs62048402	-0.0637549	0.00716635	G	A	0.602497	4.5e-19	37641
ASATGFATRatio_PMID35773277	rs1558902	-0.0637447	0.0071662	T	A	0.602488	4.6e-19	37641
ASATGFATRatio_PMID35773277	rs1861866	-0.0514089	0.00701574	C	T	0.496906	1.2e-13	37641
ASATGFATRatio_PMID35773277	rs10852521	-0.051391	0.0070133	T	C	0.495943	1.2e-13	37641
ASATGFATRatio_PMID35773277	rs11075985	-0.0605326	0.00708648	C	A	0.577645	1.1e-17	37641
ASATGFATRatio_PMID35773277	rs9922047	-0.0512209	0.00701337	C	G	0.496038	1.4e-13	37641
ASATGFATRatio_PMID35773277	rs56094641	-0.0635728	0.00716191	A	G	0.60161	5.5e-19	37641
ASATGFATRatio_PMID35773277	rs201320256	-0.0515338	0.00705183	AT	A	0.514934	1.6e-13	37641
ASATGFATRatio_PMID35773277	rs17817288	-0.0528721	0.00701566	A	G	0.520139	2.3e-14	37641
ASATGFATRatio_PMID35773277	rs55872725	-0.0633996	0.00716368	C	T	0.602459	6.9e-19	37641
ASATGFATRatio_PMID35773277	rs1121980	-0.0595483	0.00708777	G	A	0.577711	4.1e-17	37641
ASATGFATRatio_PMID35773277	rs7187250	-0.0617646	0.0071936	C	A	0.608997	7.7e-18	37641
ASATGFATRatio_PMID35773277	rs7193144	-0.0617574	0.00719111	T	C	0.608478	7.4e-18	37641
ASATGFATRatio_PMID35773277	rs62033399	-0.0618768	0.00719093	C	T	0.60858	6.3e-18	37641
ASATGFATRatio_PMID35773277	rs62033400	-0.0618523	0.00720561	A	G	0.611232	7.1e-18	37641
ASATGFATRatio_PMID35773277	rs8063057	-0.0607066	0.0071837	T	C	0.60746	2.3e-17	37641
ASATGFATRatio_PMID35773277	rs8057044	-0.0474405	0.00703912	G	A	0.523839	9.6e-12	37641
ASATGFATRatio_PMID35773277	rs17817449	-0.0606369	0.00718328	T	G	0.608572	2.6e-17	37641
ASATGFATRatio_PMID35773277	rs8043757	-0.0610435	0.00718586	A	T	0.608258	1.6e-17	37641
ASATGFATRatio_PMID35773277	rs9972653	-0.0603447	0.00717898	G	T	0.604004	3.5e-17	37641
ASATGFATRatio_PMID35773277	rs11075987	-0.0478058	0.00702386	T	G	0.505284	5.6e-12	37641
ASATGFATRatio_PMID35773277	rs17817497	-0.0611666	0.00720494	T	C	0.611758	1.7e-17	37641
ASATGFATRatio_PMID35773277	rs8050136	-0.0616167	0.00718322	C	A	0.608289	8.1e-18	37641
ASATGFATRatio_PMID35773277	rs8051591	-0.0618039	0.00718403	A	G	0.608199	6.6e-18	37641
ASATGFATRatio_PMID35773277	rs9935401	-0.0617264	0.00718535	G	A	0.608645	7.4e-18	37641
ASATGFATRatio_PMID35773277	rs9933509	-0.0573174	0.00712169	T	C	0.587157	7.9e-16	37641
ASATGFATRatio_PMID35773277	rs3751812	-0.0607412	0.00720514	G	T	0.612447	2.7e-17	37641
ASATGFATRatio_PMID35773277	rs3751813	-0.0450115	0.0070081	G	T	0.453399	8.1e-11	37641
ASATGFATRatio_PMID35773277	rs3751814	-0.0610501	0.00718576	G	A	0.608512	1.6e-17	37641
ASATGFATRatio_PMID35773277	rs9931900	-0.0572874	0.00712233	A	G	0.587181	8.2e-16	37641
ASATGFATRatio_PMID35773277	rs56313538	-0.0610738	0.00718685	A	G	0.608559	1.6e-17	37641
ASATGFATRatio_PMID35773277	rs9936385	-0.0610271	0.00718667	T	C	0.608563	1.7e-17	37641
ASATGFATRatio_PMID35773277	rs9923233	-0.0610254	0.00718669	G	C	0.608565	1.7e-17	37641
ASATGFATRatio_PMID35773277	rs9923312	-0.0610323	0.00718627	G	A	0.608544	1.7e-17	37641
ASATGFATRatio_PMID35773277	rs11075988	-0.0610315	0.00718632	G	A	0.608546	1.7e-17	37641
ASATGFATRatio_PMID35773277	rs11075989	-0.0610604	0.00718655	C	T	0.60857	1.6e-17	37641
ASATGFATRatio_PMID35773277	rs11075990	-0.0610599	0.00718655	A	G	0.60857	1.6e-17	37641
ASATGFATRatio_PMID35773277	rs11075991	-0.0610589	0.00718656	A	T	0.608573	1.6e-17	37641
ASATGFATRatio_PMID35773277	rs11075992	-0.0610131	0.00718635	T	C	0.608566	1.7e-17	37641
ASATGFATRatio_PMID35773277	rs9926289	-0.0609928	0.00718619	G	A	0.608578	1.8e-17	37641
ASATGFATRatio_PMID35773277	rs9939609	-0.060982	0.00718636	T	A	0.608559	1.8e-17	37641
ASATGFATRatio_PMID35773277	rs9937709	-0.0571901	0.00712189	A	G	0.587228	9.2e-16	37641
ASATGFATRatio_PMID35773277	rs9927317	-0.0615096	0.0071938	C	G	0.611017	9.8e-18	37641
ASATGFATRatio_PMID35773277	rs17817712	-0.060654	0.00720635	A	G	0.612571	3e-17	37641
ASATGFATRatio_PMID35773277	rs7206410	-0.0609493	0.00718584	T	C	0.608547	1.9e-17	37641
ASATGFATRatio_PMID35773277	rs7206629	-0.0572217	0.00712111	T	C	0.587215	8.9e-16	37641
ASATGFATRatio_PMID35773277	rs7202116	-0.0608941	0.00718507	A	G	0.608482	2e-17	37641
ASATGFATRatio_PMID35773277	rs7202296	-0.0609439	0.00718535	A	G	0.608503	1.9e-17	37641
ASATGFATRatio_PMID35773277	rs7201850	-0.0575614	0.00712149	C	T	0.587293	6e-16	37641
ASATGFATRatio_PMID35773277	rs66908032	-0.0612143	0.0071867	C	A	0.608647	1.4e-17	37641
ASATGFATRatio_PMID35773277	rs72803697	-0.0612195	0.00718666	C	T	0.608643	1.4e-17	37641
ASATGFATRatio_PMID35773277	rs62033403	-0.0611409	0.00718695	A	G	0.608662	1.5e-17	37641
ASATGFATRatio_PMID35773277	rs62033404	-0.0612016	0.00718682	A	G	0.608649	1.4e-17	37641
ASATGFATRatio_PMID35773277	rs62033405	-0.0608685	0.00720622	C	T	0.612595	2.3e-17	37641
ASATGFATRatio_PMID35773277	rs7206122	-0.061204	0.00718682	G	A	0.608678	1.4e-17	37641
ASATGFATRatio_PMID35773277	rs7190396	-0.0612224	0.00718678	T	G	0.608668	1.3e-17	37641
ASATGFATRatio_PMID35773277	rs568974867	-0.0626431	0.00718937	CAAA	C	0.606423	2.6e-18	37641
ASATGFATRatio_PMID35773277	rs7185735	-0.061206	0.00718687	A	G	0.608655	1.4e-17	37641
ASATGFATRatio_PMID35773277	rs79994966	-0.0608723	0.00720653	T	C	0.612633	2.3e-17	37641
ASATGFATRatio_PMID35773277	rs28432761	-0.0481328	0.0070225	T	C	0.482082	3.5e-12	37641
ASATGFATRatio_PMID35773277	rs11647020	-0.0480983	0.00702024	C	T	0.481874	3.6e-12	37641
ASATGFATRatio_PMID35773277	rs11646715	-0.0480143	0.00699166	G	A	0.47839	3.4e-12	37641
ASATGFATRatio_PMID35773277	rs62033406	-0.0594692	0.00714619	A	G	0.594461	5.5e-17	37641
ASATGFATRatio_PMID35773277	rs9941349	-0.0577676	0.00713461	C	T	0.591236	5e-16	37641
ASATGFATRatio_PMID35773277	rs56137030	-0.0611508	0.00720793	G	A	0.612696	1.7e-17	37641
ASATGFATRatio_PMID35773277	rs28567725	-0.0578575	0.00713173	T	C	0.590742	4.6e-16	37641
ASATGFATRatio_PMID35773277	rs9931494	-0.0572928	0.00713396	C	G	0.591141	8.9e-16	37641
ASATGFATRatio_PMID35773277	rs10468280	-0.0606381	0.00720654	A	G	0.612689	3e-17	37641
ASATGFATRatio_PMID35773277	rs62033408	-0.0606275	0.00720706	A	G	0.612672	3e-17	37641
ASATGFATRatio_PMID35773277	rs17817964	-0.0606344	0.00720788	C	T	0.612672	3.1e-17	37641
ASATGFATRatio_PMID35773277	rs201399553	-0.0533002	0.00727129	T	TTC	0.596776	1.8e-13	37641
ASATGFATRatio_PMID35773277	rs62033413	-0.0545804	0.0071511	C	G	0.592641	1.6e-14	37641
ASATGFATRatio_PMID35773277	rs9930501	-0.0515893	0.00708402	A	G	0.569907	3e-13	37641
ASATGFATRatio_PMID35773277	rs9930506	-0.0522625	0.00708057	A	G	0.570089	1.6e-13	37641
ASATGFATRatio_PMID35773277	rs9932754	-0.0516256	0.00708484	T	C	0.569925	2.9e-13	37641
ASATGFATRatio_PMID35773277	rs9933040	-0.0517121	0.00708434	T	A	0.569849	2.6e-13	37641
ASATGFATRatio_PMID35773277	rs9922708	-0.0516635	0.00708578	C	T	0.570033	2.8e-13	37641
ASATGFATRatio_PMID35773277	rs72805611	-0.0545764	0.00715025	C	T	0.592621	1.6e-14	37641
ASATGFATRatio_PMID35773277	rs9922619	-0.0521161	0.0070913	G	T	0.570499	1.7e-13	37641
ASATGFATRatio_PMID35773277	rs7188250	-0.0546475	0.00714923	T	C	0.590506	1.5e-14	37641
ASATGFATRatio_PMID35773277	rs72805612	-0.0545761	0.00715106	G	A	0.592701	1.6e-14	37641
ASATGFATRatio_PMID35773277	rs11075993	-0.0544167	0.00715067	G	T	0.59267	1.9e-14	37641
ASATGFATRatio_PMID35773277	rs72805613	-0.0541813	0.00714866	A	G	0.592393	2.4e-14	37641
ASATGFATRatio_PMID35773277	rs8044769	-0.0427234	0.0069055	T	C	0.492365	2.8e-10	37641
ASATGFATRatio_PMID35773277	rs12149574	-0.0543175	0.00714908	C	G	0.592479	2.1e-14	37641
ASATGFATRatio_PMID35773277	rs12149832	-0.054569	0.00714895	G	A	0.592878	1.5e-14	37641
ASATGFATRatio_PMID35773277	rs11649091	-0.0503753	0.00709602	T	G	0.572665	1.2e-12	37641
ASATGFATRatio_PMID35773277	rs11642841	-0.0455106	0.00718162	C	A	0.608212	2.4e-10	37641
ASATGFATRatio_PMID35773277	rs11668950	-0.0460802	0.00794535	G	A	0.736868	6.3e-09	37641
ASATGFATRatio_PMID35773277	rs11554159	-0.0454727	0.0079244	G	A	0.735994	8.6e-09	37641
ASATGFATRatio_PMID35773277	rs2302209	-0.0465655	0.00779548	C	T	0.718813	2e-09	37641
ASATGFATRatio_PMID35773277	rs4808762	-0.0453219	0.00776729	T	C	0.716053	4.9e-09	37641
ASATGFATRatio_PMID35773277	rs56324036	-0.0456321	0.00776778	A	G	0.716066	3.8e-09	37641
ASATGFATRatio_PMID35773277	rs12461072	-0.0455344	0.00776585	C	G	0.716041	4e-09	37641
ASATGFATRatio_PMID35773277	rs55973594	-0.0455345	0.00776589	A	G	0.716036	4e-09	37641
ASATGFATRatio_PMID35773277	rs28666607	-0.0455517	0.00777087	C	T	0.715918	4e-09	37641
ASATGFATRatio_PMID35773277	rs4808765	-0.0454518	0.00777123	C	T	0.715989	4.4e-09	37641
ASATGFATRatio_PMID35773277	rs11666033	-0.046108	0.00779669	C	T	0.718682	2.8e-09	37641
ASATGFATRatio_PMID35773277	rs62120394	-0.0461568	0.00778985	G	A	0.715986	2.7e-09	37641
Ascites_PMID39024449	rs780585991	2.48207	0.423539	T	C	0.0003	4.62e-09	627580
Ascites_PMID39024449	rs562182737	1.66919	0.280503	A	T	0.0011	2.67e-09	627580
Ascites_PMID39024449	rs182584065	1.43843	0.248311	C	T	0.002	6.92e-09	627580
Ascites_PMID39024449	rs148073500	1.43843	0.248311	G	A	0.002	6.92e-09	627580
Ascites_PMID39024449	rs187507273	1.974	0.340578	C	G	0.0009	6.79e-09	627580
Ascites_PMID39024449	rs544351901	1.87275	0.313126	CA	C	0.0013	2.22e-09	627580
Ascites_PMID39024449	rs562240553	2.30649	0.386513	A	C	0.0005	2.41e-09	627580
Ascites_PMID39024449	rs552424689	2.32719	0.394146	T	C	0.0004	3.54e-09	627580
Ascites_PMID39024449	rs536712868	1.23237	0.208297	G	GA	0.0022	3.29e-09	627580
Ascites_PMID39024449	rs532319313	1.75852	0.296709	A	G	0.0009	3.09e-09	627580
Ascites_PMID39024449	rs539346170	1.92005	0.308827	T	C	0.0008	5.06e-10	627580
Ascites_PMID39024449	rs578053150	1.66021	0.284405	T	C	0.0017	5.3e-09	627580
Ascites_PMID39024449	rs548558078	2.05807	0.334813	A	G	0.0008	7.9e-10	627580
Ascites_PMID39024449	rs142777831	1.19998	0.208451	C	T	0.001	8.58e-09	627580
Ascites_PMID39024449	rs563847098	1.70871	0.295391	T	C	0.0012	7.27e-09	627580
Ascites_PMID39024449	rs566417325	1.76376	0.296957	A	G	0.0012	2.86e-09	627580
Ascites_PMID39024449	rs548714428	2.32872	0.406163	A	G	0.0005	9.84e-09	627580
Ascites_PMID39024449	rs544029165	2.38575	0.397443	G	T	0.0004	1.94e-09	627580
Ascites_PMID39024449	rs534479053	2.20455	0.368915	G	A	0.0004	2.29e-09	627580
Ascites_PMID39024449	rs558447289	2.26818	0.350897	G	A	0.0004	1.02e-10	627580
Ascites_PMID39024449	rs549476797	2.14815	0.355011	T	C	0.0004	1.44e-09	627580
Ascites_PMID39024449	rs185372431	3.05739	0.487721	A	G	0.0004	3.64e-10	627580
Ascites_PMID39024449	rs189056205	2.88205	0.499364	A	G	0.0002	7.86e-09	627580
Ascites_PMID39024449	rs117907774	1.74354	0.297839	C	T	0.0008	4.8e-09	627580
Ascites_PMID39024449	rs111974986	0.530008	0.0923596	T	C	0.0095	9.55e-09	627580
Ascites_PMID39024449	rs112458284	0.371499	0.0581045	C	T	0.0244	1.62e-10	627580
Ascites_PMID39024449	rs145172121	0.39408	0.0598543	T	TA	0.0239	4.58e-11	627580
Ascites_PMID39024449	rs45505795	0.3817	0.0585235	C	G	0.0223	6.93e-11	627580
Ascites_PMID39024449	rs112635299	0.534777	0.0629479	T	G	0.0141	1.97e-17	627580
Ascites_PMID39024449	rs28929474	0.518858	0.0620724	T	C	0.0143	6.33e-17	627580
Ascites_PMID39024449	rs112963922	0.46649	0.0785787	T	C	0.011	2.91e-09	627580
Ascites_PMID39024449	rs182969608	2.04407	0.344252	T	C	0.0004	2.89e-09	627580
Ascites_PMID39024449	rs77826270	1.69445	0.294595	A	G	0.0004	8.83e-09	627580
Ascites_PMID39024449	rs551837051	1.80972	0.300505	G	A	0.0003	1.72e-09	627580
Ascites_PMID39024449	rs186912375	2.49254	0.430096	T	C	0.0009	6.82e-09	627580
Ascites_PMID39024449	rs187489344	0.804079	0.138823	G	A	0.0039	6.95e-09	627580
Ascites_PMID39024449	rs75012083	3.53908	0.613966	C	T	0.0005	8.2e-09	627580
Ascites_PMID39024449	rs112165012	0.164993	0.0284493	GA	G	0.1261	6.65e-09	627580
Ascites_PMID39024449	rs2228603	0.254118	0.0398826	T	C	0.059	1.87e-10	627580
Ascites_PMID39024449	rs72999033	0.288216	0.0405364	T	C	0.0494	1.16e-12	627580
Ascites_PMID39024449	rs58542926	0.255409	0.0344467	T	C	0.0651	1.22e-13	627580
Ascites_PMID39024449	rs2017964	0.115299	0.0199767	C	T	0.3991	7.85e-09	627580
Ascites_PMID39024449	rs2074550	0.117771	0.0202526	C	A	0.396	6.06e-09	627580
Ascites_PMID39024449	rs2074551	0.130109	0.0215699	C	G	0.3329	1.62e-09	627580
Ascites_PMID39024449	rs4808191	0.129426	0.0214672	T	C	0.3775	1.65e-09	627580
Ascites_PMID39024449	rs8107974	0.20126	0.0309272	T	A	0.0946	7.64e-11	627580
Ascites_PMID39024449	rs8101938	0.114513	0.0199389	A	G	0.398	9.29e-09	627580
Ascites_PMID39024449	rs2301784	0.114738	0.0199528	A	G	0.398	8.9e-09	627580
Ascites_PMID39024449	rs6511026	0.114513	0.019949	T	C	0.3983	9.45e-09	627580
Ascites_PMID39024449	rs2269873	0.114401	0.0199562	C	T	0.3983	9.89e-09	627580
Ascites_PMID39024449	rs200210321	0.254505	0.0349846	AG	A	0.065	3.47e-13	627580
Ascites_PMID39024449	rs138295924	0.28955	0.0472057	G	A	0.0365	8.58e-10	627580
Ascites_PMID39024449	rs10401969	0.198451	0.030549	C	T	0.0933	8.24e-11	627580
Ascites_PMID39024449	rs739846	0.199549	0.0307897	A	G	0.0927	9.11e-11	627580
Ascites_PMID39024449	rs57962361	0.169129	0.0286758	T	C	0.1103	3.68e-09	627580
Ascites_PMID39024449	rs11668104	0.174592	0.0275091	A	G	0.1221	2.2e-10	627580
Ascites_PMID39024449	rs140868651	0.279846	0.0398996	A	AG	0.0537	2.32e-12	627580
Ascites_PMID39024449	rs111234557	0.205304	0.0300462	G	C	0.0949	8.32e-12	627580
Ascites_PMID39024449	rs11411903	0.159347	0.0273234	TA	T	0.1262	5.48e-09	627580
Ascites_PMID39024449	rs3764567	-0.111541	0.019221	T	C	0.6205	6.51e-09	627580
Ascites_PMID39024449	rs34366787	0.203096	0.0304418	C	CA	0.1067	2.53e-11	627580
Ascites_PMID39024449	rs58489806	0.178768	0.0296514	T	C	0.1052	1.65e-09	627580
Ascites_PMID39024449	rs73001065	0.277336	0.0401343	C	G	0.053	4.84e-12	627580
Ascites_PMID39024449	rs201378778	-0.123102	0.020348	C	CA	0.5712	1.45e-09	627580
Ascites_PMID39024449	rs11672355	0.166881	0.0276617	C	G	0.1212	1.61e-09	627580
Ascites_PMID39024449	rs2905425	-0.112435	0.0195633	C	G	0.6068	9.07e-09	627580
Ascites_PMID39024449	rs8101499	-0.113329	0.0195884	G	A	0.6061	7.23e-09	627580
Ascites_PMID39024449	rs56255430	0.229413	0.0352439	C	A	0.067	7.55e-11	627580
Ascites_PMID39024449	rs2905426	-0.121332	0.0202588	T	G	0.5412	2.11e-09	627580
Ascites_PMID39024449	rs2905427	-0.122218	0.0202584	T	G	0.5336	1.61e-09	627580
Ascites_PMID39024449	rs2872878	-0.113329	0.0196866	C	G	0.5801	8.58e-09	627580
Ascites_PMID39024449	rs2315283	-0.113329	0.0197383	C	T	0.5826	9.38e-09	627580
Ascites_PMID39024449	rs2905432	-0.124869	0.0202404	A	G	0.5346	6.86e-10	627580
Ascites_PMID39024449	rs150268548	0.282363	0.0413941	A	G	0.0497	9.02e-12	627580
Ascites_PMID39024449	rs11668386	0.17829	0.0294258	G	A	0.1029	1.37e-09	627580
Ascites_PMID39024449	rs8182472	0.184524	0.028902	C	T	0.1075	1.72e-10	627580
Ascites_PMID39024449	rs73002956	0.222769	0.03504	G	A	0.068	2.05e-10	627580
Ascites_PMID39024449	rs73002960	0.182602	0.0301017	T	C	0.0985	1.31e-09	627580
Ascites_PMID39024449	rs56273306	0.179127	0.0300475	C	T	0.0994	2.5e-09	627580
Ascites_PMID39024449	rs113365218	0.182242	0.0301399	A	G	0.0985	1.48e-09	627580
Ascites_PMID39024449	rs17216525	0.210968	0.0341667	T	C	0.0697	6.63e-10	627580
Ascites_PMID39024449	rs17216588	0.212327	0.0345926	T	C	0.0689	8.36e-10	627580
Ascites_PMID39024449	rs150824230	0.214556	0.034708	A	G	0.069	6.34e-10	627580
Ascites_PMID39024449	rs73004926	0.212327	0.0347413	T	C	0.0689	9.86e-10	627580
Ascites_PMID39024449	rs73004933	0.214556	0.0350466	T	C	0.0677	9.24e-10	627580
Ascites_PMID39024449	rs141756246	0.217659	0.0351738	GT	G	0.0682	6.09e-10	627580
Ascites_PMID39024449	rs73004951	0.209364	0.0348633	T	C	0.0702	1.91e-09	627580
Ascites_PMID39024449	rs140229040	0.266312	0.0409999	G	GA	0.0503	8.28e-11	627580
Ascites_PMID39024449	rs12608729	0.197232	0.0333858	T	C	0.0786	3.47e-09	627580
Ascites_PMID39024449	rs17217098	0.264226	0.0401512	A	G	0.0506	4.68e-11	627580
Ascites_PMID39024449	rs73004959	0.211339	0.0346536	T	C	0.0704	1.07e-09	627580
Ascites_PMID39024449	rs73004966	0.178051	0.0308852	T	C	0.095	8.17e-09	627580
Ascites_PMID39024449	rs73004967	0.264747	0.0401409	G	A	0.0504	4.24e-11	627580
Ascites_PMID39024449	rs57504626	0.176857	0.0307882	T	C	0.0953	9.23e-09	627580
Ascites_PMID39024449	rs16996185	0.174949	0.0304876	G	T	0.0961	9.56e-09	627580
Ascites_PMID39024449	rs12610185	0.196015	0.0321719	A	G	0.0843	1.11e-09	627580
Ascites_PMID39024449	rs12610191	0.196137	0.0321206	T	C	0.0843	1.02e-09	627580
Ascites_PMID39024449	rs10500212	0.177692	0.0307825	T	C	0.0953	7.81e-09	627580
Ascites_PMID39024449	rs58847337	0.178051	0.0307937	A	G	0.0952	7.38e-09	627580
Ascites_PMID39024449	rs2304128	0.190555	0.0323566	T	G	0.1021	3.88e-09	627580
Ascites_PMID39024449	rs3841260	0.239146	0.039883	A	AGCC	0.0565	2.02e-09	627580
Ascites_PMID39024449	rs191472191	1.04611	0.173998	T	C	0.0024	1.83e-09	627580
Ascites_PMID39024449	rs139049	-0.13715	0.0225616	T	C	0.3847	1.21e-09	627580
Ascites_PMID39024449	rs738407	0.142601	0.0204645	C	T	0.385	3.21e-12	627580
Ascites_PMID39024449	rs55768287	0.280508	0.0407049	T	C	0.048	5.53e-12	627580
Ascites_PMID39024449	rs139051	-0.142367	0.020764	G	A	0.5975	7.06e-12	627580
Ascites_PMID39024449	rs738409	0.35183	0.0211046	G	C	0.2264	2.14e-62	627580
Ascites_PMID39024449	rs738408	0.355247	0.0213222	T	C	0.224	2.52e-62	627580
Ascites_PMID39024449	rs3747207	0.358963	0.0216572	A	G	0.2192	1.06e-61	627580
Ascites_PMID39024449	rs201016637	0.346018	0.02341	C	CT	0.1935	1.95e-49	627580
Ascites_PMID39024449	rs12485100	0.342913	0.0234421	T	G	0.1736	1.86e-48	627580
Ascites_PMID39024449	rs12484801	0.339256	0.0234527	T	C	0.1735	2e-47	627580
Ascites_PMID39024449	rs12484809	0.337853	0.0234396	T	C	0.1739	4.24e-47	627580
Ascites_PMID39024449	rs5764034	-0.156149	0.0228401	A	C	0.3136	8.11e-12	627580
Ascites_PMID39024449	rs12483959	0.338554	0.0234321	A	G	0.1738	2.57e-47	627580
Ascites_PMID39024449	rs9625962	0.337713	0.0234307	C	T	0.1738	4.27e-47	627580
Ascites_PMID39024449	rs11090617	0.337853	0.0234342	T	C	0.1738	4.04e-47	627580
Ascites_PMID39024449	rs139052	0.156654	0.0255262	A	C	0.7524	8.41e-10	627580
Ascites_PMID39024449	rs9626056	0.283292	0.0401657	T	C	0.0499	1.75e-12	627580
Ascites_PMID39024449	rs16991158	0.335053	0.0234885	A	G	0.1736	3.64e-46	627580
Ascites_PMID39024449	rs36055245	0.334774	0.0234745	G	A	0.1735	3.82e-46	627580
Ascites_PMID39024449	rs9625963	0.284753	0.0479335	T	C	0.0382	2.84e-09	627580
Ascites_PMID39024449	rs12484700	0.335053	0.0234866	G	A	0.1737	3.58e-46	627580
Ascites_PMID39024449	rs760821	-0.14842	0.0223352	C	G	0.3264	3.03e-11	627580
Ascites_PMID39024449	rs1883350	0.174472	0.0203216	C	T	0.3202	9.04e-18	627580
Ascites_PMID39024449	rs9306471	0.283956	0.0401739	G	A	0.0498	1.57e-12	627580
Ascites_PMID39024449	rs4823173	0.335053	0.0234245	A	G	0.1735	2.08e-46	627580
Ascites_PMID39024449	rs2076211	0.335053	0.0234299	T	C	0.1735	2.18e-46	627580
Ascites_PMID39024449	rs2076210	-0.144966	0.022155	A	G	0.3326	6.02e-11	627580
Ascites_PMID39024449	rs2294433	0.335053	0.0234299	A	G	0.1735	2.18e-46	627580
Ascites_PMID39024449	rs111393709	0.289016	0.0402767	T	C	0.0488	7.19e-13	627580
Ascites_PMID39024449	rs1977080	0.327532	0.0231731	T	C	0.1791	2.34e-45	627580
Ascites_PMID39024449	rs1977081	0.327949	0.0233209	C	T	0.1819	6.46e-45	627580
Ascites_PMID39024449	rs12484466	0.325869	0.0233105	G	A	0.1803	2.08e-44	627580
Ascites_PMID39024449	rs4823174	-0.147558	0.0219842	A	G	0.3276	1.92e-11	627580
Ascites_PMID39024449	rs2076208	0.176499	0.0272684	C	G	0.7944	9.63e-11	627580
Ascites_PMID39024449	rs1997693	0.313342	0.0230478	G	C	0.1796	4.27e-42	627580
Ascites_PMID39024449	rs5764414	-0.142367	0.0222671	A	G	0.3177	1.62e-10	627580
Ascites_PMID39024449	rs13056638	0.313889	0.0229257	G	C	0.1816	1.14e-42	627580
Ascites_PMID39024449	rs1883348	0.313889	0.0229214	G	C	0.1816	1.1e-42	627580
Ascites_PMID39024449	rs1883349	0.314163	0.022931	A	G	0.1812	1.01e-42	627580
Ascites_PMID39024449	rs2281138	0.314163	0.0229293	C	T	0.1814	9.96e-43	627580
Ascites_PMID39024449	rs2281137	0.314163	0.0229293	C	T	0.1814	9.96e-43	627580
Ascites_PMID39024449	rs2281135	0.311292	0.0226676	A	G	0.1828	6.45e-43	627580
Ascites_PMID39024449	rs2072907	0.314163	0.0229298	G	C	0.1815	1e-42	627580
Ascites_PMID39024449	rs34879941	0.311019	0.0229603	T	C	0.181	8.37e-42	627580
Ascites_PMID39024449	rs36038527	0.311292	0.0226691	TC	T	0.1829	6.53e-43	627580
Ascites_PMID39024449	rs2072906	0.312385	0.0227706	G	A	0.1843	7.84e-43	627580
Ascites_PMID39024449	rs2076207	0.311975	0.0228072	G	A	0.1849	1.36e-42	627580
Ascites_PMID39024449	rs2072905	0.312248	0.0227628	G	C	0.1845	7.98e-43	627580
Ascites_PMID39024449	rs2896019	0.311975	0.022815	G	T	0.1844	1.45e-42	627580
Ascites_PMID39024449	rs2401512	0.312248	0.0227688	G	C	0.1845	8.39e-43	627580
Ascites_PMID39024449	rs2896020	0.312521	0.0227712	C	T	0.1868	7.25e-43	627580
Ascites_PMID39024449	rs4823176	0.312248	0.022847	C	T	0.1841	1.6e-42	627580
Ascites_PMID39024449	rs4823177	0.312248	0.022847	C	T	0.1841	1.6e-42	627580
Ascites_PMID39024449	rs4823178	0.312385	0.0227952	C	T	0.1843	9.61e-43	627580
Ascites_PMID39024449	rs2281293	0.311838	0.0228016	C	T	0.1851	1.41e-42	627580
Ascites_PMID39024449	rs16991175	0.311838	0.0228075	C	T	0.1846	1.48e-42	627580
Ascites_PMID39024449	rs35621602	0.312521	0.0228237	A	C	0.1842	1.12e-42	627580
Ascites_PMID39024449	rs34352134	0.312521	0.0228237	T	C	0.1842	1.12e-42	627580
Ascites_PMID39024449	rs34376930	0.312521	0.0228237	T	G	0.1842	1.12e-42	627580
Ascites_PMID39024449	rs66812091	0.185125	0.0204324	T	TGG	0.466	1.3e-19	627580
Ascites_PMID39024449	rs2073081	0.312248	0.0227667	C	T	0.1845	8.24e-43	627580
Ascites_PMID39024449	rs1010023	0.311975	0.0228133	C	T	0.1844	1.43e-42	627580
Ascites_PMID39024449	rs1010022	0.314711	0.022871	G	A	0.1842	4.42e-43	627580
Ascites_PMID39024449	rs8142145	0.314574	0.0228661	C	T	0.184	4.61e-43	627580
Ascites_PMID39024449	rs73176497	0.283557	0.0224479	A	G	0.2176	1.41e-36	627580
Ascites_PMID39024449	rs577344067	0.261235	0.024864	CA	C	0.2057	8.06e-26	627580
Ascites_PMID39024449	rs926633	0.314848	0.0228745	A	G	0.184	4.19e-43	627580
Ascites_PMID39024449	rs9625964	0.247308	0.0390878	A	G	0.0532	2.5e-10	627580
Ascites_PMID39024449	rs9625965	0.243857	0.0388898	C	T	0.0536	3.6e-10	627580
Ascites_PMID39024449	rs9625966	0.244112	0.0388525	T	C	0.0538	3.32e-10	627580
Ascites_PMID39024449	rs117772800	0.243857	0.0388898	G	A	0.0536	3.6e-10	627580
Ascites_PMID39024449	rs13056555	0.311292	0.0230335	G	C	0.182	1.28e-41	627580
Ascites_PMID39024449	rs9626057	0.243857	0.0388898	G	C	0.0536	3.6e-10	627580
Ascites_PMID39024449	rs36069781	0.312385	0.0229227	T	C	0.184	2.74e-42	627580
Ascites_PMID39024449	rs2294915	0.334634	0.0212752	T	C	0.2375	9.6e-56	627580
Ascites_PMID39024449	rs2294916	0.312248	0.0228647	G	T	0.184	1.85e-42	627580
Ascites_PMID39024449	rs4823179	0.311838	0.0229021	C	T	0.184	3.21e-42	627580
Ascites_PMID39024449	rs4823180	0.311838	0.0229062	A	G	0.1841	3.32e-42	627580
Ascites_PMID39024449	rs4823181	0.312248	0.0229132	C	T	0.184	2.75e-42	627580
Ascites_PMID39024449	rs13055900	0.312248	0.0229132	G	A	0.184	2.75e-42	627580
Ascites_PMID39024449	rs13055874	0.312248	0.0229188	C	T	0.184	2.88e-42	627580
Ascites_PMID39024449	rs2294917	-0.166362	0.0214851	C	T	0.3231	9.7e-15	627580
Ascites_PMID39024449	rs2294918	0.13159	0.0205031	G	A	0.6577	1.38e-10	627580
Ascites_PMID39024449	rs2294919	-0.157858	0.0250471	T	C	0.2168	2.93e-10	627580
Ascites_PMID39024449	rs41278873	0.243346	0.0388581	C	T	0.0537	3.79e-10	627580
Ascites_PMID39024449	rs2008451	0.314026	0.0230013	C	T	0.1836	1.95e-42	627580
Ascites_PMID39024449	rs1810508	0.312385	0.0229209	G	A	0.184	2.7e-42	627580
Ascites_PMID39024449	rs3083314	0.131819	0.0208384	CAA	C	0.636	2.52e-10	627580
Ascites_PMID39024449	rs9626058	0.243219	0.0388654	G	A	0.0537	3.9e-10	627580
Ascites_PMID39024449	rs12484795	0.29989	0.0229162	C	A	0.1957	3.94e-39	627580
Ascites_PMID39024449	rs12167852	0.243219	0.0388654	G	A	0.0537	3.9e-10	627580
Ascites_PMID39024449	rs9626061	0.236989	0.038869	T	C	0.056	1.08e-09	627580
Ascites_PMID39024449	rs13054885	0.312658	0.0229218	A	G	0.1841	2.31e-42	627580
Ascites_PMID39024449	rs28550680	-0.163818	0.0264787	T	C	0.1876	6.14e-10	627580
Ascites_PMID39024449	rs11704562	-0.163818	0.0264251	T	C	0.1877	5.67e-10	627580
Ascites_PMID39024449	rs7289329	-0.154436	0.0253941	G	T	0.2124	1.19e-09	627580
Ascites_PMID39024449	rs5764043	-0.155293	0.0254447	A	G	0.211	1.04e-09	627580
Ascites_PMID39024449	rs5764044	-0.155293	0.0254166	G	C	0.212	9.97e-10	627580
Ascites_PMID39024449	rs5764045	-0.155293	0.0253692	T	C	0.2118	9.28e-10	627580
Ascites_PMID39024449	rs2092501	0.306253	0.0235631	A	G	0.1673	1.27e-38	627580
Ascites_PMID39024449	rs9614293	-0.155293	0.0253978	T	G	0.212	9.69e-10	627580
Ascites_PMID39024449	rs12170782	0.242709	0.0388441	A	C	0.0537	4.15e-10	627580
Ascites_PMID39024449	rs11912828	-0.1441	0.0234638	A	G	0.2504	8.18e-10	627580
Ascites_PMID39024449	rs117369516	0.23813	0.038506	T	C	0.0547	6.24e-10	627580
Ascites_PMID39024449	rs34912062	0.302863	0.0235095	T	G	0.1677	5.64e-38	627580
Ascites_PMID39024449	rs1474745	0.301375	0.0235017	C	T	0.1689	1.21e-37	627580
Ascites_PMID39024449	rs1474746	0.133531	0.0213874	G	C	0.654	4.28e-10	627580
Ascites_PMID39024449	rs28733632	0.215299	0.0370707	T	C	0.0641	6.33e-09	627580
Ascites_PMID39024449	rs738491	0.157941	0.0204548	T	C	0.3116	1.15e-14	627580
Ascites_PMID39024449	rs9626064	0.227277	0.0375675	T	C	0.0611	1.45e-09	627580
Ascites_PMID39024449	rs11705218	-0.155293	0.025605	G	A	0.1996	1.32e-09	627580
Ascites_PMID39024449	rs2401513	-0.166362	0.026113	T	C	0.1881	1.88e-10	627580
Ascites_PMID39024449	rs76015644	0.473209	0.0815622	G	A	0.0135	6.56e-09	627580
Ascites_PMID39024449	rs2064361	-0.155293	0.0255406	G	C	0.1994	1.2e-09	627580
Ascites_PMID39024449	rs56373884	0.300295	0.023486	A	G	0.167	1.96e-37	627580
Ascites_PMID39024449	rs28421169	0.232815	0.0383236	C	T	0.0555	1.24e-09	627580
Ascites_PMID39024449	rs9614294	-0.162119	0.0255979	A	G	0.1894	2.4e-10	627580
Ascites_PMID39024449	rs56219234	0.156888	0.020417	T	G	0.3112	1.54e-14	627580
Ascites_PMID39024449	rs9626065	0.222144	0.0375213	C	A	0.0627	3.21e-09	627580
Ascites_PMID39024449	rs9626066	0.237369	0.0385306	A	T	0.0542	7.25e-10	627580
Ascites_PMID39024449	rs9626067	0.223644	0.0373513	T	C	0.0619	2.13e-09	627580
Ascites_PMID39024449	rs9626068	0.229916	0.0376623	G	C	0.06	1.03e-09	627580
Ascites_PMID39024449	rs5764047	-0.162969	0.0256429	A	G	0.1959	2.08e-10	627580
Ascites_PMID39024449	rs28754570	0.231932	0.0376976	C	G	0.0606	7.63e-10	627580
Ascites_PMID39024449	rs16991236	0.286083	0.033188	G	A	0.0738	6.69e-18	627580
Ascites_PMID39024449	rs12168138	0.211586	0.036871	C	T	0.0648	9.55e-09	627580
Ascites_PMID39024449	rs12170274	0.225647	0.0374391	T	C	0.0612	1.67e-09	627580
Ascites_PMID39024449	rs9626071	0.237116	0.0385217	A	C	0.0543	7.49e-10	627580
Ascites_PMID39024449	rs2073082	-0.162119	0.0260061	A	G	0.1895	4.55e-10	627580
Ascites_PMID39024449	rs2073083	-0.162119	0.0259857	A	C	0.1895	4.41e-10	627580
Ascites_PMID39024449	rs5764430	-0.166362	0.0261229	A	C	0.1877	1.91e-10	627580
Ascites_PMID39024449	rs12165526	0.193099	0.0324763	A	T	0.1014	2.75e-09	627580
Ascites_PMID39024449	rs2294921	0.29062	0.0231212	T	C	0.1766	3.11e-36	627580
Ascites_PMID39024449	rs9626073	0.225396	0.0374272	A	G	0.0612	1.72e-09	627580
Ascites_PMID39024449	rs59436064	0.152103	0.0218085	AT	A	0.363	3.07e-12	627580
Ascites_PMID39024449	rs59436064	-0.168054	0.0260611	ATT	A	0.193	1.13e-10	627580
Ascites_PMID39024449	rs9614300	-0.160417	0.025634	T	C	0.1954	3.9e-10	627580
Ascites_PMID39024449	rs9626074	0.222394	0.0371378	T	C	0.0623	2.12e-09	627580
Ascites_PMID39024449	rs3788603	-0.166362	0.0260463	A	T	0.1889	1.69e-10	627580
Ascites_PMID39024449	rs6006594	0.119572	0.0202826	C	G	0.5938	3.74e-09	627580
Ascites_PMID39024449	rs12168183	0.226775	0.0372637	A	G	0.0613	1.16e-09	627580
Ascites_PMID39024449	rs9626075	0.239146	0.0385639	A	G	0.0542	5.6e-10	627580
Ascites_PMID39024449	rs3761472	0.292494	0.0230038	G	A	0.1711	4.88e-37	627580
Ascites_PMID39024449	rs9626076	0.235596	0.0382387	A	G	0.0547	7.22e-10	627580
Ascites_PMID39024449	rs2235772	0.140412	0.0206221	T	C	0.3062	9.84e-12	627580
Ascites_PMID39024449	rs12330016	0.22891	0.0373461	T	C	0.0602	8.82e-10	627580
Ascites_PMID39024449	rs2235773	-0.165514	0.0256566	T	C	0.189	1.11e-10	627580
Ascites_PMID39024449	rs738494	0.228659	0.0373544	C	A	0.0601	9.28e-10	627580
Ascites_PMID39024449	rs73434655	0.218405	0.0362199	G	A	0.0656	1.64e-09	627580
Ascites_PMID39024449	rs117130990	0.23168	0.0385405	A	G	0.054	1.84e-09	627580
Ascites_PMID39024449	rs61473277	0.289016	0.0242404	G	A	0.1546	8.99e-33	627580
Ascites_PMID39024449	rs2073084	0.136966	0.0204749	A	G	0.3432	2.24e-11	627580
Ascites_PMID39024449	rs2073085	0.137081	0.020448	T	C	0.3436	2.03e-11	627580
Ascites_PMID39024449	rs2073086	0.137081	0.0204695	T	C	0.3432	2.13e-11	627580
Ascites_PMID39024449	rs14315	0.135133	0.0204238	T	C	0.3329	3.68e-11	627580
Ascites_PMID39024449	rs2073088	-0.162119	0.0255267	A	G	0.1942	2.14e-10	627580
Ascites_PMID39024449	rs9626078	0.233699	0.0378639	A	G	0.0553	6.74e-10	627580
Ascites_PMID39024449	rs2281295	-0.160417	0.0253109	T	G	0.1921	2.33e-10	627580
Ascites_PMID39024449	rs2235775	0.136851	0.0203727	A	C	0.3484	1.85e-11	627580
Ascites_PMID39024449	rs11090620	0.136163	0.0201457	T	C	0.3528	1.39e-11	627580
Ascites_PMID39024449	rs56077346	0.155251	0.0231708	G	A	0.2721	2.08e-11	627580
Ascites_PMID39024449	rs67450864	0.183923	0.0196291	T	C	0.405	7.26e-21	627580
Ascites_PMID39024449	rs75439392	0.233699	0.0378639	T	G	0.0553	6.74e-10	627580
Ascites_PMID39024449	rs4823182	0.184283	0.0196397	G	A	0.4055	6.4e-21	627580
Ascites_PMID39024449	rs2235776	0.261754	0.0234417	T	C	0.1967	5.97e-29	627580
Ascites_PMID39024449	rs4823183	0.262664	0.023473	A	C	0.1916	4.56e-29	627580
Ascites_PMID39024449	rs2235777	0.261754	0.0234417	T	C	0.1967	5.97e-29	627580
Ascites_PMID39024449	rs2294922	0.283159	0.0211798	C	G	0.2633	9.14e-41	627580
Ascites_PMID39024449	rs2294923	0.263185	0.023406	A	C	0.197	2.47e-29	627580
Ascites_PMID39024449	rs9626079	0.262664	0.0234766	G	A	0.1942	4.65e-29	627580
Ascites_PMID39024449	rs12167845	0.264356	0.0234259	C	T	0.1989	1.56e-29	627580
Ascites_PMID39024449	rs4823108	0.264096	0.0234379	C	T	0.1989	1.89e-29	627580
Ascites_PMID39024449	rs4823109	0.290085	0.0246845	T	C	0.1524	6.92e-32	627580
Ascites_PMID39024449	rs6006599	0.151055	0.020266	A	C	0.3544	9.08e-14	627580
Ascites_PMID39024449	rs2294926	0.12262	0.020562	T	C	0.3539	2.47e-09	627580
Ascites_PMID39024449	rs2294927	0.183082	0.0195171	C	T	0.431	6.56e-21	627580
Ascites_PMID39024449	rs12166587	0.219899	0.0374022	C	T	0.0583	4.12e-09	627580
Ascites_PMID39024449	rs6006602	0.183202	0.0195037	T	C	0.4305	5.82e-21	627580
Ascites_PMID39024449	rs6006468	0.182842	0.0195032	C	G	0.4308	6.92e-21	627580
Ascites_PMID39024449	rs9625970	0.217161	0.0375886	C	T	0.0578	7.59e-09	627580
Ascites_PMID39024449	rs6006469	0.185005	0.0196271	G	C	0.4417	4.26e-21	627580
Ascites_PMID39024449	rs112902984	0.218903	0.0374309	C	T	0.0583	4.97e-09	627580
Ascites_PMID39024449	rs2073079	0.249744	0.0226369	G	A	0.192	2.66e-28	627580
Ascites_PMID39024449	rs1986095	0.178051	0.0194414	G	A	0.4333	5.27e-20	627580
Ascites_PMID39024449	rs117472787	0.217907	0.0374237	T	C	0.0586	5.79e-09	627580
Ascites_PMID39024449	rs3788604	0.176379	0.0194216	G	A	0.4355	1.07e-19	627580
Ascites_PMID39024449	rs3827385	0.242199	0.0222628	C	T	0.1952	1.45e-27	627580
Ascites_PMID39024449	rs2235778	0.17829	0.0193952	C	T	0.4351	3.84e-20	627580
Ascites_PMID39024449	rs2281296	-0.157004	0.0258552	A	G	0.1895	1.26e-09	627580
Ascites_PMID39024449	rs2281297	0.131819	0.0199337	T	C	0.3709	3.77e-11	627580
Ascites_PMID39024449	rs2281298	0.247692	0.0227169	A	G	0.1911	1.11e-27	627580
Ascites_PMID39024449	rs2179642	0.132389	0.0198958	C	T	0.3747	2.85e-11	627580
Ascites_PMID39024449	rs2143571	0.238511	0.0222756	A	G	0.2203	9.41e-27	627580
Ascites_PMID39024449	rs6006473	0.174949	0.0194101	T	C	0.4308	2e-19	627580
Ascites_PMID39024449	rs6006474	0.12897	0.0199522	T	C	0.3747	1.02e-10	627580
Ascites_PMID39024449	rs8141950	0.223519	0.0375103	T	C	0.0576	2.54e-09	627580
Ascites_PMID39024449	rs2401514	0.250258	0.0231643	A	T	0.1862	3.31e-27	627580
Ascites_PMID39024449	rs2073080	0.248846	0.0231922	T	C	0.185	7.38e-27	627580
Ascites_PMID39024449	rs2281292	0.171382	0.0193528	C	A	0.4311	8.32e-19	627580
Ascites_PMID39024449	rs1007863	0.168655	0.0190551	C	T	0.4427	8.68e-19	627580
Ascites_PMID39024449	rs75848795	0.327671	0.0442551	A	G	0.0416	1.32e-13	627580
Ascites_PMID39024449	rs8141994	0.219899	0.0374325	G	A	0.0585	4.24e-09	627580
Ascites_PMID39024449	rs13055235	0.30043	0.0463253	A	G	0.0352	8.86e-11	627580
Ascites_PMID39024449	rs12484530	0.280508	0.0376248	A	G	0.0806	8.96e-14	627580
Asthma_PMID41213931	rs3116869	-0.0485	0.008	T	C	0.152144	1.603e-09	757083
Asthma_PMID41213931	rs3131524	-0.0479	0.008	C	G	0.151352	2.651e-09	757083
Asthma_PMID41213931	rs3131526	-0.0461	0.0074	T	C	0.215216	4.001e-10	757083
Asthma_PMID41213931	rs3116861	-0.0413	0.0071	G	A	0.76395	6.113e-09	757083
Asthma_PMID41213931	rs3116863	-0.0456	0.0074	C	T	0.790423	7.365e-10	757083
Asthma_PMID41213931	rs13340780	-0.0457	0.0074	G	T	0.790275	6.053e-10	757083
Asthma_PMID41213931	rs2223365	-0.0462	0.0074	C	T	0.790416	4.009e-10	757083
Asthma_PMID41213931	rs10157238	-0.0462	0.0074	T	G	0.209598	4.136e-10	757083
Asthma_PMID41213931	rs7542175	-0.0462	0.0074	G	A	0.790394	4.275e-10	757083
Asthma_PMID41213931	rs11580498	0.0352	0.006	A	C	0.622948	4.058e-09	757083
Asthma_PMID41213931	rs11249193	-0.046	0.0074	C	T	0.790446	4.958e-10	757083
Asthma_PMID41213931	rs7551358	-0.0457	0.0074	G	A	0.790494	6.9e-10	757083
Asthma_PMID41213931	rs7551431	-0.0457	0.0074	C	A	0.790479	6.841e-10	757083
Asthma_PMID41213931	rs10458605	-0.0459	0.0074	G	A	0.790235	5.887e-10	757083
Asthma_PMID41213931	rs10903112	-0.0461	0.0074	G	A	0.790198	5.141e-10	757083
Asthma_PMID41213931	rs7544414	-0.0454	0.0076	A	G	0.189902	2.903e-09	757083
Asthma_PMID41213931	rs10903113	0.0359	0.006	C	T	0.365693	2.313e-09	757083
Asthma_PMID41213931	rs7513064	-0.0482	0.0082	G	A	0.857796	4.563e-09	757083
Asthma_PMID41213931	rs7513066	-0.0483	0.0082	G	A	0.85781	4.26e-09	757083
Asthma_PMID41213931	rs10458603	-0.0481	0.0082	A	T	0.142195	4.735e-09	757083
Asthma_PMID41213931	rs6657823	-0.0478	0.0082	G	A	0.858082	5.998e-09	757083
Asthma_PMID41213931	rs9438872	-0.0478	0.0082	A	G	0.141929	6.214e-09	757083
Asthma_PMID41213931	rs7511700	-0.0476	0.0082	T	C	0.14173	6.981e-09	757083
Asthma_PMID41213931	rs7522223	-0.0479	0.0082	C	T	0.858045	5.633e-09	757083
Asthma_PMID41213931	rs7519472	-0.0479	0.0082	C	A	0.858081	5.712e-09	757083
Asthma_PMID41213931	rs9438855	-0.0478	0.0082	G	A	0.858026	5.898e-09	757083
Asthma_PMID41213931	rs9438856	-0.0481	0.0082	G	T	0.8578	5.064e-09	757083
Asthma_PMID41213931	rs9438873	-0.0477	0.0082	T	C	0.142933	6.381e-09	757083
Asthma_PMID41213931	rs10794666	0.0343	0.0057	T	C	0.548628	1.278e-09	757083
Asthma_PMID41213931	rs1507101	0.0342	0.0057	A	G	0.548631	1.424e-09	757083
Asthma_PMID41213931	rs742230	0.0335	0.0057	A	G	0.551421	3.333e-09	757083
Asthma_PMID41213931	rs742231	0.0335	0.0057	A	G	0.551403	3.136e-09	757083
Asthma_PMID41213931	rs742232	0.034	0.0057	C	T	0.447845	1.867e-09	757083
Asthma_PMID41213931	rs760805	0.034	0.0057	T	A	0.451337	1.758e-09	757083
Asthma_PMID41213931	rs7517302	0.0337	0.0057	T	C	0.551395	2.718e-09	757083
Asthma_PMID41213931	rs4649037	0.0343	0.0057	T	G	0.552467	1.441e-09	757083
Asthma_PMID41213931	rs11249203	0.0341	0.0057	C	G	0.552455	1.751e-09	757083
Asthma_PMID41213931	rs3845302	0.034	0.0057	G	C	0.446654	1.984e-09	757083
Asthma_PMID41213931	rs4648883	0.0343	0.0057	C	T	0.447225	1.559e-09	757083
Asthma_PMID41213931	rs4648884	0.0342	0.0057	C	T	0.447322	1.89e-09	757083
Asthma_PMID41213931	rs10903115	0.034	0.0057	G	A	0.447328	2.256e-09	757083
Asthma_PMID41213931	rs11249204	0.0341	0.0057	G	A	0.447335	2.079e-09	757083
Asthma_PMID41213931	rs1005734	0.0337	0.0057	A	C	0.548666	3.543e-09	757083
Asthma_PMID41213931	rs114425738	0.1193	0.0179	C	G	0.0306251	2.714e-11	757083
Asthma_PMID41213931	rs11466597	0.1192	0.0181	C	T	0.969371	4.99e-11	757083
Asthma_PMID41213931	rs141094656	0.1136	0.019	C	T	0.972973	2.12e-09	757083
Asthma_PMID41213931	rs139795227	0.1107	0.0186	C	A	0.972995	2.75e-09	757083
Asthma_PMID41213931	rs150649461	0.1103	0.0187	C	G	0.0269808	3.672e-09	757083
Asthma_PMID41213931	rs1723022	-0.0415	0.0064	T	G	0.223772	9.593e-11	757083
Asthma_PMID41213931	rs840012	-0.0427	0.0061	T	C	0.263827	3.52e-12	757083
Asthma_PMID41213931	rs2949669	-0.0411	0.0061	T	C	0.265384	1.784e-11	757083
Asthma_PMID41213931	rs2056625	-0.0414	0.0061	A	G	0.264829	1.105e-11	757083
Asthma_PMID41213931	rs2056626	-0.0401	0.006	G	T	0.715262	2.379e-11	757083
Asthma_PMID41213931	rs1773560	-0.0397	0.006	G	A	0.715326	3.761e-11	757083
Asthma_PMID41213931	rs1773561	-0.0408	0.0061	T	C	0.264557	2.207e-11	757083
Asthma_PMID41213931	rs2949661	-0.0407	0.0061	T	C	0.261921	3.101e-11	757083
Asthma_PMID41213931	rs1214598	-0.0406	0.0062	A	G	0.248598	6.345e-11	757083
Asthma_PMID41213931	rs1214596	-0.0401	0.0061	A	T	0.259786	6.571e-11	757083
Asthma_PMID41213931	rs1214595	-0.0401	0.0061	A	G	0.259766	6.925e-11	757083
Asthma_PMID41213931	rs2995089	-0.041	0.0061	A	G	0.26058	2.304e-11	757083
Asthma_PMID41213931	rs2988277	-0.041	0.0061	T	C	0.260589	2.321e-11	757083
Asthma_PMID41213931	rs1773542	-0.0406	0.0061	C	T	0.729511	2.406e-11	757083
Asthma_PMID41213931	rs1723016	-0.0407	0.0061	C	T	0.729525	2.085e-11	757083
Asthma_PMID41213931	rs1723018	-0.0406	0.0061	G	A	0.729844	2.423e-11	757083
Asthma_PMID41213931	rs2995091	-0.0406	0.0061	C	T	0.740004	3.858e-11	757083
Asthma_PMID41213931	rs1492904	-0.0395	0.0059	T	C	0.413657	1.931e-11	757083
Asthma_PMID41213931	rs704841	-0.0393	0.0059	C	G	0.414216	2.42e-11	757083
Asthma_PMID41213931	rs2131375	-0.0392	0.0059	C	A	0.585769	2.541e-11	757083
Asthma_PMID41213931	rs859724	-0.0395	0.0059	G	C	0.585672	1.86e-11	757083
Asthma_PMID41213931	rs2077690	-0.0391	0.0059	G	A	0.58579	2.786e-11	757083
Asthma_PMID41213931	rs859723	-0.0397	0.0059	A	G	0.414097	1.479e-11	757083
Asthma_PMID41213931	rs859722	-0.0398	0.0059	C	T	0.585858	1.257e-11	757083
Asthma_PMID41213931	rs859721	-0.0394	0.0059	C	T	0.585673	2.091e-11	757083
Asthma_PMID41213931	rs859720	-0.0393	0.0059	G	A	0.585673	2.17e-11	757083
Asthma_PMID41213931	rs865962	-0.0393	0.0059	C	T	0.585633	2.261e-11	757083
Asthma_PMID41213931	rs7519533	-0.0392	0.0059	T	C	0.413743	2.627e-11	757083
Asthma_PMID41213931	rs10912470	-0.0394	0.0059	C	A	0.586081	2.192e-11	757083
Asthma_PMID41213931	rs859717	-0.0395	0.0059	T	C	0.413783	1.808e-11	757083
Asthma_PMID41213931	rs859716	-0.0394	0.0059	A	C	0.413786	1.967e-11	757083
Asthma_PMID41213931	rs859715	-0.0382	0.0059	T	A	0.589677	1.039e-10	757083
Asthma_PMID41213931	rs859726	-0.0382	0.0059	C	T	0.58962	9.415e-11	757083
Asthma_PMID41213931	rs859727	-0.0384	0.0059	G	C	0.58962	7.657e-11	757083
Asthma_PMID41213931	rs1102719	-0.0384	0.0059	T	G	0.410337	7.976e-11	757083
Asthma_PMID41213931	rs2639624	-0.0384	0.0059	A	G	0.410337	7.666e-11	757083
Asthma_PMID41213931	rs1102720	-0.0384	0.0059	A	G	0.410337	7.908e-11	757083
Asthma_PMID41213931	rs859728	-0.0385	0.0059	T	C	0.410411	7.495e-11	757083
Asthma_PMID41213931	rs4916275	-0.0386	0.0059	A	C	0.410399	6.612e-11	757083
Asthma_PMID41213931	rs859731	-0.0384	0.0059	C	A	0.58964	7.488e-11	757083
Asthma_PMID41213931	rs859732	-0.0384	0.0059	A	G	0.410618	7.87e-11	757083
Asthma_PMID41213931	rs859733	-0.0384	0.0059	G	A	0.589363	7.489e-11	757083
Asthma_PMID41213931	rs859734	-0.0384	0.0059	G	T	0.589382	8.258e-11	757083
Asthma_PMID41213931	rs859735	-0.0384	0.0059	C	G	0.410618	7.903e-11	757083
Asthma_PMID41213931	rs2131374	-0.0385	0.0059	A	G	0.410621	6.95e-11	757083
Asthma_PMID41213931	rs1102721	-0.0383	0.0059	A	G	0.41065	8.864e-11	757083
Asthma_PMID41213931	rs1102723	-0.0384	0.0059	C	T	0.589382	8.258e-11	757083
Asthma_PMID41213931	rs1102724	-0.0383	0.0059	C	T	0.589382	8.726e-11	757083
Asthma_PMID41213931	rs7547813	-0.0384	0.0059	G	A	0.589382	8.317e-11	757083
Asthma_PMID41213931	rs1102725	-0.0382	0.0059	C	G	0.410616	9.812e-11	757083
Asthma_PMID41213931	rs1102727	-0.0382	0.0059	A	G	0.410618	9.592e-11	757083
Asthma_PMID41213931	rs7548472	-0.0383	0.0059	G	A	0.589382	8.388e-11	757083
Asthma_PMID41213931	rs2859274	-0.0384	0.0059	C	T	0.589382	8.495e-11	757083
Asthma_PMID41213931	rs2639634	-0.0385	0.0059	A	G	0.410618	8.076e-11	757083
Asthma_PMID41213931	rs1102728	-0.0382	0.0059	T	C	0.410618	9.391e-11	757083
Asthma_PMID41213931	rs2639635	-0.0382	0.0059	A	G	0.410618	9.881e-11	757083
Asthma_PMID41213931	rs2639636	-0.0382	0.0059	T	C	0.410632	1.013e-10	757083
Asthma_PMID41213931	rs1102730	-0.0382	0.0059	C	T	0.589382	9.248e-11	757083
Asthma_PMID41213931	rs860922	-0.0383	0.0059	C	T	0.589382	8.305e-11	757083
Asthma_PMID41213931	rs859736	-0.0384	0.0059	A	C	0.410541	7.75e-11	757083
Asthma_PMID41213931	rs1103168	-0.0345	0.0059	C	T	0.566996	3.7e-09	757083
Asthma_PMID41213931	rs1102736	-0.0384	0.0059	A	G	0.410618	8.119e-11	757083
Asthma_PMID41213931	rs2213747	-0.0384	0.0059	T	C	0.410653	8.262e-11	757083
Asthma_PMID41213931	rs7366831	-0.0383	0.0059	A	G	0.410618	8.523e-11	757083
Asthma_PMID41213931	rs2422255	-0.0385	0.0059	C	T	0.589382	7.588e-11	757083
Asthma_PMID41213931	rs74137208	-0.0648	0.0113	A	C	0.046565	8.688e-09	757083
Asthma_PMID41213931	rs12563029	-0.0646	0.0113	T	G	0.0465643	9.679e-09	757083
Asthma_PMID41213931	rs16843807	-0.0548	0.0094	C	A	0.909603	5.024e-09	757083
Asthma_PMID41213931	rs7538393	-0.0549	0.0094	C	T	0.909595	4.698e-09	757083
Asthma_PMID41213931	rs58592594	-0.0354	0.0061	T	C	0.320811	5.663e-09	757083
Asthma_PMID41213931	rs1038984	-0.036	0.0061	A	G	0.315013	4.009e-09	757083
Asthma_PMID41213931	rs6664108	0.0377	0.0061	C	T	0.316159	6.846e-10	757083
Asthma_PMID41213931	rs2364571	-0.0366	0.0061	G	C	0.682682	1.867e-09	757083
Asthma_PMID41213931	rs2886116	-0.0358	0.0061	G	T	0.684315	4.408e-09	757083
Asthma_PMID41213931	rs10920563	-0.0357	0.0061	A	G	0.319622	3.902e-09	757083
Asthma_PMID41213931	rs34713977	-0.0355	0.0061	A	C	0.319623	4.72e-09	757083
Asthma_PMID41213931	rs10920564	-0.0354	0.0061	C	T	0.680357	5.347e-09	757083
Asthma_PMID41213931	rs6677740	-0.0356	0.0061	C	A	0.680376	4.186e-09	757083
Asthma_PMID41213931	rs6702345	-0.0364	0.0061	A	G	0.313845	2.558e-09	757083
Asthma_PMID41213931	rs9660662	-0.0357	0.0061	C	T	0.680047	4.017e-09	757083
Asthma_PMID41213931	rs1494490	-0.0355	0.0061	C	G	0.319629	4.6e-09	757083
Asthma_PMID41213931	rs2131946	0.0349	0.0061	T	C	0.679907	7.763e-09	757083
Asthma_PMID41213931	rs10920565	0.0357	0.0061	G	A	0.314345	4.399e-09	757083
Asthma_PMID41213931	rs12411260	-0.0349	0.0061	T	A	0.682002	8.562e-09	757083
Asthma_PMID41213931	rs1494488	-0.0356	0.0061	G	A	0.68039	4.13e-09	757083
Asthma_PMID41213931	rs1494487	-0.0356	0.0061	A	G	0.31961	4.533e-09	757083
Asthma_PMID41213931	rs11590405	-0.0357	0.0061	C	T	0.680382	4.018e-09	757083
Asthma_PMID41213931	rs10800899	-0.0348	0.0061	A	G	0.317946	9.456e-09	757083
Asthma_PMID41213931	rs11582098	-0.0358	0.0061	T	C	0.319602	3.614e-09	757083
Asthma_PMID41213931	rs17510253	-0.035	0.0061	A	G	0.317928	8.378e-09	757083
Asthma_PMID41213931	rs12047618	-0.0349	0.0061	T	G	0.317969	8.542e-09	757083
Asthma_PMID41213931	rs2014975	-0.0351	0.0061	C	T	0.679688	6.937e-09	757083
Asthma_PMID41213931	rs7555556	-0.0346	0.006	T	C	0.336905	6.567e-09	757083
Asthma_PMID41213931	rs903361	0.0345	0.006	A	G	0.66246	6.95e-09	757083
Asthma_PMID41213931	rs7538512	-0.035	0.006	G	A	0.663097	4.532e-09	757083
Asthma_PMID41213931	rs12023876	-0.0347	0.006	T	G	0.336907	6.148e-09	757083
Asthma_PMID41213931	rs1494486	-0.035	0.006	T	C	0.335557	4.518e-09	757083
Asthma_PMID41213931	rs2228079	-0.0355	0.006	G	T	0.664864	2.789e-09	757083
Asthma_PMID41213931	rs10920569	-0.0354	0.006	C	T	0.664899	3.114e-09	757083
Asthma_PMID41213931	rs10920570	-0.0353	0.006	G	A	0.664864	3.631e-09	757083
Asthma_PMID41213931	rs6683383	-0.0352	0.006	A	T	0.335299	4.117e-09	757083
Asthma_PMID41213931	rs3766568	-0.0351	0.006	A	G	0.335358	4.465e-09	757083
Asthma_PMID41213931	rs17464408	-0.0351	0.006	A	T	0.335376	4.294e-09	757083
Asthma_PMID41213931	rs12757387	0.0345	0.006	T	G	0.662257	7.22e-09	757083
Asthma_PMID41213931	rs4950920	0.0345	0.006	A	G	0.663304	7.628e-09	757083
Asthma_PMID41213931	rs346835	-0.0417	0.0059	T	C	0.362543	2.12e-12	757083
Asthma_PMID41213931	rs13416555	-0.0408	0.0061	G	C	0.653387	1.613e-11	757083
Asthma_PMID41213931	rs10174949	-0.0415	0.0061	A	G	0.34647	7.808e-12	757083
Asthma_PMID41213931	rs891058	-0.0412	0.0061	A	G	0.347252	9.876e-12	757083
Asthma_PMID41213931	rs10178845	-0.0414	0.0061	A	G	0.346673	8.763e-12	757083
Asthma_PMID41213931	rs367023	-0.0366	0.006	G	A	0.633898	1.167e-09	757083
Asthma_PMID41213931	rs13395467	-0.0403	0.0061	G	A	0.652541	2.783e-11	757083
Asthma_PMID41213931	rs13398375	-0.0374	0.0061	C	T	0.650668	7.192e-10	757083
Asthma_PMID41213931	rs13412757	-0.0399	0.0058	A	G	0.463869	5.485e-12	757083
Asthma_PMID41213931	rs3856439	-0.0401	0.0058	T	C	0.463873	4.373e-12	757083
Asthma_PMID41213931	rs10210006	-0.0373	0.0058	G	C	0.518822	9.75e-11	757083
Asthma_PMID41213931	rs13412022	-0.0383	0.0058	T	G	0.457675	4.243e-11	757083
Asthma_PMID41213931	rs13419662	-0.0353	0.0059	A	G	0.407571	2.684e-09	757083
Asthma_PMID41213931	rs7567352	-0.0354	0.0059	T	C	0.409526	2.332e-09	757083
Asthma_PMID41213931	rs7595769	-0.0347	0.0059	A	G	0.407362	5.402e-09	757083
Asthma_PMID41213931	rs28376924	-0.0348	0.0059	A	C	0.407366	4.749e-09	757083
Asthma_PMID41213931	rs28646278	-0.0347	0.0059	A	G	0.407367	5.058e-09	757083
Asthma_PMID41213931	rs2561999	-0.0344	0.0059	G	A	0.584514	4.804e-09	757083
Asthma_PMID41213931	rs2630738	-0.0341	0.0059	C	A	0.593149	8.915e-09	757083
Asthma_PMID41213931	rs2931136	-0.0349	0.006	T	A	0.596143	5.283e-09	757083
Asthma_PMID41213931	rs113081247	-0.111	0.0189	T	C	0.0309378	4.565e-09	757083
Asthma_PMID41213931	rs13401717	0.0373	0.0057	A	G	0.492957	7.863e-11	757083
Asthma_PMID41213931	rs13427957	0.0378	0.0057	T	C	0.493296	4.762e-11	757083
Asthma_PMID41213931	rs7569218	0.0347	0.006	C	A	0.280202	9.112e-09	757083
Asthma_PMID41213931	rs2041751	0.0333	0.0057	G	A	0.565786	5.883e-09	757083
Asthma_PMID41213931	rs11694915	0.0335	0.0058	A	T	0.432312	6.177e-09	757083
Asthma_PMID41213931	rs992153	0.043	0.0057	T	C	0.443163	7.09e-14	757083
Asthma_PMID41213931	rs933494	0.0439	0.0057	A	G	0.44931	1.146e-14	757083
Asthma_PMID41213931	rs871376	-0.054	0.0071	C	T	0.801451	1.81e-14	757083
Asthma_PMID41213931	rs56193008	0.0434	0.0057	A	G	0.454793	2.161e-14	757083
Asthma_PMID41213931	rs13013537	-0.0545	0.007	T	G	0.198462	1.025e-14	757083
Asthma_PMID41213931	rs12991050	-0.0541	0.007	G	A	0.801451	1.61e-14	757083
Asthma_PMID41213931	rs72817889	0.0438	0.0057	T	C	0.449508	1.27e-14	757083
Asthma_PMID41213931	rs11685997	0.044	0.0057	T	C	0.449475	8.92e-15	757083
Asthma_PMID41213931	rs10490571	0.0439	0.0057	T	C	0.4495	1.122e-14	757083
Asthma_PMID41213931	rs17818195	0.0437	0.0057	C	T	0.550251	1.411e-14	757083
Asthma_PMID41213931	rs72996520	0.0439	0.0057	T	C	0.449336	1.183e-14	757083
Asthma_PMID41213931	rs1019296	0.0436	0.0057	C	T	0.550394	1.544e-14	757083
Asthma_PMID41213931	rs12468203	-0.0543	0.007	T	A	0.801694	1.324e-14	757083
Asthma_PMID41213931	rs12468310	-0.0541	0.007	T	A	0.801694	1.602e-14	757083
Asthma_PMID41213931	rs13388182	0.046	0.0057	T	C	0.45578	4.964e-16	757083
Asthma_PMID41213931	rs6739281	-0.0542	0.007	A	G	0.198212	1.505e-14	757083
Asthma_PMID41213931	rs13029804	-0.0543	0.007	C	A	0.801783	1.316e-14	757083
Asthma_PMID41213931	rs13006101	-0.0542	0.0071	T	C	0.19826	1.611e-14	757083
Asthma_PMID41213931	rs6726402	-0.0542	0.007	C	G	0.198303	1.457e-14	757083
Asthma_PMID41213931	rs17818291	0.0478	0.0057	A	G	0.466375	3.253e-17	757083
Asthma_PMID41213931	rs17767183	0.0436	0.0057	T	C	0.449825	1.794e-14	757083
Asthma_PMID41213931	rs11679849	-0.0541	0.0071	G	A	0.801539	1.739e-14	757083
Asthma_PMID41213931	rs11679856	-0.0541	0.0071	G	A	0.801787	1.799e-14	757083
Asthma_PMID41213931	rs13014284	-0.054	0.0071	G	A	0.80172	1.986e-14	757083
Asthma_PMID41213931	rs12987095	-0.054	0.0071	A	G	0.198215	2.032e-14	757083
Asthma_PMID41213931	rs12987338	-0.0539	0.0071	A	G	0.198215	2.116e-14	757083
Asthma_PMID41213931	rs13019932	-0.054	0.0071	G	T	0.801785	1.851e-14	757083
Asthma_PMID41213931	rs12987741	-0.054	0.0071	A	G	0.198216	1.856e-14	757083
Asthma_PMID41213931	rs12989255	-0.0541	0.0071	T	C	0.198216	1.719e-14	757083
Asthma_PMID41213931	rs12989438	-0.0539	0.0071	T	C	0.198217	2.523e-14	757083
Asthma_PMID41213931	rs12995470	-0.0541	0.0071	T	C	0.198219	1.69e-14	757083
Asthma_PMID41213931	rs12994127	-0.0542	0.0071	T	G	0.198219	1.706e-14	757083
Asthma_PMID41213931	rs13026492	-0.0543	0.0071	C	T	0.801781	1.558e-14	757083
Asthma_PMID41213931	rs12994561	-0.0543	0.0071	C	G	0.198219	1.429e-14	757083
Asthma_PMID41213931	rs35163677	-0.0541	0.0071	A	G	0.198222	1.815e-14	757083
Asthma_PMID41213931	rs57570472	-0.0539	0.0071	T	C	0.197974	2.199e-14	757083
Asthma_PMID41213931	rs61216908	-0.0538	0.0071	T	C	0.198223	2.478e-14	757083
Asthma_PMID41213931	rs1861284	0.0454	0.0057	T	C	0.459164	1.404e-15	757083
Asthma_PMID41213931	rs13000909	-0.054	0.0071	A	G	0.198225	2.031e-14	757083
Asthma_PMID41213931	rs1861283	0.0449	0.0057	T	C	0.459149	2.694e-15	757083
Asthma_PMID41213931	rs874953	-0.0539	0.0071	T	C	0.198233	2.458e-14	757083
Asthma_PMID41213931	rs1007027	0.0477	0.0057	C	A	0.534723	4.602e-17	757083
Asthma_PMID41213931	rs1030022	-0.0432	0.0063	G	T	0.721379	5.39e-12	757083
Asthma_PMID41213931	rs6704593	0.0336	0.0057	A	G	0.593753	3.592e-09	757083
Asthma_PMID41213931	rs1465325	-0.0907	0.0075	G	A	0.805934	5.277e-34	757083
Asthma_PMID41213931	rs1465324	-0.0779	0.0072	A	G	0.209532	4.622e-27	757083
Asthma_PMID41213931	rs1004548	0.0338	0.0057	T	A	0.406256	2.643e-09	757083
Asthma_PMID41213931	rs4603782	-0.0428	0.0062	A	T	0.278657	7.482e-12	757083
Asthma_PMID41213931	rs12328681	-0.0839	0.0073	T	G	0.203334	1.678e-30	757083
Asthma_PMID41213931	rs6736803	0.0336	0.0057	A	G	0.593791	3.304e-09	757083
Asthma_PMID41213931	rs72820106	-0.078	0.0072	G	C	0.790466	4.03e-27	757083
Asthma_PMID41213931	rs12712130	-0.0428	0.0062	C	T	0.721339	7.03e-12	757083
Asthma_PMID41213931	rs62156384	-0.078	0.0072	G	A	0.790464	3.736e-27	757083
Asthma_PMID41213931	rs6713468	-0.0429	0.0062	T	C	0.278669	6.643e-12	757083
Asthma_PMID41213931	rs10172039	-0.078	0.0072	A	C	0.209536	3.726e-27	757083
Asthma_PMID41213931	rs60084385	0.0338	0.0057	G	T	0.406028	2.85e-09	757083
Asthma_PMID41213931	rs62156385	-0.0779	0.0072	A	T	0.209502	4.508e-27	757083
Asthma_PMID41213931	rs56793250	-0.078	0.0072	C	G	0.209536	3.971e-27	757083
Asthma_PMID41213931	rs62156387	-0.0908	0.0075	T	C	0.194133	4.036e-34	757083
Asthma_PMID41213931	rs4851541	0.0339	0.0057	T	G	0.593651	2.519e-09	757083
Asthma_PMID41213931	rs12619281	-0.0779	0.0072	G	A	0.790336	4.46e-27	757083
Asthma_PMID41213931	rs12619383	-0.0907	0.0075	G	A	0.80587	4.586e-34	757083
Asthma_PMID41213931	rs12620132	-0.0907	0.0075	G	A	0.805868	4.361e-34	757083
Asthma_PMID41213931	rs2310185	-0.0429	0.0062	C	T	0.72134	6.434e-12	757083
Asthma_PMID41213931	rs13392285	-0.0781	0.0072	A	C	0.209535	3.571e-27	757083
Asthma_PMID41213931	rs7588201	-0.0484	0.0063	C	A	0.735506	1.889e-14	757083
Asthma_PMID41213931	rs1024794	0.0383	0.0057	G	A	0.561731	2.379e-11	757083
Asthma_PMID41213931	rs4851544	0.0328	0.0057	G	A	0.407428	7.909e-09	757083
Asthma_PMID41213931	rs4851545	0.0491	0.0059	T	C	0.66266	5.521e-17	757083
Asthma_PMID41213931	rs4851546	0.0329	0.0057	G	C	0.407419	7.271e-09	757083
Asthma_PMID41213931	rs13387400	-0.0901	0.0075	A	G	0.194129	1.159e-33	757083
Asthma_PMID41213931	rs7590231	-0.0485	0.0063	T	C	0.264472	1.693e-14	757083
Asthma_PMID41213931	rs7606726	-0.0414	0.0062	C	T	0.72014	2.889e-11	757083
Asthma_PMID41213931	rs13390949	-0.09	0.0075	C	G	0.194219	1.339e-33	757083
Asthma_PMID41213931	rs17026654	0.0326	0.0057	T	C	0.592579	9.695e-09	757083
Asthma_PMID41213931	rs13383301	-0.0901	0.0075	T	A	0.805875	1.239e-33	757083
Asthma_PMID41213931	rs6706048	-0.0484	0.0063	C	G	0.264451	2.021e-14	757083
Asthma_PMID41213931	rs34757365	-0.0904	0.0074	G	A	0.80557	6.181e-34	757083
Asthma_PMID41213931	rs35743441	-0.0905	0.0075	A	T	0.194117	6.493e-34	757083
Asthma_PMID41213931	rs956730	-0.0444	0.0062	A	G	0.273725	1.14e-12	757083
Asthma_PMID41213931	rs2234650	-0.0445	0.0063	T	C	0.273339	1.115e-12	757083
Asthma_PMID41213931	rs2234651	-0.0839	0.0073	T	C	0.203341	1.612e-30	757083
Asthma_PMID41213931	rs10168222	-0.083	0.0073	T	A	0.79381	4.178e-30	757083
Asthma_PMID41213931	rs11883987	0.0548	0.0059	T	C	0.673678	1.886e-20	757083
Asthma_PMID41213931	rs10187031	-0.0909	0.0074	C	T	0.803039	2.561e-34	757083
Asthma_PMID41213931	rs2110727	-0.091	0.0075	A	G	0.197067	2.792e-34	757083
Asthma_PMID41213931	rs1558641	-0.0919	0.0075	A	G	0.197055	8.995e-35	757083
Asthma_PMID41213931	rs1558640	-0.0915	0.0075	A	G	0.197056	1.475e-34	757083
Asthma_PMID41213931	rs35318065	-0.0916	0.0075	A	C	0.197055	1.207e-34	757083
Asthma_PMID41213931	rs10183869	-0.0916	0.0075	G	A	0.803005	1.268e-34	757083
Asthma_PMID41213931	rs10194716	-0.0844	0.0073	A	G	0.205738	8.35e-31	757083
Asthma_PMID41213931	rs3755292	-0.0838	0.0073	G	T	0.794265	2.199e-30	757083
Asthma_PMID41213931	rs949963	-0.0842	0.0073	T	C	0.205736	1.28e-30	757083
Asthma_PMID41213931	rs2287049	-0.0455	0.0063	G	A	0.726506	5.315e-13	757083
Asthma_PMID41213931	rs871656	-0.0843	0.0073	A	T	0.20572	1.12e-30	757083
Asthma_PMID41213931	rs871657	-0.0843	0.0073	T	C	0.205718	1.094e-30	757083
Asthma_PMID41213931	rs3917238	-0.0425	0.0063	T	C	0.279009	1.382e-11	757083
Asthma_PMID41213931	rs2287048	-0.0926	0.0075	T	C	0.196479	4.347e-35	757083
Asthma_PMID41213931	rs2287047	-0.0495	0.0064	A	G	0.264791	8.414e-15	757083
Asthma_PMID41213931	rs3917243	0.0328	0.0057	A	G	0.519844	7.582e-09	757083
Asthma_PMID41213931	rs3917263	0.0426	0.0057	C	G	0.408509	1.036e-13	757083
Asthma_PMID41213931	rs3917267	0.0407	0.0057	A	G	0.409406	1.065e-12	757083
Asthma_PMID41213931	rs3917273	-0.046	0.0057	T	A	0.52447	4.806e-16	757083
Asthma_PMID41213931	rs3917279	-0.0505	0.0061	G	T	0.646644	8.258e-17	757083
Asthma_PMID41213931	rs3917285	-0.112	0.0094	A	T	0.124563	9.737e-33	757083
Asthma_PMID41213931	rs3917290	0.0416	0.0057	T	C	0.408084	3.631e-13	757083
Asthma_PMID41213931	rs997049	0.0422	0.0057	A	T	0.411189	1.469e-13	757083
Asthma_PMID41213931	rs2160227	-0.0493	0.0061	T	G	0.353109	3.922e-16	757083
Asthma_PMID41213931	rs13020778	-0.0463	0.0057	C	T	0.523383	3.538e-16	757083
Asthma_PMID41213931	rs951192	-0.0513	0.0061	C	A	0.649741	2.667e-17	757083
Asthma_PMID41213931	rs3917304	-0.0511	0.0061	T	G	0.35009	3.753e-17	757083
Asthma_PMID41213931	rs3771200	0.0421	0.0057	A	G	0.412017	1.635e-13	757083
Asthma_PMID41213931	rs3917318	-0.0503	0.0061	G	A	0.646658	1.041e-16	757083
Asthma_PMID41213931	rs3917324	0.0407	0.0061	G	C	0.688692	2.286e-11	757083
Asthma_PMID41213931	rs2110726	0.0418	0.0057	A	G	0.405901	3.286e-13	757083
Asthma_PMID41213931	rs7582198	-0.0517	0.0061	G	A	0.649786	1.784e-17	757083
Asthma_PMID41213931	rs1030021	-0.0514	0.0061	C	A	0.649802	3.013e-17	757083
Asthma_PMID41213931	rs10181869	-0.0517	0.0061	A	C	0.349323	2.071e-17	757083
Asthma_PMID41213931	rs10184597	-0.0516	0.0061	T	C	0.349307	2.403e-17	757083
Asthma_PMID41213931	rs2241131	0.0434	0.0061	A	C	0.308124	1.626e-12	757083
Asthma_PMID41213931	rs3771199	0.0432	0.0058	G	A	0.630191	1.244e-13	757083
Asthma_PMID41213931	rs11688596	0.04	0.0058	G	A	0.638597	7.224e-12	757083
Asthma_PMID41213931	rs35304226	0.0396	0.0058	A	G	0.36088	1.025e-11	757083
Asthma_PMID41213931	rs56240565	0.0397	0.0058	C	T	0.639153	9.192e-12	757083
Asthma_PMID41213931	rs56160461	0.0397	0.0058	A	G	0.360862	8.733e-12	757083
Asthma_PMID41213931	rs1558646	0.0405	0.0058	A	G	0.363464	3.137e-12	757083
Asthma_PMID41213931	rs1882514	0.0406	0.0058	G	C	0.636648	3.065e-12	757083
Asthma_PMID41213931	rs1882513	0.0405	0.0058	C	T	0.636648	3.12e-12	757083
Asthma_PMID41213931	rs867770	0.0408	0.0058	A	G	0.363766	2.186e-12	757083
Asthma_PMID41213931	rs2310235	0.0405	0.0058	T	A	0.636634	3.187e-12	757083
Asthma_PMID41213931	rs870684	0.0406	0.0058	C	T	0.636677	3.048e-12	757083
Asthma_PMID41213931	rs3771197	0.0406	0.0058	T	C	0.363294	3.047e-12	757083
Asthma_PMID41213931	rs3771196	0.0405	0.0058	A	T	0.36331	3.106e-12	757083
Asthma_PMID41213931	rs3821207	0.0405	0.0058	C	T	0.636652	3.132e-12	757083
Asthma_PMID41213931	rs3771195	0.0405	0.0058	T	C	0.363348	3.132e-12	757083
Asthma_PMID41213931	rs3771194	0.0407	0.0058	C	T	0.636652	2.506e-12	757083
Asthma_PMID41213931	rs3771193	0.0408	0.0058	T	G	0.363555	2.398e-12	757083
Asthma_PMID41213931	rs3771192	0.0406	0.0058	A	C	0.363555	2.983e-12	757083
Asthma_PMID41213931	rs56117350	0.0405	0.0058	T	C	0.363342	3.204e-12	757083
Asthma_PMID41213931	rs12474258	0.0531	0.0058	T	C	0.616009	6.369e-20	757083
Asthma_PMID41213931	rs17026782	0.0445	0.0064	G	A	0.746753	3.171e-12	757083
Asthma_PMID41213931	rs11678651	0.0405	0.0058	T	G	0.363349	3.221e-12	757083
Asthma_PMID41213931	rs3755290	0.0405	0.0058	C	A	0.636652	3.204e-12	757083
Asthma_PMID41213931	rs2302624	0.0405	0.0058	G	A	0.636652	3.204e-12	757083
Asthma_PMID41213931	rs2302623	0.0405	0.0058	T	A	0.636701	3.139e-12	757083
Asthma_PMID41213931	rs3755289	0.0405	0.0058	A	C	0.363348	3.145e-12	757083
Asthma_PMID41213931	rs1922302	0.0532	0.0058	G	T	0.384035	5.468e-20	757083
Asthma_PMID41213931	rs1116823	0.0405	0.0058	T	G	0.363348	3.355e-12	757083
Asthma_PMID41213931	rs1960461	0.0405	0.0058	C	T	0.636652	3.144e-12	757083
Asthma_PMID41213931	rs78196355	0.0405	0.0058	T	C	0.363348	3.144e-12	757083
Asthma_PMID41213931	rs76813038	0.0405	0.0058	G	A	0.636652	3.144e-12	757083
Asthma_PMID41213931	rs76842562	0.0405	0.0058	T	G	0.363348	3.144e-12	757083
Asthma_PMID41213931	rs72820147	0.0406	0.0058	G	A	0.636711	3.03e-12	757083
Asthma_PMID41213931	rs7574448	0.0405	0.0058	C	T	0.636692	3.1e-12	757083
Asthma_PMID41213931	rs7583664	0.0405	0.0058	T	G	0.363308	3.115e-12	757083
Asthma_PMID41213931	rs7558154	0.0405	0.0058	G	C	0.636652	3.262e-12	757083
Asthma_PMID41213931	rs7558268	0.0405	0.0058	T	C	0.36331	3.252e-12	757083
Asthma_PMID41213931	rs74597567	0.0405	0.0058	C	T	0.63665	3.273e-12	757083
Asthma_PMID41213931	rs72820152	0.0405	0.0058	A	G	0.363321	3.149e-12	757083
Asthma_PMID41213931	rs1960510	0.0531	0.0058	C	T	0.384016	5.69e-20	757083
Asthma_PMID41213931	rs79901634	0.0405	0.0058	A	G	0.363348	3.26e-12	757083
Asthma_PMID41213931	rs55935523	0.0405	0.0058	A	G	0.363312	3.268e-12	757083
Asthma_PMID41213931	rs1922299	0.0404	0.0058	A	T	0.363174	3.717e-12	757083
Asthma_PMID41213931	rs1922298	0.0405	0.0058	C	G	0.363348	3.258e-12	757083
Asthma_PMID41213931	rs1922297	0.0405	0.0058	A	G	0.363348	3.243e-12	757083
Asthma_PMID41213931	rs1922296	0.0405	0.0058	T	C	0.363348	3.258e-12	757083
Asthma_PMID41213931	rs4851557	0.0405	0.0058	A	T	0.363348	3.258e-12	757083
Asthma_PMID41213931	rs4851558	0.0405	0.0058	T	G	0.363348	3.14e-12	757083
Asthma_PMID41213931	rs4851559	0.0405	0.0058	T	C	0.363333	3.337e-12	757083
Asthma_PMID41213931	rs56112655	0.0405	0.0058	A	G	0.363348	3.126e-12	757083
Asthma_PMID41213931	rs2141865	0.0405	0.0058	A	C	0.363348	3.125e-12	757083
Asthma_PMID41213931	rs2141864	0.0405	0.0058	C	A	0.636652	3.121e-12	757083
Asthma_PMID41213931	rs2178675	0.0405	0.0058	G	A	0.636628	3.143e-12	757083
Asthma_PMID41213931	rs2310236	0.0405	0.0058	G	A	0.636652	3.137e-12	757083
Asthma_PMID41213931	rs2310237	0.0405	0.0058	A	G	0.363348	3.122e-12	757083
Asthma_PMID41213931	rs2310238	0.0405	0.0058	A	G	0.363348	3.122e-12	757083
Asthma_PMID41213931	rs2871457	0.0405	0.0058	G	T	0.636652	3.166e-12	757083
Asthma_PMID41213931	rs2310239	0.0405	0.0058	A	G	0.363348	3.165e-12	757083
Asthma_PMID41213931	rs4471912	0.0405	0.0058	A	G	0.363348	3.094e-12	757083
Asthma_PMID41213931	rs11677606	0.0405	0.0058	A	T	0.363348	3.166e-12	757083
Asthma_PMID41213931	rs6543110	0.0405	0.0058	T	C	0.363348	3.166e-12	757083
Asthma_PMID41213931	rs1465326	0.0407	0.0058	G	C	0.636833	2.68e-12	757083
Asthma_PMID41213931	rs2871458	0.0405	0.0058	C	T	0.63666	3.15e-12	757083
Asthma_PMID41213931	rs7569116	0.0405	0.0058	C	T	0.636652	3.167e-12	757083
Asthma_PMID41213931	rs7566395	0.0406	0.0058	C	A	0.636652	2.819e-12	757083
Asthma_PMID41213931	rs7605715	0.0406	0.0058	T	C	0.363348	2.846e-12	757083
Asthma_PMID41213931	rs11673864	0.0405	0.0058	G	C	0.636652	3.122e-12	757083
Asthma_PMID41213931	rs2080310	0.0405	0.0058	G	A	0.636652	3.137e-12	757083
Asthma_PMID41213931	rs1922289	0.0405	0.0058	T	G	0.363348	3.122e-12	757083
Asthma_PMID41213931	rs11686153	0.0405	0.0058	T	G	0.363346	3.113e-12	757083
Asthma_PMID41213931	rs1922290	0.0405	0.0058	C	G	0.363348	3.122e-12	757083
Asthma_PMID41213931	rs1922291	0.0532	0.0058	G	A	0.384035	5.588e-20	757083
Asthma_PMID41213931	rs1922292	0.0433	0.0058	A	C	0.372203	7.49e-14	757083
Asthma_PMID41213931	rs34870699	0.0405	0.0058	T	C	0.363348	3.122e-12	757083
Asthma_PMID41213931	rs11678722	0.0406	0.0058	T	C	0.363308	3.036e-12	757083
Asthma_PMID41213931	rs6743219	0.0531	0.0058	C	T	0.384035	5.721e-20	757083
Asthma_PMID41213931	rs35917382	0.0407	0.0058	T	C	0.363925	2.418e-12	757083
Asthma_PMID41213931	rs4851001	0.0407	0.0058	T	C	0.363925	2.396e-12	757083
Asthma_PMID41213931	rs4851560	0.0407	0.0058	A	G	0.363783	2.474e-12	757083
Asthma_PMID41213931	rs4851002	0.0407	0.0058	T	C	0.363925	2.58e-12	757083
Asthma_PMID41213931	rs3815517	0.0406	0.0058	A	T	0.364072	2.804e-12	757083
Asthma_PMID41213931	rs1922295	0.0407	0.0058	T	C	0.363866	2.664e-12	757083
Asthma_PMID41213931	rs11696062	0.0407	0.0058	T	C	0.36392	2.507e-12	757083
Asthma_PMID41213931	rs917994	0.0534	0.0058	A	G	0.61596	4.152e-20	757083
Asthma_PMID41213931	rs2041753	0.0407	0.0058	C	A	0.636039	2.574e-12	757083
Asthma_PMID41213931	rs2041752	0.0407	0.0058	T	C	0.363697	2.406e-12	757083
Asthma_PMID41213931	rs2160226	0.0407	0.0058	A	G	0.36392	2.519e-12	757083
Asthma_PMID41213931	rs11687459	0.0407	0.0058	A	G	0.36392	2.519e-12	757083
Asthma_PMID41213931	rs72820175	0.0407	0.0058	C	T	0.63608	2.519e-12	757083
Asthma_PMID41213931	rs6715919	0.0407	0.0058	T	C	0.36392	2.531e-12	757083
Asthma_PMID41213931	rs6733727	0.0407	0.0058	C	T	0.63608	2.507e-12	757083
Asthma_PMID41213931	rs995515	0.0407	0.0058	C	T	0.63608	2.496e-12	757083
Asthma_PMID41213931	rs995514	0.0413	0.0058	T	C	0.363863	1.2e-12	757083
Asthma_PMID41213931	rs1922293	0.0407	0.0058	C	T	0.63608	2.52e-12	757083
Asthma_PMID41213931	rs3729564	0.0406	0.0058	T	C	0.363915	2.716e-12	757083
Asthma_PMID41213931	rs34088260	0.0407	0.0058	A	G	0.36391	2.513e-12	757083
Asthma_PMID41213931	rs2302621	0.0531	0.0058	T	G	0.60814	5.911e-20	757083
Asthma_PMID41213931	rs1997502	0.0669	0.006	G	A	0.351196	9.256e-29	757083
Asthma_PMID41213931	rs3821205	0.0432	0.0058	T	C	0.379672	6.687e-14	757083
Asthma_PMID41213931	rs10167431	0.0614	0.0057	C	T	0.482085	2.247e-27	757083
Asthma_PMID41213931	rs2287040	0.0444	0.0058	T	C	0.367292	3.052e-14	757083
Asthma_PMID41213931	rs3755282	0.0418	0.006	T	C	0.332893	3.785e-12	757083
Asthma_PMID41213931	rs11692230	0.0444	0.0058	G	A	0.604206	1.829e-14	757083
Asthma_PMID41213931	rs72998585	-0.1134	0.008	T	A	0.826904	1.727e-45	757083
Asthma_PMID41213931	rs10178214	-0.0963	0.0074	T	G	0.189402	1.112e-38	757083
Asthma_PMID41213931	rs13027294	-0.0969	0.0074	C	G	0.189159	4.177e-39	757083
Asthma_PMID41213931	rs1812326	0.0425	0.0057	T	C	0.426284	1.052e-13	757083
Asthma_PMID41213931	rs12468355	0.042	0.0057	G	T	0.573675	2.007e-13	757083
Asthma_PMID41213931	rs1558626	0.0419	0.0057	A	T	0.426321	2.231e-13	757083
Asthma_PMID41213931	rs1558624	0.0419	0.0057	G	A	0.573697	2.311e-13	757083
Asthma_PMID41213931	rs1558623	0.0419	0.0057	A	T	0.426315	2.206e-13	757083
Asthma_PMID41213931	rs1035131	0.0418	0.0057	G	T	0.573733	2.648e-13	757083
Asthma_PMID41213931	rs56238602	0.0419	0.0057	T	G	0.426357	2.28e-13	757083
Asthma_PMID41213931	rs2110661	0.0419	0.0057	A	G	0.426309	2.312e-13	757083
Asthma_PMID41213931	rs67880537	0.0415	0.0057	G	A	0.573998	3.88e-13	757083
Asthma_PMID41213931	rs17689452	0.0417	0.0057	G	A	0.573526	2.827e-13	757083
Asthma_PMID41213931	rs11677452	-0.0959	0.0074	T	A	0.81088	1.922e-38	757083
Asthma_PMID41213931	rs9646944	-0.0963	0.0074	C	G	0.189116	1.063e-38	757083
Asthma_PMID41213931	rs10186746	0.0425	0.0057	A	G	0.425102	1.11e-13	757083
Asthma_PMID41213931	rs13406331	-0.1132	0.008	A	G	0.172854	1.849e-45	757083
Asthma_PMID41213931	rs56389410	0.0427	0.0057	T	C	0.42149	9.46e-14	757083
Asthma_PMID41213931	rs6719123	-0.0957	0.0074	G	C	0.810898	2.324e-38	757083
Asthma_PMID41213931	rs72820194	-0.1243	0.0083	T	C	0.154546	6.437e-51	757083
Asthma_PMID41213931	rs10189629	-0.1146	0.008	A	C	0.172186	2.557e-46	757083
Asthma_PMID41213931	rs11692065	-0.1147	0.008	T	C	0.172145	2.258e-46	757083
Asthma_PMID41213931	rs11674302	-0.1148	0.008	C	T	0.827942	1.891e-46	757083
Asthma_PMID41213931	rs17026901	0.0512	0.0087	C	T	0.88164	4.678e-09	757083
Asthma_PMID41213931	rs60227565	-0.1242	0.0083	A	G	0.15446	8.041e-51	757083
Asthma_PMID41213931	rs72627435	0.0595	0.0069	C	T	0.789406	4.619e-18	757083
Asthma_PMID41213931	rs72823611	-0.122	0.0096	C	G	0.119216	9.393e-37	757083
Asthma_PMID41213931	rs11690644	-0.1241	0.0082	G	A	0.83958	5.391e-52	757083
Asthma_PMID41213931	rs10515922	0.0565	0.0093	G	A	0.900893	1.313e-09	757083
Asthma_PMID41213931	rs13418548	-0.1217	0.008	T	C	0.163333	1.111e-51	757083
Asthma_PMID41213931	rs72823619	-0.1219	0.008	T	C	0.163334	6.746e-52	757083
Asthma_PMID41213931	rs56224165	0.083	0.0061	T	A	0.714502	2.72e-42	757083
Asthma_PMID41213931	rs72823621	-0.1219	0.008	T	C	0.163334	6.746e-52	757083
Asthma_PMID41213931	rs4851564	0.0829	0.0061	C	G	0.285483	3.122e-42	757083
Asthma_PMID41213931	rs72823632	-0.121	0.008	T	C	0.163335	2.523e-51	757083
Asthma_PMID41213931	rs72823635	-0.1219	0.008	C	T	0.836665	6.373e-52	757083
Asthma_PMID41213931	rs13020553	0.0826	0.0058	G	C	0.672513	1.443e-45	757083
Asthma_PMID41213931	rs950881	-0.1216	0.008	T	G	0.163712	1.072e-51	757083
Asthma_PMID41213931	rs950880	0.0826	0.0058	A	C	0.327487	1.284e-45	757083
Asthma_PMID41213931	rs10179458	-0.122	0.008	T	C	0.163337	6.161e-52	757083
Asthma_PMID41213931	rs11693204	0.0831	0.0061	A	G	0.285483	2.063e-42	757083
Asthma_PMID41213931	rs72823641	-0.1242	0.0081	A	T	0.160526	3.811e-53	757083
Asthma_PMID41213931	rs10189154	-0.1219	0.008	T	C	0.163338	7.073e-52	757083
Asthma_PMID41213931	rs10189526	-0.1219	0.008	T	C	0.163338	6.943e-52	757083
Asthma_PMID41213931	rs13001325	0.0829	0.0058	T	C	0.327487	6.34e-46	757083
Asthma_PMID41213931	rs11679893	-0.1219	0.008	A	G	0.163338	6.973e-52	757083
Asthma_PMID41213931	rs10865050	-0.122	0.008	A	G	0.163338	6.321e-52	757083
Asthma_PMID41213931	rs59185885	-0.1228	0.0081	G	T	0.836662	8.944e-52	757083
Asthma_PMID41213931	rs144641193	0.0718	0.0099	A	C	0.0719388	4.716e-13	757083
Asthma_PMID41213931	rs1420104	0.0827	0.0058	A	G	0.327861	1.168e-45	757083
Asthma_PMID41213931	rs12479210	0.0826	0.0058	T	C	0.327861	1.386e-45	757083
Asthma_PMID41213931	rs13019081	0.0827	0.0058	C	A	0.67375	1.291e-45	757083
Asthma_PMID41213931	rs17026974	0.0828	0.0061	A	G	0.279927	1.055e-41	757083
Asthma_PMID41213931	rs3771180	-0.1218	0.008	T	G	0.163305	7.1e-52	757083
Asthma_PMID41213931	rs72823646	-0.1222	0.008	A	G	0.163236	3.695e-52	757083
Asthma_PMID41213931	rs13431828	-0.1219	0.008	T	C	0.16274	8.377e-52	757083
Asthma_PMID41213931	rs13408569	-0.1215	0.008	C	G	0.16357	1.411e-51	757083
Asthma_PMID41213931	rs13408661	-0.1216	0.008	A	G	0.163576	1.02e-51	757083
Asthma_PMID41213931	rs1041973	-0.0833	0.007	A	C	0.205924	4.24e-33	757083
Asthma_PMID41213931	rs873022	0.0827	0.0061	T	G	0.279502	1.447e-41	757083
Asthma_PMID41213931	rs3771177	0.0825	0.0061	T	G	0.279581	1.905e-41	757083
Asthma_PMID41213931	rs10173081	-0.1219	0.008	T	C	0.163577	6.712e-52	757083
Asthma_PMID41213931	rs3732129	0.0823	0.0061	C	T	0.720468	3.354e-41	757083
Asthma_PMID41213931	rs1420101	0.082	0.0058	T	C	0.321822	1.212e-44	757083
Asthma_PMID41213931	rs12905	0.0825	0.0062	A	G	0.272061	8.692e-41	757083
Asthma_PMID41213931	rs3771175	-0.1199	0.0079	A	T	0.171075	1.71e-51	757083
Asthma_PMID41213931	rs3821204	0.0822	0.0062	G	C	0.728878	1.703e-40	757083
Asthma_PMID41213931	rs13001714	0.0761	0.0057	G	A	0.60752	1.371e-40	757083
Asthma_PMID41213931	rs12712142	0.0762	0.0057	A	C	0.392478	1.351e-40	757083
Asthma_PMID41213931	rs6543119	0.0761	0.0057	T	A	0.601387	1.099e-40	757083
Asthma_PMID41213931	rs13017455	0.0759	0.0057	T	C	0.398415	1.872e-40	757083
Asthma_PMID41213931	rs55927292	0.0823	0.0061	T	C	0.278273	5.064e-41	757083
Asthma_PMID41213931	rs17027006	0.0823	0.0061	C	G	0.278225	4.931e-41	757083
Asthma_PMID41213931	rs12469506	0.0823	0.0061	T	C	0.278217	5.441e-41	757083
Asthma_PMID41213931	rs1921622	0.0705	0.0056	A	G	0.501197	5.71e-36	757083
Asthma_PMID41213931	rs10208293	-0.0819	0.0064	A	G	0.266113	7.895e-38	757083
Asthma_PMID41213931	rs10197862	-0.1217	0.008	G	A	0.836838	1.082e-51	757083
Asthma_PMID41213931	rs13424006	-0.0817	0.0058	C	T	0.589343	1.424e-45	757083
Asthma_PMID41213931	rs6751967	-0.0815	0.0058	C	T	0.589342	2.533e-45	757083
Asthma_PMID41213931	rs6751977	-0.0815	0.0058	C	T	0.589342	2.53e-45	757083
Asthma_PMID41213931	rs6749114	-0.0817	0.0058	C	A	0.589342	1.421e-45	757083
Asthma_PMID41213931	rs11123923	0.0759	0.0057	A	C	0.398584	2.013e-40	757083
Asthma_PMID41213931	rs6752482	-0.0815	0.0058	C	T	0.589331	2.11e-45	757083
Asthma_PMID41213931	rs4988955	-0.0817	0.0058	G	A	0.589342	1.417e-45	757083
Asthma_PMID41213931	rs4988956	-0.0816	0.0058	A	G	0.41065	1.589e-45	757083
Asthma_PMID41213931	rs4988957	-0.0817	0.0058	C	T	0.589342	1.418e-45	757083
Asthma_PMID41213931	rs10192036	-0.0817	0.0058	A	C	0.410655	1.414e-45	757083
Asthma_PMID41213931	rs10204137	-0.0818	0.0058	G	A	0.589342	1.087e-45	757083
Asthma_PMID41213931	rs4988958	-0.0817	0.0058	C	T	0.589342	1.418e-45	757083
Asthma_PMID41213931	rs10192157	-0.0814	0.0058	T	C	0.410658	3.112e-45	757083
Asthma_PMID41213931	rs10206753	-0.0817	0.0058	C	T	0.589347	1.318e-45	757083
Asthma_PMID41213931	rs67723747	0.0826	0.0061	T	C	0.27844	2.557e-41	757083
Asthma_PMID41213931	rs11688559	-0.0819	0.0058	T	C	0.410654	7.883e-46	757083
Asthma_PMID41213931	rs11688568	-0.0819	0.0058	T	C	0.410669	8.563e-46	757083
Asthma_PMID41213931	rs11688573	-0.082	0.0058	A	C	0.410702	6.934e-46	757083
Asthma_PMID41213931	rs11689730	-0.082	0.0058	A	C	0.410544	7.965e-46	757083
Asthma_PMID41213931	rs11695627	-0.0818	0.0058	G	A	0.589331	1.022e-45	757083
Asthma_PMID41213931	rs7608638	-0.0818	0.0058	G	A	0.589152	1.196e-45	757083
Asthma_PMID41213931	rs4485584	-0.0816	0.0058	C	T	0.589331	2.952e-45	757083
Asthma_PMID41213931	rs4485585	-0.0819	0.0058	C	T	0.589331	9.539e-46	757083
Asthma_PMID41213931	rs4488681	-0.0814	0.0058	C	T	0.589331	4.271e-45	757083
Asthma_PMID41213931	rs4311080	-0.0814	0.0058	G	C	0.589331	4.276e-45	757083
Asthma_PMID41213931	rs56386507	0.0826	0.0061	T	C	0.278463	2.32e-41	757083
Asthma_PMID41213931	rs9807989	-0.0792	0.006	C	T	0.589331	1.185e-39	757083
Asthma_PMID41213931	rs9808453	-0.0818	0.0058	A	C	0.410669	1.014e-45	757083
Asthma_PMID41213931	rs4851565	-0.0817	0.0058	A	C	0.410547	1.625e-45	757083
Asthma_PMID41213931	rs9807962	-0.0818	0.0058	G	A	0.589331	1.228e-45	757083
Asthma_PMID41213931	rs4851566	-0.0815	0.0058	C	G	0.410632	2.314e-45	757083
Asthma_PMID41213931	rs11678360	-0.081	0.0058	G	A	0.589468	7.515e-45	757083
Asthma_PMID41213931	rs12999364	0.0757	0.0057	T	C	0.398646	3.186e-40	757083
Asthma_PMID41213931	rs56179005	-0.121	0.008	A	G	0.162891	4.719e-51	757083
Asthma_PMID41213931	rs7603730	-0.081	0.0058	C	A	0.589367	6.832e-45	757083
Asthma_PMID41213931	rs12998521	0.0757	0.0057	T	G	0.398608	2.953e-40	757083
Asthma_PMID41213931	rs10170583	-0.081	0.0058	A	G	0.410633	7.526e-45	757083
Asthma_PMID41213931	rs10173193	-0.081	0.0058	A	G	0.410633	6.84e-45	757083
Asthma_PMID41213931	rs12987977	0.0756	0.0057	G	T	0.601471	3.557e-40	757083
Asthma_PMID41213931	rs10176664	-0.081	0.0058	A	G	0.410632	7.577e-45	757083
Asthma_PMID41213931	rs6543123	-0.0811	0.0058	T	C	0.410629	6.301e-45	757083
Asthma_PMID41213931	rs11123925	-0.0811	0.0058	A	G	0.410628	6.361e-45	757083
Asthma_PMID41213931	rs6710885	0.0754	0.0057	G	A	0.601392	6.215e-40	757083
Asthma_PMID41213931	rs10204837	-0.081	0.0058	A	C	0.410629	6.919e-45	757083
Asthma_PMID41213931	rs3755276	-0.0811	0.0058	T	C	0.41063	6.328e-45	757083
Asthma_PMID41213931	rs2287037	0.0756	0.0057	T	C	0.398601	3.715e-40	757083
Asthma_PMID41213931	rs9308857	-0.0811	0.0058	A	G	0.410561	6.624e-45	757083
Asthma_PMID41213931	rs1420099	-0.0811	0.0058	G	C	0.589372	5.8e-45	757083
Asthma_PMID41213931	rs11465576	0.0716	0.0116	G	A	0.947665	7.206e-10	757083
Asthma_PMID41213931	rs10182710	-0.0811	0.0058	G	A	0.589379	6.567e-45	757083
Asthma_PMID41213931	rs72823669	-0.1214	0.0081	T	G	0.162863	2.454e-51	757083
Asthma_PMID41213931	rs13392100	-0.0809	0.0058	A	C	0.410613	1.259e-44	757083
Asthma_PMID41213931	rs4851569	0.075	0.0057	A	C	0.398686	1.992e-39	757083
Asthma_PMID41213931	rs1362348	-0.0806	0.0058	G	C	0.589414	3.07e-44	757083
Asthma_PMID41213931	rs1882348	0.0749	0.0057	A	T	0.398708	2.398e-39	757083
Asthma_PMID41213931	rs3771171	0.0815	0.0061	C	T	0.721462	3.755e-40	757083
Asthma_PMID41213931	rs2160202	0.0815	0.0061	A	G	0.278556	3.425e-40	757083
Asthma_PMID41213931	rs3771166	-0.0805	0.0058	A	G	0.410593	4.291e-44	757083
Asthma_PMID41213931	rs1974675	-0.0806	0.0058	A	G	0.410578	3.513e-44	757083
Asthma_PMID41213931	rs6543124	-0.0795	0.0058	A	T	0.409979	9.477e-43	757083
Asthma_PMID41213931	rs17027029	-0.1044	0.0075	C	G	0.182761	4.069e-44	757083
Asthma_PMID41213931	rs10439410	-0.0717	0.0056	T	G	0.530684	2.725e-37	757083
Asthma_PMID41213931	rs6731157	-0.0716	0.0056	T	C	0.530341	3.86e-37	757083
Asthma_PMID41213931	rs6745614	-0.0717	0.0056	G	A	0.469291	2.999e-37	757083
Asthma_PMID41213931	rs6758936	-0.0718	0.0056	A	G	0.530629	2.643e-37	757083
Asthma_PMID41213931	rs3771164	-0.1044	0.0075	T	A	0.817539	3.722e-44	757083
Asthma_PMID41213931	rs2270298	0.0814	0.0061	G	A	0.721431	4.249e-40	757083
Asthma_PMID41213931	rs2041739	-0.0721	0.0056	T	C	0.529654	1.344e-37	757083
Asthma_PMID41213931	rs17027037	0.0814	0.0061	G	A	0.721432	4.312e-40	757083
Asthma_PMID41213931	rs2080289	0.0814	0.0061	A	G	0.278568	4.312e-40	757083
Asthma_PMID41213931	rs12712144	-0.104	0.0075	G	C	0.817546	7.468e-44	757083
Asthma_PMID41213931	rs10208196	-0.0717	0.0056	A	G	0.530655	2.733e-37	757083
Asthma_PMID41213931	rs11683700	0.0815	0.0061	T	C	0.278568	3.286e-40	757083
Asthma_PMID41213931	rs3821203	0.0814	0.0061	T	C	0.278568	4.35e-40	757083
Asthma_PMID41213931	rs72823677	-0.1203	0.008	T	C	0.166639	3.819e-51	757083
Asthma_PMID41213931	rs3771162	0.0815	0.0061	T	A	0.721432	3.781e-40	757083
Asthma_PMID41213931	rs7556917	-0.0716	0.0056	T	G	0.530635	3.879e-37	757083
Asthma_PMID41213931	rs7584093	-0.0716	0.0056	T	C	0.530635	3.911e-37	757083
Asthma_PMID41213931	rs11465633	0.0814	0.0061	T	G	0.278568	4.129e-40	757083
Asthma_PMID41213931	rs3213733	-0.104	0.0075	A	C	0.182317	7.932e-44	757083
Asthma_PMID41213931	rs3213732	-0.0716	0.0056	G	A	0.469388	3.594e-37	757083
Asthma_PMID41213931	rs10204757	-0.0716	0.0056	C	A	0.469365	3.566e-37	757083
Asthma_PMID41213931	rs56258475	0.0812	0.0061	G	A	0.721432	7.226e-40	757083
Asthma_PMID41213931	rs6760621	-0.0716	0.0056	C	T	0.469365	3.537e-37	757083
Asthma_PMID41213931	rs11465641	-0.0716	0.0056	G	T	0.469365	3.537e-37	757083
Asthma_PMID41213931	rs1035130	0.0813	0.0061	T	C	0.278568	5.601e-40	757083
Asthma_PMID41213931	rs2241116	0.0703	0.0067	A	C	0.219569	8.248e-26	757083
Asthma_PMID41213931	rs3771161	-0.1039	0.0075	A	C	0.182452	8.18e-44	757083
Asthma_PMID41213931	rs3771159	-0.0714	0.0056	C	T	0.469361	5.696e-37	757083
Asthma_PMID41213931	rs11903946	-0.0712	0.0056	G	A	0.469464	7.601e-37	757083
Asthma_PMID41213931	rs6706002	-0.0713	0.0056	G	A	0.469364	6.025e-37	757083
Asthma_PMID41213931	rs4851570	0.0812	0.0061	G	A	0.721439	6.293e-40	757083
Asthma_PMID41213931	rs6749014	-0.0713	0.0056	T	C	0.530616	6.429e-37	757083
Asthma_PMID41213931	rs17027056	0.0704	0.0116	T	C	0.0523071	1.402e-09	757083
Asthma_PMID41213931	rs17027060	0.081	0.0061	C	T	0.72145	9.553e-40	757083
Asthma_PMID41213931	rs12712146	-0.0712	0.0056	T	C	0.530636	8.048e-37	757083
Asthma_PMID41213931	rs66919607	0.0811	0.0061	G	C	0.721411	6.888e-40	757083
Asthma_PMID41213931	rs1420097	-0.0712	0.0056	G	C	0.469362	7.814e-37	757083
Asthma_PMID41213931	rs11679146	-0.1203	0.008	G	A	0.833515	6.645e-51	757083
Asthma_PMID41213931	rs4851004	-0.0711	0.0056	T	C	0.530635	9.882e-37	757083
Asthma_PMID41213931	rs6732138	-0.0712	0.0056	A	G	0.5307	7.638e-37	757083
Asthma_PMID41213931	rs3771158	-0.1039	0.0075	G	A	0.817551	8.061e-44	757083
Asthma_PMID41213931	rs2287035	0.0811	0.0061	A	G	0.278556	7.159e-40	757083
Asthma_PMID41213931	rs2287034	0.0811	0.0061	A	C	0.278558	7.488e-40	757083
Asthma_PMID41213931	rs1420096	-0.0712	0.0056	T	C	0.530637	7.736e-37	757083
Asthma_PMID41213931	rs2287033	-0.0712	0.0056	C	T	0.469362	8.749e-37	757083
Asthma_PMID41213931	rs17027071	0.0804	0.0061	T	C	0.284839	1.667e-39	757083
Asthma_PMID41213931	rs10174323	-0.1039	0.0075	A	C	0.182449	7.284e-44	757083
Asthma_PMID41213931	rs3732127	-0.1039	0.0075	C	G	0.182661	8.19e-44	757083
Asthma_PMID41213931	rs3732126	0.0811	0.0061	C	A	0.721382	7.635e-40	757083
Asthma_PMID41213931	rs3732125	0.0811	0.0061	C	G	0.278616	9.262e-40	757083
Asthma_PMID41213931	rs1135354	0.081	0.0061	G	T	0.721452	9.191e-40	757083
Asthma_PMID41213931	rs1420094	-0.0712	0.0056	T	C	0.530638	8.254e-37	757083
Asthma_PMID41213931	rs17027087	0.081	0.0061	T	C	0.278556	8.866e-40	757083
Asthma_PMID41213931	rs6710528	-0.0713	0.0056	T	C	0.530638	7.294e-37	757083
Asthma_PMID41213931	rs3732124	-0.0713	0.0056	T	C	0.530639	7.177e-37	757083
Asthma_PMID41213931	rs3732123	0.081	0.0061	G	C	0.721495	8.999e-40	757083
Asthma_PMID41213931	rs12991737	-0.1041	0.0075	A	T	0.182658	5.752e-44	757083
Asthma_PMID41213931	rs4851571	-0.0712	0.0056	T	C	0.530638	7.441e-37	757083
Asthma_PMID41213931	rs4851572	-0.0713	0.0056	A	G	0.530638	6.968e-37	757083
Asthma_PMID41213931	rs10202813	-0.1041	0.0075	T	G	0.182658	5.753e-44	757083
Asthma_PMID41213931	rs55742125	0.0811	0.0061	A	G	0.27856	7.885e-40	757083
Asthma_PMID41213931	rs1035129	-0.0713	0.0056	C	T	0.469362	7.268e-37	757083
Asthma_PMID41213931	rs10197310	-0.1041	0.0075	A	T	0.182658	5.75e-44	757083
Asthma_PMID41213931	rs2110662	-0.0713	0.0056	T	A	0.469362	7.204e-37	757083
Asthma_PMID41213931	rs7594402	-0.0713	0.0056	T	A	0.469362	7.216e-37	757083
Asthma_PMID41213931	rs6710034	-0.0712	0.0056	A	G	0.530656	8.179e-37	757083
Asthma_PMID41213931	rs55883125	0.0811	0.0061	A	G	0.278588	8.504e-40	757083
Asthma_PMID41213931	rs7589142	-0.0713	0.0056	C	T	0.46935	7.211e-37	757083
Asthma_PMID41213931	rs4851006	0.081	0.0061	A	T	0.278545	1.089e-39	757083
Asthma_PMID41213931	rs10181785	-0.104	0.0075	T	C	0.182712	5.929e-44	757083
Asthma_PMID41213931	rs11687768	-0.1041	0.0075	G	A	0.817344	5.732e-44	757083
Asthma_PMID41213931	rs6730702	-0.1041	0.0075	T	C	0.182649	5.781e-44	757083
Asthma_PMID41213931	rs6543126	-0.0713	0.0056	A	G	0.530654	6.582e-37	757083
Asthma_PMID41213931	rs10203558	-0.0709	0.0056	C	T	0.469346	1.747e-36	757083
Asthma_PMID41213931	rs10200952	-0.0709	0.0056	C	A	0.469346	1.822e-36	757083
Asthma_PMID41213931	rs7586983	-0.1039	0.0075	T	C	0.182919	7.107e-44	757083
Asthma_PMID41213931	rs6543127	-0.0713	0.0056	C	A	0.469346	6.996e-37	757083
Asthma_PMID41213931	rs4851576	-0.0713	0.0056	T	C	0.530654	6.497e-37	757083
Asthma_PMID41213931	rs4851577	-0.0713	0.0056	C	T	0.469346	6.493e-37	757083
Asthma_PMID41213931	rs4851579	-0.0713	0.0056	A	G	0.530654	7.054e-37	757083
Asthma_PMID41213931	rs11693955	0.081	0.0061	T	A	0.721456	9.566e-40	757083
Asthma_PMID41213931	rs1592458	-0.0713	0.0056	T	A	0.469402	6.146e-37	757083
Asthma_PMID41213931	rs3755272	0.0697	0.0067	A	T	0.219491	2.013e-25	757083
Asthma_PMID41213931	rs1035125	-0.0715	0.0056	A	C	0.000758555	4.422e-37	757083
Asthma_PMID41213931	rs2160201	-0.0713	0.0056	C	T	0.46934	6.272e-37	757083
Asthma_PMID41213931	rs1833174	-0.0713	0.0056	A	T	0.53066	6.482e-37	757083
Asthma_PMID41213931	rs1420105	-0.0713	0.0056	C	T	0.46934	6.487e-37	757083
Asthma_PMID41213931	rs2293223	-0.1041	0.0075	T	C	0.182656	5.458e-44	757083
Asthma_PMID41213931	rs2293224	-0.0713	0.0056	C	T	0.469335	6.811e-37	757083
Asthma_PMID41213931	rs2293225	0.0698	0.0067	T	C	0.21949	1.721e-25	757083
Asthma_PMID41213931	rs6743516	-0.0713	0.0056	G	A	0.46934	6.754e-37	757083
Asthma_PMID41213931	rs3771156	0.0811	0.0061	T	C	0.278544	8.876e-40	757083
Asthma_PMID41213931	rs1420100	-0.0713	0.0056	A	C	0.53066	6.48e-37	757083
Asthma_PMID41213931	rs3771155	-0.0713	0.0056	G	A	0.46934	6.744e-37	757083
Asthma_PMID41213931	rs10206291	-0.0714	0.0056	C	T	0.469275	6.048e-37	757083
Asthma_PMID41213931	rs885088	-0.0713	0.0056	G	A	0.46934	6.556e-37	757083
Asthma_PMID41213931	rs3771154	-0.0713	0.0056	T	C	0.53066	6.61e-37	757083
Asthma_PMID41213931	rs2272127	-0.104	0.0075	G	C	0.817356	6.834e-44	757083
Asthma_PMID41213931	rs6759479	-0.0713	0.0056	C	A	0.469337	6.491e-37	757083
Asthma_PMID41213931	rs6543133	-0.0713	0.0056	T	A	0.469321	6.447e-37	757083
Asthma_PMID41213931	rs9807934	-0.104	0.0075	G	T	0.817361	6.251e-44	757083
Asthma_PMID41213931	rs887972	0.0801	0.0061	A	G	0.291541	6.652e-40	757083
Asthma_PMID41213931	rs887971	0.0797	0.0061	C	T	0.70797	1.637e-39	757083
Asthma_PMID41213931	rs3755266	-0.0723	0.0056	A	G	0.522169	7.395e-38	757083
Asthma_PMID41213931	rs11678975	0.0813	0.0061	A	T	0.286251	2.252e-40	757083
Asthma_PMID41213931	rs7605284	-0.0722	0.0056	G	T	0.477701	7.711e-38	757083
Asthma_PMID41213931	rs12712149	-0.0722	0.0056	G	A	0.477865	8.086e-38	757083
Asthma_PMID41213931	rs7559845	-0.0722	0.0056	G	T	0.477805	9.132e-38	757083
Asthma_PMID41213931	rs66566526	0.0813	0.0061	T	C	0.286265	2.422e-40	757083
Asthma_PMID41213931	rs55978515	0.0715	0.0116	T	C	0.0523534	7.769e-10	757083
Asthma_PMID41213931	rs56331791	0.0815	0.0061	A	G	0.28627	1.547e-40	757083
Asthma_PMID41213931	rs6755905	-0.0722	0.0056	A	C	0.522181	7.898e-38	757083
Asthma_PMID41213931	rs6756161	-0.0724	0.0056	A	C	0.522157	5.719e-38	757083
Asthma_PMID41213931	rs6726985	-0.0722	0.0056	A	G	0.522182	7.564e-38	757083
Asthma_PMID41213931	rs2310300	-0.0722	0.0056	G	A	0.477814	8.227e-38	757083
Asthma_PMID41213931	rs7581119	-0.0722	0.0056	A	G	0.522197	7.933e-38	757083
Asthma_PMID41213931	rs10166330	-0.1045	0.0075	T	C	0.182487	2.928e-44	757083
Asthma_PMID41213931	rs11681718	0.0811	0.0061	G	A	0.713799	4.288e-40	757083
Asthma_PMID41213931	rs4851582	0.0811	0.0061	C	T	0.713734	3.942e-40	757083
Asthma_PMID41213931	rs3755265	-0.0719	0.0056	A	C	0.522236	1.72e-37	757083
Asthma_PMID41213931	rs4479442	-0.0718	0.0056	T	A	0.477644	1.992e-37	757083
Asthma_PMID41213931	rs10176820	-0.1045	0.0075	C	T	0.817613	3.411e-44	757083
Asthma_PMID41213931	rs2058659	-0.0717	0.0056	A	G	0.522193	2.592e-37	757083
Asthma_PMID41213931	rs17027166	0.0809	0.0061	A	G	0.286298	5.39e-40	757083
Asthma_PMID41213931	rs55645612	0.0809	0.0061	T	C	0.286298	5.364e-40	757083
Asthma_PMID41213931	rs56166614	0.081	0.0061	G	A	0.713709	5.029e-40	757083
Asthma_PMID41213931	rs13021177	-0.0718	0.0056	G	A	0.477611	2.014e-37	757083
Asthma_PMID41213931	rs10490204	0.0809	0.0061	C	A	0.713709	5.48e-40	757083
Asthma_PMID41213931	rs17027179	0.0809	0.0061	T	C	0.286291	5.892e-40	757083
Asthma_PMID41213931	rs2075186	-0.1045	0.0075	T	G	0.182382	3.35e-44	757083
Asthma_PMID41213931	rs11465702	-0.1199	0.008	G	A	0.833461	6.832e-51	757083
Asthma_PMID41213931	rs1985329	-0.0719	0.0056	T	C	0.522178	1.524e-37	757083
Asthma_PMID41213931	rs11123927	0.081	0.0061	T	C	0.286215	4.322e-40	757083
Asthma_PMID41213931	rs11465705	-0.1047	0.0075	G	T	0.81752	1.926e-44	757083
Asthma_PMID41213931	rs10490203	0.081	0.0061	G	T	0.713706	4.423e-40	757083
Asthma_PMID41213931	rs4851583	0.081	0.0061	C	T	0.71369	4.587e-40	757083
Asthma_PMID41213931	rs3771150	0.0811	0.0061	A	G	0.286281	3.996e-40	757083
Asthma_PMID41213931	rs11694360	0.0811	0.0061	A	G	0.286282	4.213e-40	757083
Asthma_PMID41213931	rs11123928	0.0811	0.0061	A	G	0.286251	3.816e-40	757083
Asthma_PMID41213931	rs7597017	0.081	0.0061	G	A	0.713702	4.558e-40	757083
Asthma_PMID41213931	rs4851585	0.081	0.0061	A	T	0.286299	4.504e-40	757083
Asthma_PMID41213931	rs6734762	-0.0717	0.0056	T	C	0.522193	2.736e-37	757083
Asthma_PMID41213931	rs11465723	-0.1197	0.008	A	G	0.166516	9.714e-51	757083
Asthma_PMID41213931	rs11123929	0.0809	0.0061	A	G	0.286405	6.25e-40	757083
Asthma_PMID41213931	rs11465732	0.0717	0.0111	T	C	0.0590794	9.177e-11	757083
Asthma_PMID41213931	rs11465736	-0.1034	0.0075	T	C	0.18281	1.878e-43	757083
Asthma_PMID41213931	rs72825916	-0.1193	0.008	T	C	0.166561	1.76e-50	757083
Asthma_PMID41213931	rs12465829	0.0707	0.0116	C	T	0.947612	1.144e-09	757083
Asthma_PMID41213931	rs56117144	0.0808	0.0061	C	T	0.713595	7.495e-40	757083
Asthma_PMID41213931	rs10169676	-0.1041	0.0075	A	G	0.182399	6.111e-44	757083
Asthma_PMID41213931	rs57081652	0.0808	0.0061	C	G	0.285463	7.471e-40	757083
Asthma_PMID41213931	rs11690532	0.0733	0.0072	T	C	0.17607	1.686e-24	757083
Asthma_PMID41213931	rs11692335	-0.1041	0.0075	T	C	0.182399	6.111e-44	757083
Asthma_PMID41213931	rs17027230	0.0809	0.0061	T	C	0.285493	5.956e-40	757083
Asthma_PMID41213931	rs10210176	-0.1041	0.0075	A	C	0.182348	5.661e-44	757083
Asthma_PMID41213931	rs10186052	-0.1034	0.0075	A	G	0.182813	2.051e-43	757083
Asthma_PMID41213931	rs36049530	-0.1033	0.0075	C	T	0.817168	2.179e-43	757083
Asthma_PMID41213931	rs17027246	-0.1033	0.0075	G	C	0.817187	2.455e-43	757083
Asthma_PMID41213931	rs741284	-0.1033	0.0075	C	G	0.182841	2.271e-43	757083
Asthma_PMID41213931	rs72825929	0.0712	0.0086	G	A	0.881488	1.714e-16	757083
Asthma_PMID41213931	rs56043441	0.0802	0.0061	T	C	0.286103	1.922e-39	757083
Asthma_PMID41213931	rs10172116	-0.1029	0.0075	T	C	0.182806	5.734e-43	757083
Asthma_PMID41213931	rs4140785	0.0804	0.0061	C	A	0.713696	1.41e-39	757083
Asthma_PMID41213931	rs4851011	0.0804	0.0061	T	C	0.286293	1.315e-39	757083
Asthma_PMID41213931	rs17027255	0.0804	0.0061	T	C	0.286306	1.411e-39	757083
Asthma_PMID41213931	rs17027258	0.0804	0.0061	G	A	0.713695	1.286e-39	757083
Asthma_PMID41213931	rs13030642	-0.1035	0.0075	A	C	0.182784	1.713e-43	757083
Asthma_PMID41213931	rs13030675	-0.1035	0.0075	A	C	0.182724	1.873e-43	757083
Asthma_PMID41213931	rs13018263	-0.0812	0.0069	C	T	0.767599	6.554e-32	757083
Asthma_PMID41213931	rs1468790	0.0516	0.0057	C	G	0.576087	1.369e-19	757083
Asthma_PMID41213931	rs1468789	0.0812	0.0065	T	C	0.220742	1.413e-35	757083
Asthma_PMID41213931	rs1468788	0.0517	0.0057	T	C	0.576094	1.143e-19	757083
Asthma_PMID41213931	rs35181686	-0.0811	0.0069	G	C	0.767587	7.903e-32	757083
Asthma_PMID41213931	rs112505882	-0.0826	0.0114	A	G	0.0782555	4.886e-13	757083
Asthma_PMID41213931	rs11688802	0.0693	0.0115	G	A	0.924302	1.539e-09	757083
Asthma_PMID41213931	rs13008334	-0.0982	0.0098	G	A	0.907637	8.352e-24	757083
Asthma_PMID41213931	rs56147623	0.0672	0.0111	A	G	0.0757709	1.634e-09	757083
Asthma_PMID41213931	rs2192756	-0.0435	0.0057	C	A	0.537441	1.991e-14	757083
Asthma_PMID41213931	rs11681159	0.0435	0.0058	C	T	0.594028	4.416e-14	757083
Asthma_PMID41213931	rs12994345	-0.0986	0.0098	A	G	0.0924746	1.23e-23	757083
Asthma_PMID41213931	rs10186929	-0.0429	0.0057	A	T	0.460179	4.991e-14	757083
Asthma_PMID41213931	rs55982910	0.0437	0.0058	G	A	0.594107	3.225e-14	757083
Asthma_PMID41213931	rs55956730	0.0437	0.0058	A	G	0.405892	3.142e-14	757083
Asthma_PMID41213931	rs9973655	0.0436	0.0057	T	C	0.410265	3.124e-14	757083
Asthma_PMID41213931	rs9973883	0.0435	0.0057	A	T	0.410015	3.736e-14	757083
Asthma_PMID41213931	rs34058323	-0.0379	0.0066	G	A	0.774588	9.678e-09	757083
Asthma_PMID41213931	rs74263644	0.0706	0.0072	G	A	0.825224	7.973e-23	757083
Asthma_PMID41213931	rs11695255	0.0432	0.0058	A	G	0.405913	6.138e-14	757083
Asthma_PMID41213931	rs7604866	0.0429	0.0057	A	T	0.41006	7.253e-14	757083
Asthma_PMID41213931	rs11695876	0.0425	0.0057	A	T	0.408248	1.255e-13	757083
Asthma_PMID41213931	rs12712161	-0.044	0.0057	T	G	0.457809	9.127e-15	757083
Asthma_PMID41213931	rs66817110	-0.112	0.0105	T	C	0.0871248	1.283e-26	757083
Asthma_PMID41213931	rs17825149	0.0402	0.0057	A	G	0.420167	1.756e-12	757083
Asthma_PMID41213931	rs56661848	0.0405	0.0057	T	C	0.420095	1.229e-12	757083
Asthma_PMID41213931	rs7560368	0.0412	0.0056	A	G	0.455904	2.182e-13	757083
Asthma_PMID41213931	rs7588111	0.0417	0.0056	A	C	0.454107	1.203e-13	757083
Asthma_PMID41213931	rs17027517	0.0409	0.0056	G	A	0.544093	3.581e-13	757083
Asthma_PMID41213931	rs7594744	0.0416	0.0056	T	C	0.454023	1.321e-13	757083
Asthma_PMID41213931	rs9308859	-0.0423	0.0057	C	T	0.556453	1.206e-13	757083
Asthma_PMID41213931	rs9308860	-0.0602	0.0063	G	C	0.672723	1.997e-21	757083
Asthma_PMID41213931	rs7602767	0.0415	0.0056	A	C	0.454065	1.638e-13	757083
Asthma_PMID41213931	rs1861228	-0.0424	0.0057	T	C	0.443523	1.066e-13	757083
Asthma_PMID41213931	rs10209131	-0.0423	0.0057	T	C	0.443533	1.217e-13	757083
Asthma_PMID41213931	rs7573372	0.041	0.0056	G	T	0.544092	3.175e-13	757083
Asthma_PMID41213931	rs7573475	0.041	0.0056	C	T	0.544087	3.166e-13	757083
Asthma_PMID41213931	rs7582956	0.0408	0.0056	A	G	0.455908	3.69e-13	757083
Asthma_PMID41213931	rs12471422	0.0409	0.0056	A	G	0.455908	3.4e-13	757083
Asthma_PMID41213931	rs7557352	0.0409	0.0056	A	C	0.455908	3.416e-13	757083
Asthma_PMID41213931	rs2310313	-0.0423	0.0057	A	G	0.443547	1.301e-13	757083
Asthma_PMID41213931	rs17027547	0.041	0.0056	T	G	0.455909	2.904e-13	757083
Asthma_PMID41213931	rs56290409	0.041	0.0056	A	T	0.45587	2.863e-13	757083
Asthma_PMID41213931	rs55896286	0.0397	0.0057	G	C	0.577883	3.146e-12	757083
Asthma_PMID41213931	rs2192667	0.0396	0.0057	A	G	0.422231	3.395e-12	757083
Asthma_PMID41213931	rs6543163	0.041	0.0056	C	A	0.544128	3e-13	757083
Asthma_PMID41213931	rs6543164	0.0408	0.0056	C	T	0.544219	3.683e-13	757083
Asthma_PMID41213931	rs6543165	0.0409	0.0056	C	T	0.544219	3.532e-13	757083
Asthma_PMID41213931	rs957404	0.0396	0.0057	T	C	0.422266	3.378e-12	757083
Asthma_PMID41213931	rs17825681	0.0414	0.0056	T	C	0.454065	1.73e-13	757083
Asthma_PMID41213931	rs17027571	0.041	0.0056	A	G	0.455914	3.034e-13	757083
Asthma_PMID41213931	rs58664169	0.0396	0.0057	G	A	0.577809	3.603e-12	757083
Asthma_PMID41213931	rs11673795	0.0396	0.0057	T	C	0.422168	3.789e-12	757083
Asthma_PMID41213931	rs11679512	0.0409	0.0056	G	A	0.544154	3.435e-13	757083
Asthma_PMID41213931	rs11685729	0.0402	0.0057	A	G	0.420174	1.755e-12	757083
Asthma_PMID41213931	rs2192666	0.0395	0.0057	C	T	0.57777	3.996e-12	757083
Asthma_PMID41213931	rs2192665	0.0409	0.0056	C	G	0.455911	3.24e-13	757083
Asthma_PMID41213931	rs62154727	0.0403	0.0057	G	T	0.579825	1.467e-12	757083
Asthma_PMID41213931	rs873625	0.0391	0.0057	G	A	0.576343	6.28e-12	757083
Asthma_PMID41213931	rs759338	0.0397	0.0057	A	G	0.421556	2.858e-12	757083
Asthma_PMID41213931	rs741257	0.0412	0.0056	C	T	0.544234	2.46e-13	757083
Asthma_PMID41213931	rs57303559	0.041	0.0056	G	A	0.544164	3.004e-13	757083
Asthma_PMID41213931	rs6719553	0.0415	0.0056	T	C	0.453996	1.561e-13	757083
Asthma_PMID41213931	rs6543166	0.0415	0.0056	C	T	0.546013	1.677e-13	757083
Asthma_PMID41213931	rs56180168	0.039	0.0057	A	C	0.42363	6.57e-12	757083
Asthma_PMID41213931	rs6543167	0.041	0.0056	G	T	0.544163	3.076e-13	757083
Asthma_PMID41213931	rs13011360	-0.0975	0.0098	T	C	0.0924801	2.069e-23	757083
Asthma_PMID41213931	rs2058612	0.0416	0.0056	T	C	0.45384	1.409e-13	757083
Asthma_PMID41213931	rs17027626	0.041	0.0056	C	T	0.544315	2.929e-13	757083
Asthma_PMID41213931	rs56264704	0.0389	0.0057	C	T	0.576541	7.318e-12	757083
Asthma_PMID41213931	rs7598839	0.0414	0.0056	C	G	0.453841	1.885e-13	757083
Asthma_PMID41213931	rs2012454	0.0394	0.0057	C	T	0.578728	4.118e-12	757083
Asthma_PMID41213931	rs2215942	0.0389	0.0057	C	T	0.576521	8.292e-12	757083
Asthma_PMID41213931	rs2192664	0.0415	0.0056	A	G	0.453829	1.478e-13	757083
Asthma_PMID41213931	rs1008397	0.039	0.0057	A	G	0.424002	7.285e-12	757083
Asthma_PMID41213931	rs2310315	-0.0335	0.0056	A	T	0.473746	2.641e-09	757083
Asthma_PMID41213931	rs2215946	-0.0335	0.0056	A	G	0.473607	2.56e-09	757083
Asthma_PMID41213931	rs2041734	-0.0352	0.0056	C	G	0.468853	4.092e-10	757083
Asthma_PMID41213931	rs2215945	-0.0352	0.0056	C	T	0.531044	4.311e-10	757083
Asthma_PMID41213931	rs17775170	0.0657	0.007	A	G	0.183558	7.404e-21	757083
Asthma_PMID41213931	rs4851621	-0.0346	0.0056	T	C	0.462107	8.767e-10	757083
Asthma_PMID41213931	rs67768228	-0.0972	0.0098	G	A	0.907497	2.195e-23	757083
Asthma_PMID41213931	rs12712165	-0.0335	0.0056	C	T	0.535862	2.832e-09	757083
Asthma_PMID41213931	rs6717565	-0.0349	0.0056	G	T	0.533152	6.231e-10	757083
Asthma_PMID41213931	rs10178118	-0.0335	0.0056	C	T	0.535878	2.705e-09	757083
Asthma_PMID41213931	rs10181400	-0.0338	0.0056	C	T	0.533833	2.023e-09	757083
Asthma_PMID41213931	rs10184340	-0.0338	0.0056	C	T	0.531123	2.045e-09	757083
Asthma_PMID41213931	rs72828033	-0.1097	0.0105	C	G	0.0870514	1.566e-25	757083
Asthma_PMID41213931	rs75895309	-0.0699	0.0112	T	C	0.113749	4.921e-10	757083
Asthma_PMID41213931	rs71431134	0.0558	0.0089	G	C	0.885678	4.398e-10	757083
Asthma_PMID41213931	rs71431135	0.0548	0.0088	G	A	0.884469	5.76e-10	757083
Asthma_PMID41213931	rs71431136	0.0561	0.0089	C	T	0.885489	2.56e-10	757083
Asthma_PMID41213931	rs13034863	0.056	0.0089	G	C	0.885508	2.662e-10	757083
Asthma_PMID41213931	rs34121532	0.0564	0.0089	G	A	0.885729	1.943e-10	757083
Asthma_PMID41213931	rs36091399	0.0567	0.0089	T	G	0.114263	1.649e-10	757083
Asthma_PMID41213931	rs35875858	0.0564	0.0089	G	C	0.885507	1.938e-10	757083
Asthma_PMID41213931	rs115969946	0.0661	0.0098	T	A	0.902761	1.68e-11	757083
Asthma_PMID41213931	rs34446964	0.0566	0.0089	G	A	0.885528	1.817e-10	757083
Asthma_PMID41213931	rs34964918	0.0564	0.0089	A	T	0.114443	2.063e-10	757083
Asthma_PMID41213931	rs13013329	0.0569	0.0089	C	T	0.885492	1.467e-10	757083
Asthma_PMID41213931	rs71431137	0.0562	0.0089	C	T	0.885528	2.368e-10	757083
Asthma_PMID41213931	rs71431138	0.0559	0.0089	C	T	0.885362	2.967e-10	757083
Asthma_PMID41213931	rs35888108	0.0557	0.0089	A	C	0.114381	3.538e-10	757083
Asthma_PMID41213931	rs34404181	0.0556	0.0089	G	A	0.885637	3.908e-10	757083
Asthma_PMID41213931	rs13032068	0.0559	0.0089	A	G	0.114386	3.201e-10	757083
Asthma_PMID41213931	rs2118905	0.0559	0.0089	T	C	0.114407	3.223e-10	757083
Asthma_PMID41213931	rs2118906	0.0558	0.0089	G	A	0.885593	3.318e-10	757083
Asthma_PMID41213931	rs2118907	0.0559	0.0089	G	A	0.885593	3.299e-10	757083
Asthma_PMID41213931	rs13024581	0.0555	0.0089	C	T	0.885339	4.347e-10	757083
Asthma_PMID41213931	rs13018717	0.0558	0.0089	G	A	0.885597	3.389e-10	757083
Asthma_PMID41213931	rs2118908	0.0556	0.0089	G	A	0.885371	3.802e-10	757083
Asthma_PMID41213931	rs74848138	0.0555	0.0089	G	A	0.885357	4.112e-10	757083
Asthma_PMID41213931	rs35812219	0.0544	0.0089	T	C	0.114618	9.705e-10	757083
Asthma_PMID41213931	rs17483962	0.0544	0.0089	C	G	0.114618	1.005e-09	757083
Asthma_PMID41213931	rs17549841	0.0543	0.0089	T	C	0.114633	1.067e-09	757083
Asthma_PMID41213931	rs79918045	0.0641	0.0093	A	G	0.103436	6.249e-12	757083
Asthma_PMID41213931	rs13023650	0.0547	0.0089	C	T	0.885367	7.714e-10	757083
Asthma_PMID41213931	rs71431140	0.0546	0.0089	A	G	0.114587	8.562e-10	757083
Asthma_PMID41213931	rs13018779	0.0547	0.0089	C	A	0.885367	7.81e-10	757083
Asthma_PMID41213931	rs71431141	0.0549	0.0089	A	C	0.114602	7.103e-10	757083
Asthma_PMID41213931	rs6716395	0.0547	0.0089	G	C	0.885359	7.638e-10	757083
Asthma_PMID41213931	rs71431142	0.0547	0.0089	T	C	0.114643	8.053e-10	757083
Asthma_PMID41213931	rs71431143	0.0547	0.0089	G	A	0.885357	7.999e-10	757083
Asthma_PMID41213931	rs71431144	0.0546	0.0089	C	T	0.885354	8.552e-10	757083
Asthma_PMID41213931	rs76973812	0.0547	0.0089	C	A	0.885351	8.092e-10	757083
Asthma_PMID41213931	rs113845740	0.0547	0.0089	A	G	0.114674	7.936e-10	757083
Asthma_PMID41213931	rs111651660	0.0547	0.0089	G	T	0.885326	8.135e-10	757083
Asthma_PMID41213931	rs71431148	0.0547	0.0089	A	G	0.11465	8.11e-10	757083
Asthma_PMID41213931	rs34682062	0.0546	0.0089	C	A	0.885353	8.757e-10	757083
Asthma_PMID41213931	rs75336175	0.0547	0.0089	T	A	0.885352	8.234e-10	757083
Asthma_PMID41213931	rs34706752	0.0554	0.0089	G	A	0.885143	4.859e-10	757083
Asthma_PMID41213931	rs13015135	0.0548	0.0089	C	T	0.885349	7.652e-10	757083
Asthma_PMID41213931	rs35823383	0.0549	0.0089	T	C	0.114708	7.111e-10	757083
Asthma_PMID41213931	rs71431149	0.0549	0.0089	G	A	0.885364	7.181e-10	757083
Asthma_PMID41213931	rs12998995	0.0548	0.0089	G	A	0.885315	7.436e-10	757083
Asthma_PMID41213931	rs71431151	0.0548	0.0089	T	C	0.114749	8.027e-10	757083
Asthma_PMID41213931	rs35752100	0.0549	0.0089	A	G	0.114708	7.158e-10	757083
Asthma_PMID41213931	rs71431152	0.0547	0.0089	T	C	0.114377	9.496e-10	757083
Asthma_PMID41213931	rs72946301	0.097	0.0093	A	G	0.104288	1.457e-25	757083
Asthma_PMID41213931	rs72836344	0.0952	0.009	T	G	0.10709	4.176e-26	757083
Asthma_PMID41213931	rs72836345	0.0945	0.009	C	T	0.892729	8.682e-26	757083
Asthma_PMID41213931	rs72836346	0.0988	0.0099	C	G	0.0948755	2.811e-23	757083
Asthma_PMID41213931	rs113135335	0.0937	0.009	G	T	0.892742	2.154e-25	757083
Asthma_PMID41213931	rs72836352	0.0944	0.009	T	C	0.106801	1.05e-25	757083
Asthma_PMID41213931	rs17484848	0.0942	0.009	C	T	0.893019	1.091e-25	757083
Asthma_PMID41213931	rs144569746	0.0933	0.009	T	C	0.106837	3.141e-25	757083
Asthma_PMID41213931	rs13405741	0.0921	0.0095	C	T	0.907235	2.306e-22	757083
Asthma_PMID41213931	rs72837816	0.0932	0.009	C	A	0.892858	3.109e-25	757083
Asthma_PMID41213931	rs72837826	0.0933	0.009	T	G	0.107498	2.076e-25	757083
Asthma_PMID41213931	rs79950062	0.0836	0.0085	C	T	0.882109	7.927e-23	757083
Asthma_PMID41213931	rs28766030	0.0363	0.0063	C	T	0.726503	6.807e-09	757083
Asthma_PMID41213931	rs28871990	0.0361	0.0063	A	G	0.273465	8.369e-09	757083
Asthma_PMID41213931	rs67816163	0.0363	0.0062	G	A	0.726509	5.906e-09	757083
Asthma_PMID41213931	rs7600458	0.0363	0.0062	C	G	0.273467	6.172e-09	757083
Asthma_PMID41213931	rs72837843	0.0809	0.0087	A	G	0.116098	1.123e-20	757083
Asthma_PMID41213931	rs56693625	0.0365	0.0062	A	G	0.273466	5.031e-09	757083
Asthma_PMID41213931	rs61358692	0.0365	0.0062	C	T	0.726534	5.134e-09	757083
Asthma_PMID41213931	rs10179596	0.0365	0.0062	A	G	0.272951	5.306e-09	757083
Asthma_PMID41213931	rs6727313	0.0365	0.0062	A	G	0.272926	5.265e-09	757083
Asthma_PMID41213931	rs10178095	0.0362	0.0063	T	C	0.272428	6.689e-09	757083
Asthma_PMID41213931	rs7585313	0.0364	0.0062	G	A	0.727049	5.846e-09	757083
Asthma_PMID41213931	rs11123421	0.037	0.0062	A	G	0.278412	2.251e-09	757083
Asthma_PMID41213931	rs2137168	0.0368	0.0062	T	C	0.278484	2.806e-09	757083
Asthma_PMID41213931	rs6749633	0.0359	0.0062	A	G	0.272768	8.828e-09	757083
Asthma_PMID41213931	rs6720394	0.0811	0.0087	G	T	0.884414	8.636e-21	757083
Asthma_PMID41213931	rs72837849	0.0811	0.0087	C	T	0.884493	9.795e-21	757083
Asthma_PMID41213931	rs6716091	0.0364	0.0062	T	C	0.27286	5.436e-09	757083
Asthma_PMID41213931	rs72837850	0.0811	0.0087	G	A	0.884414	9.628e-21	757083
Asthma_PMID41213931	rs66494224	0.038	0.0066	C	T	0.757893	7.535e-09	757083
Asthma_PMID41213931	rs6747657	0.0365	0.0062	A	G	0.272533	5.009e-09	757083
Asthma_PMID41213931	rs4637127	0.0419	0.0067	T	C	0.235466	3.425e-10	757083
Asthma_PMID41213931	rs12469743	0.0382	0.0065	G	A	0.751626	3.824e-09	757083
Asthma_PMID41213931	rs68155163	0.0422	0.0067	C	T	0.771002	3.141e-10	757083
Asthma_PMID41213931	rs72837868	0.0801	0.0087	G	A	0.884409	3.228e-20	757083
Asthma_PMID41213931	rs62160432	0.0422	0.0067	A	T	0.228524	3.379e-10	757083
Asthma_PMID41213931	rs147497187	0.0418	0.0067	C	G	0.228196	5.657e-10	757083
Asthma_PMID41213931	rs115636853	0.0796	0.0087	G	C	0.882847	4.438e-20	757083
Asthma_PMID41213931	rs73956806	0.0802	0.0087	T	C	0.114373	3.729e-20	757083
Asthma_PMID41213931	rs7599737	0.0336	0.0057	A	T	0.480073	2.95e-09	757083
Asthma_PMID41213931	rs6437282	-0.0335	0.0058	G	C	0.361265	7.009e-09	757083
Asthma_PMID41213931	rs7590385	-0.0335	0.0058	G	A	0.361264	6.607e-09	757083
Asthma_PMID41213931	rs3935478	-0.0333	0.0058	C	T	0.36125	8.357e-09	757083
Asthma_PMID41213931	rs7601544	-0.0335	0.0058	G	A	0.361218	7.311e-09	757083
Asthma_PMID41213931	rs6414220	-0.0335	0.0058	G	A	0.361164	7.194e-09	757083
Asthma_PMID41213931	rs34930012	0.0341	0.0059	C	G	0.360267	9.39e-09	757083
Asthma_PMID41213931	rs79248835	-0.0392	0.0061	C	A	0.675599	1.168e-10	757083
Asthma_PMID41213931	rs80241045	-0.0398	0.0061	G	C	0.675358	5.67e-11	757083
Asthma_PMID41213931	rs78341235	-0.0406	0.0061	C	T	0.674438	2.265e-11	757083
Asthma_PMID41213931	rs77525052	-0.0388	0.006	A	G	0.374247	8.328e-11	757083
Asthma_PMID41213931	rs60946542	-0.0461	0.0075	A	G	0.153785	7.51e-10	757083
Asthma_PMID41213931	rs78147778	-0.0696	0.0066	C	T	0.751235	1.253e-25	757083
Asthma_PMID41213931	rs62192002	-0.0345	0.0057	C	T	0.541305	1.348e-09	757083
Asthma_PMID41213931	rs6715894	-0.0348	0.0056	G	A	0.541155	6.933e-10	757083
Asthma_PMID41213931	rs34077392	-0.036	0.0058	C	T	0.61397	5.661e-10	757083
Asthma_PMID41213931	rs1106639	-0.0692	0.0066	A	G	0.249129	4.672e-26	757083
Asthma_PMID41213931	rs4073694	-0.0565	0.0061	G	C	0.706384	2.756e-20	757083
Asthma_PMID41213931	rs35061832	-0.0511	0.0061	C	T	0.67337	7.775e-17	757083
Asthma_PMID41213931	rs6761047	-0.068	0.0067	T	C	0.241019	2.236e-24	757083
Asthma_PMID41213931	rs78350525	-0.0681	0.0067	A	G	0.241121	1.719e-24	757083
Asthma_PMID41213931	rs77433658	-0.0681	0.0067	T	C	0.241057	1.833e-24	757083
Asthma_PMID41213931	rs77062581	-0.0681	0.0067	A	T	0.241119	1.704e-24	757083
Asthma_PMID41213931	rs62192024	-0.0529	0.0065	C	T	0.74519	2.757e-16	757083
Asthma_PMID41213931	rs6733823	-0.0373	0.0057	C	T	0.49256	4.606e-11	757083
Asthma_PMID41213931	rs35350837	-0.0382	0.0057	G	A	0.490729	1.435e-11	757083
Asthma_PMID41213931	rs62192027	-0.0542	0.0094	C	T	0.902337	9.016e-09	757083
Asthma_PMID41213931	rs34290285	-0.0842	0.0068	A	G	0.218705	1.041e-35	757083
Asthma_PMID41213931	rs111792955	-0.0882	0.0089	A	G	0.102227	3.759e-23	757083
Asthma_PMID41213931	rs71430382	-0.0558	0.0059	T	C	0.3681	2.182e-21	757083
Asthma_PMID41213931	rs71430384	-0.0381	0.0056	C	T	0.524514	1.577e-11	757083
Asthma_PMID41213931	rs35305862	-0.0594	0.009	G	A	0.883424	3.851e-11	757083
Asthma_PMID41213931	rs71430385	-0.0379	0.0057	A	G	0.467153	2.121e-11	757083
Asthma_PMID41213931	rs34762429	-0.0378	0.0057	G	T	0.532874	2.209e-11	757083
Asthma_PMID41213931	rs2002092	-0.0594	0.009	T	C	0.116574	3.781e-11	757083
Asthma_PMID41213931	rs4538241	-0.056	0.0059	T	C	0.368148	1.662e-21	757083
Asthma_PMID41213931	rs111543205	-0.0876	0.0089	A	G	0.102251	6.495e-23	757083
Asthma_PMID41213931	rs4449174	-0.0594	0.009	G	C	0.883426	3.648e-11	757083
Asthma_PMID41213931	rs62192037	-0.0594	0.009	A	G	0.116799	3.686e-11	757083
Asthma_PMID41213931	rs6740752	-0.0378	0.0057	G	A	0.522884	2.183e-11	757083
Asthma_PMID41213931	rs146871826	-0.0592	0.009	T	C	0.116575	4.268e-11	757083
Asthma_PMID41213931	rs6754066	-0.0589	0.009	A	G	0.116575	5.272e-11	757083
Asthma_PMID41213931	rs77984138	-0.0591	0.009	A	G	0.116576	4.603e-11	757083
Asthma_PMID41213931	rs6747623	-0.0383	0.0057	C	T	0.523967	1.273e-11	757083
Asthma_PMID41213931	rs150589057	-0.088	0.0089	T	C	0.101604	6.937e-23	757083
Asthma_PMID41213931	rs6756901	-0.0378	0.0057	G	A	0.52352	2.188e-11	757083
Asthma_PMID41213931	rs11552660	-0.0879	0.0089	C	T	0.897841	7.529e-23	757083
Asthma_PMID41213931	rs4234096	0.0513	0.0059	T	C	0.5851	2.107e-18	757083
Asthma_PMID41213931	rs113372064	-0.0942	0.0103	T	C	0.0805053	8.82e-20	757083
Asthma_PMID41213931	rs6746151	-0.0566	0.0088	T	C	0.122955	1.438e-10	757083
Asthma_PMID41213931	rs35671465	-0.0844	0.0086	G	A	0.881564	1.666e-22	757083
Asthma_PMID41213931	rs34211035	-0.0644	0.0085	C	A	0.870863	2.882e-14	757083
Asthma_PMID41213931	rs79626458	-0.0577	0.0088	T	C	0.124823	6.486e-11	757083
Asthma_PMID41213931	rs6707874	-0.0563	0.0059	G	A	0.618837	8.125e-22	757083
Asthma_PMID41213931	rs7599470	-0.0562	0.0059	T	C	0.374945	1.113e-21	757083
Asthma_PMID41213931	rs7582582	-0.0364	0.0057	T	C	0.478378	1.134e-10	757083
Asthma_PMID41213931	rs7582691	-0.0407	0.0057	T	C	0.433587	1.394e-12	757083
Asthma_PMID41213931	rs7608524	-0.0551	0.0059	A	G	0.374735	8.458e-21	757083
Asthma_PMID41213931	rs10933568	-0.0366	0.0056	A	G	0.480481	8.772e-11	757083
Asthma_PMID41213931	rs10933569	-0.0366	0.0056	G	A	0.519362	8.82e-11	757083
Asthma_PMID41213931	rs12998967	-0.036	0.0056	T	G	0.480323	1.69e-10	757083
Asthma_PMID41213931	rs62192043	-0.0805	0.0067	A	G	0.233651	2.562e-33	757083
Asthma_PMID41213931	rs28631456	-0.036	0.0056	G	A	0.519662	1.754e-10	757083
Asthma_PMID41213931	rs28605921	-0.0361	0.0056	G	A	0.519662	1.564e-10	757083
Asthma_PMID41213931	rs73010174	-0.0817	0.0087	T	C	0.114071	7.559e-21	757083
Asthma_PMID41213931	rs7563672	-0.0549	0.0059	T	G	0.376461	1.021e-20	757083
Asthma_PMID41213931	rs62193062	-0.0575	0.0078	G	A	0.846523	2.268e-13	757083
Asthma_PMID41213931	rs62193063	-0.0581	0.0079	T	C	0.147434	2.43e-13	757083
Asthma_PMID41213931	rs62193064	-0.0582	0.0079	A	G	0.147432	2.219e-13	757083
Asthma_PMID41213931	rs62193065	-0.0575	0.008	A	G	0.147007	5.934e-13	757083
Asthma_PMID41213931	rs62193066	-0.0572	0.008	T	C	0.146811	7.478e-13	757083
Asthma_PMID41213931	rs62193067	-0.0564	0.0079	A	C	0.153091	8.715e-13	757083
Asthma_PMID41213931	rs62193069	-0.0585	0.0079	A	G	0.147107	1.662e-13	757083
Asthma_PMID41213931	rs62193070	-0.0582	0.0079	G	A	0.852737	2.18e-13	757083
Asthma_PMID41213931	rs62193071	-0.0582	0.0079	A	C	0.147263	2.191e-13	757083
Asthma_PMID41213931	rs62193072	-0.0582	0.0079	G	C	0.852704	2.209e-13	757083
Asthma_PMID41213931	rs62193079	-0.0556	0.008	A	G	0.146439	3.634e-12	757083
Asthma_PMID41213931	rs73106178	-0.055	0.0079	T	G	0.152565	3.601e-12	757083
Asthma_PMID41213931	rs7641345	-0.0522	0.0081	G	A	0.144244	1.281e-10	757083
Asthma_PMID41213931	rs2960422	-0.034	0.0057	A	G	0.555626	2.04e-09	757083
Asthma_PMID41213931	rs2920505	-0.0347	0.0057	A	G	0.55641	9.702e-10	757083
Asthma_PMID41213931	rs2920504	-0.0347	0.0057	G	A	0.443564	1.018e-09	757083
Asthma_PMID41213931	rs143453734	0.0518	0.009	A	C	0.114871	7.391e-09	757083
Asthma_PMID41213931	rs138316828	0.0517	0.009	T	C	0.114871	7.925e-09	757083
Asthma_PMID41213931	rs73023314	0.0518	0.009	A	C	0.114837	7.776e-09	757083
Asthma_PMID41213931	rs3934505	0.0391	0.0064	G	C	0.76551	1.149e-09	757083
Asthma_PMID41213931	rs12185981	0.0388	0.0064	A	T	0.237628	1.18e-09	757083
Asthma_PMID41213931	rs112867051	0.0379	0.0064	G	A	0.765082	3.763e-09	757083
Asthma_PMID41213931	rs6809680	0.0383	0.0065	T	C	0.231689	3.155e-09	757083
Asthma_PMID41213931	rs6764245	0.0403	0.0064	A	G	0.240433	2.578e-10	757083
Asthma_PMID41213931	rs112852633	0.0396	0.0065	A	G	0.231886	1.152e-09	757083
Asthma_PMID41213931	rs7631407	0.0409	0.0063	C	G	0.264395	8.529e-11	757083
Asthma_PMID41213931	rs4678524	0.0408	0.0062	C	A	0.71852	5.034e-11	757083
Asthma_PMID41213931	rs9828592	0.046	0.0056	C	T	0.50665	3.441e-16	757083
Asthma_PMID41213931	rs7646283	0.0424	0.0059	T	C	0.324143	8.007e-13	757083
Asthma_PMID41213931	rs34064757	0.0423	0.0059	A	G	0.324244	8.806e-13	757083
Asthma_PMID41213931	rs35570272	0.0457	0.0058	T	G	0.355663	3.578e-15	757083
Asthma_PMID41213931	rs6805766	0.0349	0.0059	A	G	0.597833	3.398e-09	757083
Asthma_PMID41213931	rs4491851	0.0346	0.0057	A	G	0.494629	9.431e-10	757083
Asthma_PMID41213931	rs12631337	-0.033	0.0057	G	A	0.392521	6.423e-09	757083
Asthma_PMID41213931	rs7355887	0.0395	0.0063	G	C	0.296887	2.669e-10	757083
Asthma_PMID41213931	rs7632756	0.0396	0.0063	T	C	0.70313	2.389e-10	757083
Asthma_PMID41213931	rs4857866	0.0396	0.0063	C	G	0.703137	2.41e-10	757083
Asthma_PMID41213931	rs7641133	0.041	0.0063	C	T	0.294993	6.203e-11	757083
Asthma_PMID41213931	rs4857836	0.0397	0.0063	T	C	0.703127	2.228e-10	757083
Asthma_PMID41213931	rs4857837	0.0397	0.0063	G	A	0.296871	2.207e-10	757083
Asthma_PMID41213931	rs6414310	0.0395	0.0063	A	T	0.703889	2.818e-10	757083
Asthma_PMID41213931	rs67451924	-0.0397	0.0063	A	G	0.296135	2.236e-10	757083
Asthma_PMID41213931	rs2999048	-0.0379	0.0062	A	G	0.309979	9.943e-10	757083
Asthma_PMID41213931	rs2999049	-0.0395	0.0063	C	T	0.703834	2.969e-10	757083
Asthma_PMID41213931	rs2955117	-0.0387	0.0062	A	G	0.312441	4.384e-10	757083
Asthma_PMID41213931	rs872267	-0.0393	0.0062	A	G	0.308035	2.893e-10	757083
Asthma_PMID41213931	rs2955120	-0.0393	0.0062	G	T	0.691477	2.72e-10	757083
Asthma_PMID41213931	rs2999052	-0.0408	0.0063	C	T	0.70532	7.956e-11	757083
Asthma_PMID41213931	rs2687729	-0.0408	0.0063	G	A	0.705289	8.152e-11	757083
Asthma_PMID41213931	rs1554535	-0.0393	0.0062	A	G	0.308508	2.821e-10	757083
Asthma_PMID41213931	rs2811476	-0.0399	0.0063	C	A	0.707491	2.369e-10	757083
Asthma_PMID41213931	rs2811479	-0.0407	0.0063	A	G	0.293931	9.222e-11	757083
Asthma_PMID41213931	rs2811480	-0.0409	0.0063	T	G	0.294853	7.341e-11	757083
Asthma_PMID41213931	rs2811481	-0.0412	0.0063	C	T	0.705157	5.348e-11	757083
Asthma_PMID41213931	rs2811482	-0.0394	0.0062	T	C	0.308508	2.527e-10	757083
Asthma_PMID41213931	rs2811515	-0.0409	0.0063	A	G	0.294696	7.224e-11	757083
Asthma_PMID41213931	rs2811514	-0.0393	0.0062	G	A	0.691501	2.552e-10	757083
Asthma_PMID41213931	rs2811513	-0.0409	0.0063	A	G	0.294696	7.152e-11	757083
Asthma_PMID41213931	rs2811512	-0.0394	0.0062	A	G	0.308499	2.489e-10	757083
Asthma_PMID41213931	rs883238	-0.0394	0.0062	G	A	0.691501	2.479e-10	757083
Asthma_PMID41213931	rs2811509	-0.0409	0.0063	A	G	0.294684	7.372e-11	757083
Asthma_PMID41213931	rs2492285	-0.0409	0.0063	A	G	0.294695	7.54e-11	757083
Asthma_PMID41213931	rs2687720	-0.0394	0.0062	T	C	0.308497	2.524e-10	757083
Asthma_PMID41213931	rs2811508	-0.0409	0.0063	C	T	0.705305	7.541e-11	757083
Asthma_PMID41213931	rs6439119	0.0409	0.0063	C	T	0.294696	7.159e-11	757083
Asthma_PMID41213931	rs9838120	0.0408	0.0063	G	A	0.294696	8.07e-11	757083
Asthma_PMID41213931	rs7374072	0.0409	0.0063	A	C	0.705305	7.585e-11	757083
Asthma_PMID41213931	rs7372439	0.0408	0.0063	G	A	0.294695	7.948e-11	757083
Asthma_PMID41213931	rs11707297	0.0394	0.0062	C	G	0.691502	2.548e-10	757083
Asthma_PMID41213931	rs4857871	0.0408	0.0063	T	C	0.705382	7.866e-11	757083
Asthma_PMID41213931	rs4857872	0.0409	0.0063	G	T	0.294695	7.617e-11	757083
Asthma_PMID41213931	rs4857873	0.0408	0.0063	G	A	0.294695	7.939e-11	757083
Asthma_PMID41213931	rs4857874	0.0408	0.0063	T	A	0.294695	7.814e-11	757083
Asthma_PMID41213931	rs4857875	0.0409	0.0063	T	C	0.705305	7.617e-11	757083
Asthma_PMID41213931	rs6770140	0.0409	0.0063	C	T	0.294694	7.407e-11	757083
Asthma_PMID41213931	rs4384971	0.0409	0.0063	A	C	0.705305	7.077e-11	757083
Asthma_PMID41213931	rs6439121	0.0409	0.0063	C	G	0.705305	7.394e-11	757083
Asthma_PMID41213931	rs9879865	0.0409	0.0063	T	C	0.705305	7.021e-11	757083
Asthma_PMID41213931	rs9879866	0.0409	0.0063	T	C	0.705305	7.021e-11	757083
Asthma_PMID41213931	rs9847576	0.0409	0.0063	G	A	0.294695	6.962e-11	757083
Asthma_PMID41213931	rs9814834	0.0409	0.0063	A	G	0.705303	7.541e-11	757083
Asthma_PMID41213931	rs9857235	0.0409	0.0063	T	A	0.294671	7.718e-11	757083
Asthma_PMID41213931	rs4323023	0.0409	0.0063	A	T	0.705287	7.677e-11	757083
Asthma_PMID41213931	rs9845651	0.0409	0.0063	G	T	0.294697	7.015e-11	757083
Asthma_PMID41213931	rs7372902	0.0409	0.0063	C	G	0.705329	7.272e-11	757083
Asthma_PMID41213931	rs6439122	0.0409	0.0063	G	A	0.294671	7.241e-11	757083
Asthma_PMID41213931	rs6439123	0.0409	0.0063	C	T	0.294695	7.142e-11	757083
Asthma_PMID41213931	rs9873786	0.0393	0.0062	G	A	0.308499	2.555e-10	757083
Asthma_PMID41213931	rs4857838	0.0409	0.0063	G	A	0.294695	7.581e-11	757083
Asthma_PMID41213931	rs6775988	0.0408	0.0063	G	C	0.294573	8.323e-11	757083
Asthma_PMID41213931	rs6777054	0.0408	0.0063	A	G	0.705225	8.445e-11	757083
Asthma_PMID41213931	rs9830294	0.0394	0.0062	A	G	0.691496	2.523e-10	757083
Asthma_PMID41213931	rs4857877	0.0409	0.0063	G	A	0.294697	7.666e-11	757083
Asthma_PMID41213931	rs4857878	0.0424	0.0063	C	T	0.287936	1.883e-11	757083
Asthma_PMID41213931	rs4074440	0.0392	0.0062	A	G	0.691539	2.845e-10	757083
Asthma_PMID41213931	rs9843281	0.0392	0.0062	T	A	0.308464	2.837e-10	757083
Asthma_PMID41213931	rs13434079	0.0393	0.0062	G	A	0.308477	2.682e-10	757083
Asthma_PMID41213931	rs2955089	0.0513	0.0088	A	G	0.881576	5.916e-09	757083
Asthma_PMID41213931	rs2955090	0.0513	0.0088	C	T	0.118424	5.916e-09	757083
Asthma_PMID41213931	rs2955091	0.0514	0.0088	A	G	0.881594	5.553e-09	757083
Asthma_PMID41213931	rs2999069	0.0514	0.0088	T	C	0.881617	5.655e-09	757083
Asthma_PMID41213931	rs2955092	0.0513	0.0088	G	C	0.118424	6.02e-09	757083
Asthma_PMID41213931	rs2955094	0.0513	0.0088	G	A	0.118424	5.94e-09	757083
Asthma_PMID41213931	rs2955095	0.0513	0.0088	T	A	0.118424	5.94e-09	757083
Asthma_PMID41213931	rs2955096	0.0513	0.0088	G	A	0.11842	6.111e-09	757083
Asthma_PMID41213931	rs2999068	0.0513	0.0088	C	T	0.118425	5.971e-09	757083
Asthma_PMID41213931	rs2955097	0.0514	0.0088	C	G	0.881576	5.584e-09	757083
Asthma_PMID41213931	rs2999067	0.0513	0.0088	A	C	0.881576	5.982e-09	757083
Asthma_PMID41213931	rs4555544	0.0405	0.0062	A	G	0.691536	7.65e-11	757083
Asthma_PMID41213931	rs2955098	0.0513	0.0088	G	T	0.118424	6.066e-09	757083
Asthma_PMID41213931	rs2955099	0.0513	0.0088	C	G	0.881576	5.94e-09	757083
Asthma_PMID41213931	rs2999066	0.0513	0.0088	C	T	0.118424	6.227e-09	757083
Asthma_PMID41213931	rs2999065	0.0515	0.0088	C	A	0.118424	5.433e-09	757083
Asthma_PMID41213931	rs2811545	0.0513	0.0088	G	C	0.118424	5.94e-09	757083
Asthma_PMID41213931	rs2811544	0.0513	0.0088	C	T	0.118425	6.153e-09	757083
Asthma_PMID41213931	rs2811543	0.0513	0.0088	G	T	0.118424	6.119e-09	757083
Asthma_PMID41213931	rs2811542	0.0513	0.0088	C	A	0.118424	6.119e-09	757083
Asthma_PMID41213931	rs2811541	0.0518	0.0088	T	C	0.882147	4.555e-09	757083
Asthma_PMID41213931	rs2811540	0.0512	0.0088	C	T	0.118424	6.292e-09	757083
Asthma_PMID41213931	rs2811539	0.0513	0.0088	G	C	0.118424	6.147e-09	757083
Asthma_PMID41213931	rs2811538	0.0512	0.0088	G	A	0.118424	6.292e-09	757083
Asthma_PMID41213931	rs2811400	0.0513	0.0088	A	G	0.881591	6.155e-09	757083
Asthma_PMID41213931	rs2811537	0.0513	0.0088	C	A	0.118409	6.264e-09	757083
Asthma_PMID41213931	rs2811536	0.0513	0.0088	C	A	0.118409	6.094e-09	757083
Asthma_PMID41213931	rs2811534	0.0512	0.0088	G	A	0.118424	6.266e-09	757083
Asthma_PMID41213931	rs2811413	0.0379	0.006	A	C	0.645072	2.561e-10	757083
Asthma_PMID41213931	rs2811414	0.0513	0.0088	C	G	0.881576	6.207e-09	757083
Asthma_PMID41213931	rs2811533	0.0513	0.0088	A	G	0.881575	6.251e-09	757083
Asthma_PMID41213931	rs2811416	0.051	0.0088	C	T	0.11842	7.84e-09	757083
Asthma_PMID41213931	rs2811532	0.0513	0.0088	T	G	0.881576	6.255e-09	757083
Asthma_PMID41213931	rs2811531	0.0513	0.0088	C	G	0.881576	6.255e-09	757083
Asthma_PMID41213931	rs2811530	0.0514	0.0088	G	A	0.118424	6.054e-09	757083
Asthma_PMID41213931	rs2955100	0.0513	0.0088	A	G	0.881576	6.255e-09	757083
Asthma_PMID41213931	rs2999062	0.0513	0.0088	G	A	0.118424	6.255e-09	757083
Asthma_PMID41213931	rs2999061	0.0514	0.0088	G	A	0.118425	5.635e-09	757083
Asthma_PMID41213931	rs2811529	0.0406	0.0062	A	G	0.691534	7.778e-11	757083
Asthma_PMID41213931	rs2811528	0.0512	0.0088	G	A	0.118376	6.589e-09	757083
Asthma_PMID41213931	rs2811527	0.0513	0.0088	G	A	0.118424	6.205e-09	757083
Asthma_PMID41213931	rs2811526	0.0514	0.0088	C	A	0.118424	5.659e-09	757083
Asthma_PMID41213931	rs2811373	0.0513	0.0088	A	T	0.881576	6.15e-09	757083
Asthma_PMID41213931	rs2811381	0.0515	0.0088	G	A	0.1184	5.367e-09	757083
Asthma_PMID41213931	rs2811525	0.0512	0.0088	C	T	0.118424	6.781e-09	757083
Asthma_PMID41213931	rs2811524	0.0513	0.0088	A	G	0.881576	6.295e-09	757083
Asthma_PMID41213931	rs7374952	0.0513	0.0088	C	T	0.118424	6.295e-09	757083
Asthma_PMID41213931	rs7374227	0.0513	0.0088	C	G	0.881561	6.111e-09	757083
Asthma_PMID41213931	rs6765233	0.0513	0.0088	C	T	0.118424	6.118e-09	757083
Asthma_PMID41213931	rs4593050	0.0513	0.0088	C	T	0.118424	6.295e-09	757083
Asthma_PMID41213931	rs6439124	0.0513	0.0088	G	A	0.118424	6.347e-09	757083
Asthma_PMID41213931	rs7373998	0.0513	0.0088	G	A	0.118424	6.347e-09	757083
Asthma_PMID41213931	rs2955101	0.0513	0.0088	G	A	0.118459	6.319e-09	757083
Asthma_PMID41213931	rs2811523	0.0513	0.0088	G	A	0.118423	6.4e-09	757083
Asthma_PMID41213931	rs2811522	0.0512	0.0088	C	T	0.118423	6.561e-09	757083
Asthma_PMID41213931	rs2811520	0.0513	0.0088	T	G	0.88157	6.483e-09	757083
Asthma_PMID41213931	rs2811519	0.0513	0.0088	G	T	0.118422	6.308e-09	757083
Asthma_PMID41213931	rs2811518	0.0513	0.0088	A	G	0.881575	6.195e-09	757083
Asthma_PMID41213931	rs2811387	0.0511	0.0088	T	C	0.881579	7.05e-09	757083
Asthma_PMID41213931	rs2811388	0.051	0.0089	G	A	0.116079	9.87e-09	757083
Asthma_PMID41213931	rs10934853	-0.0393	0.0062	A	C	0.314489	2.103e-10	757083
Asthma_PMID41213931	rs4857841	-0.0393	0.0062	A	G	0.314647	2.222e-10	757083
Asthma_PMID41213931	rs3849531	-0.0398	0.0062	T	A	0.685191	1.33e-10	757083
Asthma_PMID41213931	rs1735549	-0.0389	0.0066	T	A	0.741151	3.444e-09	757083
Asthma_PMID41213931	rs1735546	-0.0402	0.0064	G	T	0.725654	3.612e-10	757083
Asthma_PMID41213931	rs6785384	-0.0386	0.0066	T	C	0.258771	4.512e-09	757083
Asthma_PMID41213931	rs1735545	-0.0391	0.0066	C	G	0.258839	3.03e-09	757083
Asthma_PMID41213931	rs1702122	-0.04	0.0064	G	A	0.725105	4.778e-10	757083
Asthma_PMID41213931	rs1735538	-0.04	0.0064	G	A	0.725105	4.598e-10	757083
Asthma_PMID41213931	rs1702119	-0.0401	0.0064	C	T	0.725111	4.384e-10	757083
Asthma_PMID41213931	rs3021461	-0.0387	0.0066	C	T	0.741219	4.58e-09	757083
Asthma_PMID41213931	rs2977565	-0.0386	0.0066	A	G	0.258819	4.786e-09	757083
Asthma_PMID41213931	rs519973	0.0364	0.0059	A	G	0.357752	4.983e-10	757083
Asthma_PMID41213931	rs1380476	0.0364	0.0059	T	C	0.357695	4.788e-10	757083
Asthma_PMID41213931	rs491087	0.0368	0.0058	A	G	0.357588	3.06e-10	757083
Asthma_PMID41213931	rs541115	0.0367	0.0058	A	T	0.357631	3.606e-10	757083
Asthma_PMID41213931	rs763342	0.0367	0.0058	C	A	0.642287	3.464e-10	757083
Asthma_PMID41213931	rs2253944	0.036	0.0059	G	A	0.66018	1.464e-09	757083
Asthma_PMID41213931	rs9859787	0.0324	0.0056	G	A	0.542203	9.141e-09	757083
Asthma_PMID41213931	rs9843063	0.0323	0.0056	A	G	0.456201	9.285e-09	757083
Asthma_PMID41213931	rs12629932	0.0324	0.0056	G	A	0.543811	8.467e-09	757083
Asthma_PMID41213931	rs4580538	0.0335	0.0058	G	A	0.570247	6.258e-09	757083
Asthma_PMID41213931	rs55884274	0.0367	0.0063	G	A	0.765177	6.792e-09	757083
Asthma_PMID41213931	rs9810196	0.0365	0.0063	G	C	0.765177	8.917e-09	757083
Asthma_PMID41213931	rs9848114	0.0366	0.0063	G	A	0.765192	7.912e-09	757083
Asthma_PMID41213931	rs62291267	0.0364	0.0063	G	A	0.765192	9.306e-09	757083
Asthma_PMID41213931	rs9815874	0.0427	0.0065	T	C	0.215858	4.022e-11	757083
Asthma_PMID41213931	rs17671338	0.0372	0.0064	A	G	0.233386	4.853e-09	757083
Asthma_PMID41213931	rs9290877	0.0421	0.0065	C	T	0.782678	7.018e-11	757083
Asthma_PMID41213931	rs62291291	0.0368	0.0063	G	A	0.765323	6.41e-09	757083
Asthma_PMID41213931	rs17671434	0.037	0.0063	T	G	0.234254	5.681e-09	757083
Asthma_PMID41213931	rs9847345	0.037	0.0063	G	A	0.765746	5.745e-09	757083
Asthma_PMID41213931	rs7650683	0.0422	0.0065	C	A	0.78318	6.417e-11	757083
Asthma_PMID41213931	rs7640368	0.037	0.0063	C	T	0.76578	5.485e-09	757083
Asthma_PMID41213931	rs7628937	0.0367	0.0063	G	C	0.76575	7.129e-09	757083
Asthma_PMID41213931	rs514033	0.0341	0.0058	A	G	0.35914	3.339e-09	757083
Asthma_PMID41213931	rs587612	0.0341	0.0058	A	G	0.359474	3.189e-09	757083
Asthma_PMID41213931	rs598584	0.0336	0.0057	G	A	0.616908	4.136e-09	757083
Asthma_PMID41213931	rs598943	0.0346	0.0057	A	G	0.406852	1.247e-09	757083
Asthma_PMID41213931	rs1165641	0.0332	0.0057	A	C	0.382141	6.137e-09	757083
Asthma_PMID41213931	rs1165639	0.0352	0.0058	A	T	0.361438	9.943e-10	757083
Asthma_PMID41213931	rs2651161	0.0353	0.0058	G	A	0.638553	8.434e-10	757083
Asthma_PMID41213931	rs1797852	0.0352	0.0058	T	C	0.361422	9.86e-10	757083
Asthma_PMID41213931	rs579813	0.0357	0.0058	T	C	0.361735	5.621e-10	757083
Asthma_PMID41213931	rs580606	0.0357	0.0058	G	A	0.638266	5.582e-10	757083
Asthma_PMID41213931	rs1797853	0.0356	0.0058	T	C	0.361574	6.214e-10	757083
Asthma_PMID41213931	rs555925	0.0355	0.0058	T	G	0.361408	7.147e-10	757083
Asthma_PMID41213931	rs6444749	0.0353	0.0058	C	T	0.63858	8.351e-10	757083
Asthma_PMID41213931	rs2030581	0.0356	0.0058	G	A	0.638438	6.084e-10	757083
Asthma_PMID41213931	rs2630246	0.0356	0.0058	A	G	0.361489	5.909e-10	757083
Asthma_PMID41213931	rs640265	0.0355	0.0058	T	C	0.361468	6.459e-10	757083
Asthma_PMID41213931	rs1146045	0.037	0.0058	C	T	0.639942	1.307e-10	757083
Asthma_PMID41213931	rs655045	0.0367	0.0058	T	C	0.360318	1.705e-10	757083
Asthma_PMID41213931	rs1684466	-0.036	0.006	A	G	0.612748	1.712e-09	757083
Asthma_PMID41213931	rs10013453	-0.0441	0.0076	G	A	0.857265	6.754e-09	757083
Asthma_PMID41213931	rs7653908	-0.0496	0.0083	C	G	0.108685	2.789e-09	757083
Asthma_PMID41213931	rs7658893	-0.0459	0.0078	A	G	0.13655	3.484e-09	757083
Asthma_PMID41213931	rs11725309	-0.0512	0.0088	C	T	0.905242	6.597e-09	757083
Asthma_PMID41213931	rs28393318	-0.0486	0.0079	G	A	0.871435	6.322e-10	757083
Asthma_PMID41213931	rs10012017	-0.0486	0.0079	T	G	0.128565	6.492e-10	757083
Asthma_PMID41213931	rs10034903	-0.0488	0.0079	G	C	0.871435	5.644e-10	757083
Asthma_PMID41213931	rs73142654	-0.0491	0.0079	A	T	0.128565	4.315e-10	757083
Asthma_PMID41213931	rs7658651	-0.0493	0.0079	C	A	0.871495	3.481e-10	757083
Asthma_PMID41213931	rs7664239	-0.0493	0.0079	C	T	0.871436	3.314e-10	757083
Asthma_PMID41213931	rs55903115	-0.0521	0.0088	A	C	0.0947646	3.316e-09	757083
Asthma_PMID41213931	rs73236615	-0.052	0.0088	T	G	0.0947228	3.415e-09	757083
Asthma_PMID41213931	rs12233670	-0.0495	0.0079	T	C	0.128598	2.875e-10	757083
Asthma_PMID41213931	rs67719080	-0.0534	0.0082	G	A	0.887557	7.955e-11	757083
Asthma_PMID41213931	rs6834581	-0.0494	0.0079	C	T	0.871437	3.064e-10	757083
Asthma_PMID41213931	rs28690449	-0.0495	0.0079	T	C	0.128569	3.064e-10	757083
Asthma_PMID41213931	rs1135430	-0.0494	0.0079	C	T	0.871437	3.061e-10	757083
Asthma_PMID41213931	rs11936050	-0.0495	0.0079	T	C	0.128507	3.02e-10	757083
Asthma_PMID41213931	rs73236616	-0.0521	0.0088	A	G	0.0947184	3.19e-09	757083
Asthma_PMID41213931	rs4833093	-0.0499	0.0079	T	G	0.127809	2.211e-10	757083
Asthma_PMID41213931	rs6531663	-0.0497	0.0079	C	T	0.872193	2.615e-10	757083
Asthma_PMID41213931	rs4543123	-0.0498	0.0079	G	A	0.875493	3.717e-10	757083
Asthma_PMID41213931	rs73236617	-0.0522	0.0088	G	C	0.905653	3.091e-09	757083
Asthma_PMID41213931	rs73236618	-0.0519	0.0088	C	T	0.905601	3.777e-09	757083
Asthma_PMID41213931	rs3924112	-0.052	0.0088	T	C	0.0947119	3.537e-09	757083
Asthma_PMID41213931	rs5743618	-0.0505	0.0074	A	C	0.154853	9.441e-12	757083
Asthma_PMID41213931	rs4833095	-0.0497	0.0078	C	T	0.869247	1.996e-10	757083
Asthma_PMID41213931	rs5743604	-0.0497	0.0079	G	A	0.872495	2.876e-10	757083
Asthma_PMID41213931	rs5743595	-0.0522	0.0087	G	A	0.900088	2.031e-09	757083
Asthma_PMID41213931	rs5743593	-0.0506	0.0087	G	A	0.898331	5.223e-09	757083
Asthma_PMID41213931	rs5743592	-0.0504	0.0087	G	A	0.898462	6.155e-09	757083
Asthma_PMID41213931	rs5743585	-0.0506	0.0087	C	T	0.898452	5.443e-09	757083
Asthma_PMID41213931	rs5743584	-0.0507	0.0087	T	C	0.10155	5.296e-09	757083
Asthma_PMID41213931	rs5743580	-0.0505	0.0087	T	C	0.10156	5.972e-09	757083
Asthma_PMID41213931	rs5743571	-0.0498	0.0087	T	C	0.101581	9.311e-09	757083
Asthma_PMID41213931	rs5743566	-0.0499	0.0087	C	G	0.101773	8.39e-09	757083
Asthma_PMID41213931	rs5743565	-0.0499	0.0087	C	T	0.898225	8.713e-09	757083
Asthma_PMID41213931	rs5743563	-0.0499	0.0087	G	A	0.898226	8.751e-09	757083
Asthma_PMID41213931	rs5743562	-0.0499	0.0087	C	T	0.898223	8.717e-09	757083
Asthma_PMID41213931	rs5743560	-0.0501	0.0087	T	G	0.10172	7.242e-09	757083
Asthma_PMID41213931	rs56357984	-0.051	0.0087	A	G	0.0998754	4.824e-09	757083
Asthma_PMID41213931	rs5743557	-0.051	0.0087	A	G	0.101793	4.17e-09	757083
Asthma_PMID41213931	rs5743556	-0.051	0.0087	G	A	0.898207	4.344e-09	757083
Asthma_PMID41213931	rs45588337	-0.0508	0.0087	G	A	0.898198	4.896e-09	757083
Asthma_PMID41213931	rs5743551	-0.0498	0.0078	C	T	0.863397	1.401e-10	757083
Asthma_PMID41213931	rs67206233	-0.0506	0.0087	C	T	0.89829	5.588e-09	757083
Asthma_PMID41213931	rs9306967	-0.0488	0.008	C	G	0.128769	8.285e-10	757083
Asthma_PMID41213931	rs113465719	-0.0505	0.0087	T	A	0.898332	6.195e-09	757083
Asthma_PMID41213931	rs112318878	-0.0516	0.0087	T	C	0.0998321	3.229e-09	757083
Asthma_PMID41213931	rs67837551	-0.0507	0.0087	T	C	0.101751	5.683e-09	757083
Asthma_PMID41213931	rs11722788	-0.0505	0.0087	G	C	0.898182	6.524e-09	757083
Asthma_PMID41213931	rs11722813	-0.0505	0.0087	T	C	0.101859	6.539e-09	757083
Asthma_PMID41213931	rs11727978	-0.0506	0.0087	A	T	0.101775	6.21e-09	757083
Asthma_PMID41213931	rs11722836	-0.0506	0.0087	A	T	0.101826	6.279e-09	757083
Asthma_PMID41213931	rs2101521	-0.0491	0.008	A	G	0.128893	7.55e-10	757083
Asthma_PMID41213931	rs11725779	-0.0506	0.0087	A	G	0.101788	6.095e-09	757083
Asthma_PMID41213931	rs56289835	-0.0506	0.0087	C	G	0.101793	6.273e-09	757083
Asthma_PMID41213931	rs56408159	-0.0505	0.0087	A	T	0.10178	6.536e-09	757083
Asthma_PMID41213931	rs66922907	-0.0506	0.0087	G	A	0.898178	6.296e-09	757083
Asthma_PMID41213931	rs17616434	-0.0508	0.0078	C	T	0.860641	5.777e-11	757083
Asthma_PMID41213931	rs6815814	-0.0492	0.0078	C	A	0.862014	2.359e-10	757083
Asthma_PMID41213931	rs66819621	-0.0499	0.0087	G	A	0.89671	8.617e-09	757083
Asthma_PMID41213931	rs145273408	-0.0496	0.0086	A	G	0.0991369	9.923e-09	757083
Asthma_PMID41213931	rs55930442	-0.0498	0.0087	A	G	0.0991255	8.84e-09	757083
Asthma_PMID41213931	rs2174284	-0.0501	0.0087	T	C	0.0991017	6.86e-09	757083
Asthma_PMID41213931	rs73236644	-0.0496	0.0087	G	A	0.900759	9.833e-09	757083
Asthma_PMID41213931	rs112889978	-0.0508	0.0086	T	C	0.102055	2.964e-09	757083
Asthma_PMID41213931	rs17582830	-0.0503	0.0086	G	A	0.897891	4.13e-09	757083
Asthma_PMID41213931	rs11730390	-0.0498	0.0087	C	T	0.901208	9.087e-09	757083
Asthma_PMID41213931	rs13142220	0.0608	0.01	A	G	0.0736994	1.024e-09	757083
Asthma_PMID41213931	rs34712979	0.0502	0.0064	A	G	0.255052	4.625e-15	757083
Asthma_PMID41213931	rs6823809	0.0463	0.0062	C	T	0.723804	8.118e-14	757083
Asthma_PMID41213931	rs72684793	-0.0403	0.0062	A	C	0.307768	7.346e-11	757083
Asthma_PMID41213931	rs10011954	-0.0399	0.0061	T	C	0.307899	8.379e-11	757083
Asthma_PMID41213931	rs4833811	-0.0406	0.0062	C	T	0.694194	5.485e-11	757083
Asthma_PMID41213931	rs7686651	-0.0393	0.0061	G	A	0.691159	1.369e-10	757083
Asthma_PMID41213931	rs7687313	-0.0404	0.0062	T	G	0.307001	5.544e-11	757083
Asthma_PMID41213931	rs7687515	-0.0394	0.0061	T	G	0.308825	1.269e-10	757083
Asthma_PMID41213931	rs7692155	-0.0394	0.0061	G	A	0.691157	1.171e-10	757083
Asthma_PMID41213931	rs6534340	-0.0393	0.0061	C	A	0.691104	1.349e-10	757083
Asthma_PMID41213931	rs7689750	-0.0402	0.0062	G	A	0.693134	6.947e-11	757083
Asthma_PMID41213931	rs4833813	-0.0392	0.0061	T	C	0.308926	1.601e-10	757083
Asthma_PMID41213931	rs7656525	-0.039	0.0061	A	C	0.308949	2.004e-10	757083
Asthma_PMID41213931	rs7656549	-0.0391	0.0061	A	C	0.308949	1.739e-10	757083
Asthma_PMID41213931	rs7695313	-0.042	0.0062	T	C	0.30755	1.026e-11	757083
Asthma_PMID41213931	rs4618337	-0.0415	0.0061	A	G	0.309072	1.407e-11	757083
Asthma_PMID41213931	rs112501534	-0.0413	0.0061	A	G	0.308822	1.765e-11	757083
Asthma_PMID41213931	rs17695075	-0.0414	0.0061	C	A	0.691047	1.498e-11	757083
Asthma_PMID41213931	rs1526923	-0.0412	0.0061	G	A	0.691044	1.868e-11	757083
Asthma_PMID41213931	rs45448396	-0.0416	0.0062	C	A	0.692432	1.549e-11	757083
Asthma_PMID41213931	rs67448759	-0.0416	0.0062	T	C	0.307568	1.551e-11	757083
Asthma_PMID41213931	rs6835946	-0.0416	0.0062	A	G	0.30775	1.494e-11	757083
Asthma_PMID41213931	rs66475540	-0.042	0.0062	A	G	0.307512	8.372e-12	757083
Asthma_PMID41213931	rs112390764	-0.042	0.0062	A	G	0.307512	8.431e-12	757083
Asthma_PMID41213931	rs67625562	-0.0421	0.0062	C	A	0.692327	7.626e-12	757083
Asthma_PMID41213931	rs67659077	-0.0421	0.0062	G	T	0.692363	7.562e-12	757083
Asthma_PMID41213931	rs68107102	-0.042	0.0062	A	C	0.307512	8.675e-12	757083
Asthma_PMID41213931	rs67797421	-0.0421	0.0062	T	C	0.30751	7.906e-12	757083
Asthma_PMID41213931	rs67890920	-0.0422	0.0062	G	A	0.692347	7.309e-12	757083
Asthma_PMID41213931	rs7656479	-0.0423	0.0062	G	A	0.692362	6.076e-12	757083
Asthma_PMID41213931	rs7676847	-0.0422	0.0062	G	A	0.692362	7.062e-12	757083
Asthma_PMID41213931	rs7663164	-0.0421	0.0062	A	G	0.307638	8.066e-12	757083
Asthma_PMID41213931	rs66909062	-0.0422	0.0062	G	A	0.692362	6.818e-12	757083
Asthma_PMID41213931	rs7658836	-0.0422	0.0062	A	T	0.307952	7.336e-12	757083
Asthma_PMID41213931	rs6822038	-0.0421	0.0062	A	G	0.307758	7.748e-12	757083
Asthma_PMID41213931	rs45500303	-0.0417	0.0062	T	C	0.307538	1.16e-11	757083
Asthma_PMID41213931	rs45574236	-0.0417	0.0062	C	T	0.692368	1.146e-11	757083
Asthma_PMID41213931	rs66971362	-0.0417	0.0062	A	G	0.307642	1.177e-11	757083
Asthma_PMID41213931	rs45520839	-0.0418	0.0061	G	A	0.692308	1.031e-11	757083
Asthma_PMID41213931	rs67676259	-0.0419	0.0062	A	G	0.30764	9.328e-12	757083
Asthma_PMID41213931	rs68145471	-0.0419	0.0061	G	A	0.692263	9.324e-12	757083
Asthma_PMID41213931	rs112326870	-0.0414	0.0062	A	G	0.30612	1.703e-11	757083
Asthma_PMID41213931	rs7693795	-0.0421	0.0061	C	T	0.692177	7.72e-12	757083
Asthma_PMID41213931	rs7688384	-0.0418	0.0061	T	C	0.313457	6.009e-12	757083
Asthma_PMID41213931	rs7694328	-0.0417	0.0062	T	C	0.306166	1.314e-11	757083
Asthma_PMID41213931	rs67143487	-0.0417	0.0062	G	A	0.693679	1.347e-11	757083
Asthma_PMID41213931	rs4833821	-0.0413	0.0062	C	T	0.693802	1.924e-11	757083
Asthma_PMID41213931	rs17005650	-0.0417	0.0062	C	G	0.306156	1.356e-11	757083
Asthma_PMID41213931	rs72621835	-0.0419	0.0062	C	T	0.693467	1.024e-11	757083
Asthma_PMID41213931	rs45466798	-0.0421	0.0062	T	C	0.306439	8.208e-12	757083
Asthma_PMID41213931	rs57048617	-0.0418	0.0061	T	G	0.307637	1.014e-11	757083
Asthma_PMID41213931	rs7677679	-0.0413	0.0062	T	A	0.693395	1.942e-11	757083
Asthma_PMID41213931	rs113853544	-0.042	0.0062	A	G	0.306637	9.226e-12	757083
Asthma_PMID41213931	rs67916050	-0.0417	0.0062	G	A	0.693343	1.229e-11	757083
Asthma_PMID41213931	rs936607	-0.0417	0.0061	G	A	0.691957	1.072e-11	757083
Asthma_PMID41213931	rs72669119	-0.0418	0.0062	A	T	0.304447	1.219e-11	757083
Asthma_PMID41213931	rs6827824	-0.0417	0.0062	C	G	0.304394	1.357e-11	757083
Asthma_PMID41213931	rs6814233	-0.0416	0.0062	T	G	0.304447	1.638e-11	757083
Asthma_PMID41213931	rs4416491	-0.0417	0.0062	T	C	0.30446	1.385e-11	757083
Asthma_PMID41213931	rs72669125	-0.0418	0.0062	T	G	0.30446	1.312e-11	757083
Asthma_PMID41213931	rs2086346	-0.0418	0.0062	G	A	0.69554	1.283e-11	757083
Asthma_PMID41213931	rs7658100	-0.0419	0.0062	A	C	0.30446	1.175e-11	757083
Asthma_PMID41213931	rs17005728	-0.0418	0.0062	G	A	0.69554	1.253e-11	757083
Asthma_PMID41213931	rs7675731	-0.0419	0.0062	A	G	0.30446	1.11e-11	757083
Asthma_PMID41213931	rs7699809	-0.0419	0.0062	A	T	0.30446	1.136e-11	757083
Asthma_PMID41213931	rs4833826	-0.0418	0.0062	G	A	0.69554	1.285e-11	757083
Asthma_PMID41213931	rs72669139	-0.0418	0.0062	G	A	0.695539	1.275e-11	757083
Asthma_PMID41213931	rs72669140	-0.0417	0.0062	C	T	0.695539	1.352e-11	757083
Asthma_PMID41213931	rs150671681	-0.0417	0.0062	T	C	0.304461	1.443e-11	757083
Asthma_PMID41213931	rs112778595	-0.0416	0.0062	G	C	0.695539	1.541e-11	757083
Asthma_PMID41213931	rs1479923	-0.0421	0.0062	A	G	0.304435	9.028e-12	757083
Asthma_PMID41213931	rs2069762	-0.0419	0.0062	C	A	0.695531	1.098e-11	757083
Asthma_PMID41213931	rs4833248	-0.0418	0.0062	A	G	0.304504	1.239e-11	757083
Asthma_PMID41213931	rs113022969	-0.0419	0.0062	T	G	0.30446	1.107e-11	757083
Asthma_PMID41213931	rs972425	-0.0418	0.0062	A	G	0.30446	1.221e-11	757083
Asthma_PMID41213931	rs17005786	-0.0419	0.0062	T	C	0.304465	1.182e-11	757083
Asthma_PMID41213931	rs7690352	-0.0418	0.0062	G	A	0.695535	1.221e-11	757083
Asthma_PMID41213931	rs45524535	-0.0418	0.0062	C	T	0.695535	1.238e-11	757083
Asthma_PMID41213931	rs1989195	-0.0418	0.0062	C	T	0.695535	1.232e-11	757083
Asthma_PMID41213931	rs45463791	-0.0419	0.0062	T	C	0.304466	1.176e-11	757083
Asthma_PMID41213931	rs4833829	-0.0418	0.0062	A	G	0.304381	1.25e-11	757083
Asthma_PMID41213931	rs147285098	-0.0422	0.0062	A	G	0.304361	7.875e-12	757083
Asthma_PMID41213931	rs6818415	-0.0423	0.0062	G	A	0.695714	7.581e-12	757083
Asthma_PMID41213931	rs9790783	-0.0418	0.0062	A	G	0.30446	1.221e-11	757083
Asthma_PMID41213931	rs72669155	-0.0418	0.0062	T	C	0.304315	1.213e-11	757083
Asthma_PMID41213931	rs4637417	-0.0418	0.0062	A	C	0.30446	1.308e-11	757083
Asthma_PMID41213931	rs75445223	-0.0414	0.0062	A	C	0.30195	2.137e-11	757083
Asthma_PMID41213931	rs4833832	-0.0417	0.0062	A	G	0.304568	1.338e-11	757083
Asthma_PMID41213931	rs72669161	-0.0417	0.0062	A	G	0.304569	1.388e-11	757083
Asthma_PMID41213931	rs72669168	-0.0419	0.0062	G	C	0.695026	1.091e-11	757083
Asthma_PMID41213931	rs72669169	-0.0417	0.0062	C	T	0.692614	1.192e-11	757083
Asthma_PMID41213931	rs4833835	-0.0419	0.0062	T	G	0.304975	1.002e-11	757083
Asthma_PMID41213931	rs72669170	-0.042	0.0062	G	A	0.695025	9.994e-12	757083
Asthma_PMID41213931	rs4576012	-0.0419	0.0062	G	A	0.695025	1.026e-11	757083
Asthma_PMID41213931	rs6830814	-0.0419	0.0062	C	G	0.304975	1.073e-11	757083
Asthma_PMID41213931	rs6837165	-0.0419	0.0062	G	A	0.695066	1.03e-11	757083
Asthma_PMID41213931	rs72669176	-0.0419	0.0062	T	C	0.305111	1.072e-11	757083
Asthma_PMID41213931	rs6852535	-0.0419	0.0062	A	G	0.304979	1.041e-11	757083
Asthma_PMID41213931	rs6829656	-0.042	0.0062	C	G	0.304741	1.013e-11	757083
Asthma_PMID41213931	rs7670532	-0.0418	0.0062	G	A	0.695027	1.125e-11	757083
Asthma_PMID41213931	rs113505497	-0.0418	0.0062	A	G	0.304964	1.2e-11	757083
Asthma_PMID41213931	rs4833251	-0.0418	0.0062	G	A	0.695037	1.207e-11	757083
Asthma_PMID41213931	rs72669180	-0.0418	0.0062	A	G	0.30496	1.219e-11	757083
Asthma_PMID41213931	rs17005850	-0.0417	0.0062	G	A	0.695038	1.415e-11	757083
Asthma_PMID41213931	rs4833836	-0.0418	0.0062	C	T	0.695046	1.23e-11	757083
Asthma_PMID41213931	rs7681161	-0.0418	0.0062	G	A	0.695051	1.173e-11	757083
Asthma_PMID41213931	rs1032297	-0.035	0.0057	G	A	0.470501	7.644e-10	757083
Asthma_PMID41213931	rs1512281	-0.0341	0.0057	G	A	0.46885	2.131e-09	757083
Asthma_PMID41213931	rs12504628	-0.0333	0.0057	C	T	0.480874	4.818e-09	757083
Asthma_PMID41213931	rs7697189	-0.0334	0.0057	C	G	0.519052	4.236e-09	757083
Asthma_PMID41213931	rs1489763	-0.0342	0.0057	T	C	0.517174	1.692e-09	757083
Asthma_PMID41213931	rs13129662	-0.0343	0.0057	T	C	0.517174	1.579e-09	757083
Asthma_PMID41213931	rs1489762	-0.0343	0.0057	C	T	0.482821	1.551e-09	757083
Asthma_PMID41213931	rs7435469	-0.0342	0.0057	T	C	0.517176	1.678e-09	757083
Asthma_PMID41213931	rs11936476	-0.0343	0.0057	C	T	0.482545	1.573e-09	757083
Asthma_PMID41213931	rs13147758	-0.0344	0.0057	G	A	0.482462	1.366e-09	757083
Asthma_PMID41213931	rs13148031	-0.0342	0.0057	G	A	0.482616	1.733e-09	757083
Asthma_PMID41213931	rs720484	-0.034	0.0057	A	G	0.517386	2.151e-09	757083
Asthma_PMID41213931	rs720485	-0.0342	0.0057	C	A	0.482692	1.647e-09	757083
Asthma_PMID41213931	rs6537291	-0.0339	0.0057	A	T	0.51746	2.461e-09	757083
Asthma_PMID41213931	rs2130339	-0.0339	0.0057	G	A	0.482559	2.353e-09	757083
Asthma_PMID41213931	rs36023701	-0.0339	0.0057	G	C	0.482539	2.259e-09	757083
Asthma_PMID41213931	rs6830832	-0.0339	0.0057	G	T	0.482539	2.359e-09	757083
Asthma_PMID41213931	rs11938745	-0.034	0.0057	C	T	0.482539	2.068e-09	757083
Asthma_PMID41213931	rs12506874	-0.0339	0.0057	T	A	0.482539	2.344e-09	757083
Asthma_PMID41213931	rs6537292	-0.034	0.0057	T	G	0.517533	2.149e-09	757083
Asthma_PMID41213931	rs6829184	-0.0339	0.0057	A	T	0.517466	2.201e-09	757083
Asthma_PMID41213931	rs6831503	-0.0339	0.0057	G	A	0.482531	2.262e-09	757083
Asthma_PMID41213931	rs1818444	-0.0339	0.0057	A	G	0.517474	2.219e-09	757083
Asthma_PMID41213931	rs1828590	-0.034	0.0057	A	G	0.517469	2.113e-09	757083
Asthma_PMID41213931	rs1489760	-0.0338	0.0057	A	G	0.517382	2.695e-09	757083
Asthma_PMID41213931	rs1489759	-0.0337	0.0057	G	A	0.482547	2.801e-09	757083
Asthma_PMID41213931	rs1813903	-0.0338	0.0057	G	C	0.482537	2.542e-09	757083
Asthma_PMID41213931	rs995758	-0.0338	0.0057	T	C	0.517464	2.47e-09	757083
Asthma_PMID41213931	rs12509311	-0.0339	0.0057	T	C	0.517665	2.22e-09	757083
Asthma_PMID41213931	rs11100860	-0.0338	0.0057	G	A	0.4826	2.503e-09	757083
Asthma_PMID41213931	rs6537293	-0.0338	0.0057	G	A	0.482536	2.691e-09	757083
Asthma_PMID41213931	rs6537294	-0.0338	0.0057	A	C	0.517478	2.457e-09	757083
Asthma_PMID41213931	rs6842889	-0.0338	0.0057	C	T	0.482567	2.636e-09	757083
Asthma_PMID41213931	rs1828591	-0.0337	0.0057	G	A	0.482547	2.766e-09	757083
Asthma_PMID41213931	rs28626624	-0.0339	0.0057	T	C	0.517588	2.424e-09	757083
Asthma_PMID41213931	rs1565330	-0.0338	0.0057	T	C	0.517464	2.441e-09	757083
Asthma_PMID41213931	rs1980056	-0.0338	0.0057	A	C	0.517478	2.543e-09	757083
Asthma_PMID41213931	rs1980057	-0.0339	0.0057	T	C	0.517474	2.401e-09	757083
Asthma_PMID41213931	rs7655625	-0.0339	0.0057	C	T	0.482527	2.377e-09	757083
Asthma_PMID41213931	rs13118928	-0.0338	0.0057	G	A	0.482525	2.605e-09	757083
Asthma_PMID41213931	rs6537296	-0.0338	0.0057	G	A	0.482535	2.476e-09	757083
Asthma_PMID41213931	rs1542725	-0.0338	0.0057	T	C	0.517479	2.573e-09	757083
Asthma_PMID41213931	rs13113591	-0.0339	0.0057	T	C	0.517466	2.576e-09	757083
Asthma_PMID41213931	rs13140176	-0.0338	0.0057	G	A	0.482534	2.638e-09	757083
Asthma_PMID41213931	rs11940733	-0.0339	0.0057	A	G	0.517466	2.37e-09	757083
Asthma_PMID41213931	rs12501071	-0.0329	0.0057	T	C	0.518968	6.567e-09	757083
Asthma_PMID41213931	rs1512288	-0.033	0.0057	A	G	0.518959	5.816e-09	757083
Asthma_PMID41213931	rs6817273	-0.0333	0.0057	C	T	0.481038	4.238e-09	757083
Asthma_PMID41213931	rs16903574	0.0577	0.0092	G	C	0.873245	3.123e-10	757083
Asthma_PMID41213931	rs78486128	0.0579	0.0099	A	G	0.102878	4.413e-09	757083
Asthma_PMID41213931	rs931555	-0.0426	0.0058	T	C	0.397353	3.191e-13	757083
Asthma_PMID41213931	rs13436926	-0.0414	0.0057	T	C	0.419851	5.278e-13	757083
Asthma_PMID41213931	rs4869426	-0.0414	0.0057	G	A	0.580112	5.185e-13	757083
Asthma_PMID41213931	rs11953434	-0.0329	0.0057	C	T	0.400373	6.927e-09	757083
Asthma_PMID41213931	rs11746643	-0.0421	0.0057	G	A	0.582092	2.138e-13	757083
Asthma_PMID41213931	rs12697352	-0.0466	0.0058	A	G	0.396474	1.525e-15	757083
Asthma_PMID41213931	rs10075764	-0.0464	0.0058	G	A	0.60327	1.954e-15	757083
Asthma_PMID41213931	rs10472984	-0.0462	0.0058	G	C	0.60327	2.456e-15	757083
Asthma_PMID41213931	rs1961220	-0.0463	0.0058	A	G	0.396757	2.32e-15	757083
Asthma_PMID41213931	rs4594881	-0.0463	0.0058	T	G	0.396849	2.191e-15	757083
Asthma_PMID41213931	rs7709291	-0.0341	0.0058	C	G	0.646823	3.717e-09	757083
Asthma_PMID41213931	rs34463936	-0.0431	0.0061	T	C	0.331274	1.739e-12	757083
Asthma_PMID41213931	rs6890853	-0.0441	0.0061	A	G	0.334304	4.418e-13	757083
Asthma_PMID41213931	rs13188960	-0.0438	0.0061	T	G	0.334294	6.987e-13	757083
Asthma_PMID41213931	rs11567694	-0.0455	0.0061	G	A	0.667634	1.017e-13	757083
Asthma_PMID41213931	rs10213865	-0.0456	0.0061	C	A	0.66771	9.171e-14	757083
Asthma_PMID41213931	rs11567705	-0.0457	0.0061	G	C	0.667464	8.348e-14	757083
Asthma_PMID41213931	rs7717955	-0.0454	0.0061	T	C	0.332331	1.186e-13	757083
Asthma_PMID41213931	rs6897932	-0.0452	0.0061	T	C	0.332344	1.429e-13	757083
Asthma_PMID41213931	rs6881270	-0.0456	0.0061	T	C	0.332362	9.014e-14	757083
Asthma_PMID41213931	rs6881706	-0.0453	0.0061	T	G	0.332409	1.377e-13	757083
Asthma_PMID41213931	rs11742240	-0.046	0.0061	T	G	0.332374	6.094e-14	757083
Asthma_PMID41213931	rs11742270	-0.0459	0.0061	A	G	0.332275	7.117e-14	757083
Asthma_PMID41213931	rs10214237	-0.0451	0.0061	C	T	0.664013	1.694e-13	757083
Asthma_PMID41213931	rs6871748	-0.0449	0.0061	C	T	0.664117	2.089e-13	757083
Asthma_PMID41213931	rs62351974	-0.0425	0.0061	T	C	0.341148	2.525e-12	757083
Asthma_PMID41213931	rs62351975	-0.0428	0.0061	C	T	0.657974	1.755e-12	757083
Asthma_PMID41213931	rs12658443	-0.0423	0.0061	G	C	0.659076	3.452e-12	757083
Asthma_PMID41213931	rs12658494	-0.0426	0.0061	T	G	0.341083	2.568e-12	757083
Asthma_PMID41213931	rs696734	-0.0431	0.0061	T	A	0.673143	2.28e-12	757083
Asthma_PMID41213931	rs700176	0.0327	0.0057	T	C	0.432601	8.164e-09	757083
Asthma_PMID41213931	rs700174	0.0374	0.0056	G	A	0.47308	3.023e-11	757083
Asthma_PMID41213931	rs852241	0.0327	0.0057	A	T	0.430977	8.381e-09	757083
Asthma_PMID41213931	rs1664847	-0.0435	0.0062	A	T	0.329244	1.553e-12	757083
Asthma_PMID41213931	rs1645172	-0.0435	0.0062	G	A	0.670756	1.518e-12	757083
Asthma_PMID41213931	rs700173	0.0328	0.0057	T	C	0.431202	7.057e-09	757083
Asthma_PMID41213931	rs700172	-0.0432	0.0061	C	T	0.670767	1.774e-12	757083
Asthma_PMID41213931	rs700170	-0.0426	0.0061	C	T	0.670616	3.592e-12	757083
Asthma_PMID41213931	rs696732	-0.0426	0.0061	T	C	0.329375	3.834e-12	757083
Asthma_PMID41213931	rs700169	0.0368	0.0056	A	T	0.526934	6.575e-11	757083
Asthma_PMID41213931	rs860413	-0.043	0.0061	C	A	0.670634	2.247e-12	757083
Asthma_PMID41213931	rs860412	-0.0418	0.0061	C	G	0.329196	9.463e-12	757083
Asthma_PMID41213931	rs3860790	0.0386	0.0056	G	C	0.463623	7.509e-12	757083
Asthma_PMID41213931	rs35516938	0.0331	0.0056	G	A	0.560886	4.654e-09	757083
Asthma_PMID41213931	rs66960023	0.0331	0.0056	C	G	0.439114	4.52e-09	757083
Asthma_PMID41213931	rs1019504	0.0331	0.0056	G	A	0.560883	4.41e-09	757083
Asthma_PMID41213931	rs6451244	0.033	0.0056	T	G	0.43905	4.795e-09	757083
Asthma_PMID41213931	rs1993879	-0.0388	0.0061	T	C	0.328397	2.423e-10	757083
Asthma_PMID41213931	rs6451245	0.0331	0.0056	T	C	0.438099	4.795e-09	757083
Asthma_PMID41213931	rs10045685	0.0332	0.0056	G	A	0.560693	4.35e-09	757083
Asthma_PMID41213931	rs17313508	-0.0391	0.0061	A	G	0.327912	1.849e-10	757083
Asthma_PMID41213931	rs10472268	-0.0392	0.0056	T	C	0.460968	3.941e-12	757083
Asthma_PMID41213931	rs768622	-0.039	0.0056	G	C	0.538384	5.031e-12	757083
Asthma_PMID41213931	rs768621	-0.0388	0.0056	C	T	0.53899	6.364e-12	757083
Asthma_PMID41213931	rs10078373	-0.0328	0.0057	C	T	0.439318	6.205e-09	757083
Asthma_PMID41213931	rs1478449	-0.0328	0.0057	G	A	0.439343	6.242e-09	757083
Asthma_PMID41213931	rs997187	-0.0387	0.0056	A	G	0.461702	7.527e-12	757083
Asthma_PMID41213931	rs2081122	-0.0328	0.0057	G	C	0.439318	6.146e-09	757083
Asthma_PMID41213931	rs1116201	-0.0328	0.0057	G	A	0.439328	6.401e-09	757083
Asthma_PMID41213931	rs10040617	-0.0389	0.0061	G	A	0.671019	2.08e-10	757083
Asthma_PMID41213931	rs6895627	-0.0389	0.0061	T	C	0.328254	2.041e-10	757083
Asthma_PMID41213931	rs4424017	-0.0389	0.0061	C	G	0.328946	2.183e-10	757083
Asthma_PMID41213931	rs62352020	-0.0389	0.0061	C	T	0.671076	2.222e-10	757083
Asthma_PMID41213931	rs10072204	-0.0389	0.0061	G	A	0.671069	2.178e-10	757083
Asthma_PMID41213931	rs10472993	-0.0389	0.0061	C	T	0.671094	2.109e-10	757083
Asthma_PMID41213931	rs7727279	-0.039	0.0061	T	C	0.329467	1.864e-10	757083
Asthma_PMID41213931	rs17513503	0.062	0.0103	G	C	0.917213	1.514e-09	757083
Asthma_PMID41213931	rs72774901	0.0609	0.0103	A	T	0.0818796	3.381e-09	757083
Asthma_PMID41213931	rs72776721	0.06	0.0104	C	G	0.0816625	7.229e-09	757083
Asthma_PMID41213931	rs62375550	0.0842	0.012	C	G	0.0711613	2.157e-12	757083
Asthma_PMID41213931	rs58743367	0.0483	0.0061	G	T	0.717242	1.525e-15	757083
Asthma_PMID41213931	rs12516092	0.0493	0.0062	C	A	0.751821	3.031e-15	757083
Asthma_PMID41213931	rs113705012	0.0492	0.0063	C	T	0.751342	3.726e-15	757083
Asthma_PMID41213931	rs10060511	0.0491	0.0063	G	A	0.751393	4.252e-15	757083
Asthma_PMID41213931	rs62375552	0.0496	0.0063	A	G	0.248018	2.404e-15	757083
Asthma_PMID41213931	rs62375553	0.0502	0.0063	C	G	0.248054	1.099e-15	757083
Asthma_PMID41213931	rs62375554	0.0845	0.0126	A	G	0.0640668	2.203e-11	757083
Asthma_PMID41213931	rs10060857	0.0482	0.0062	A	T	0.251738	1.13e-14	757083
Asthma_PMID41213931	rs12517104	0.0535	0.0064	A	T	0.241672	4.16e-17	757083
Asthma_PMID41213931	rs1837253	0.1049	0.0066	C	T	0.24831	1.383e-56	757083
Asthma_PMID41213931	rs12654933	-0.1046	0.0142	A	C	0.034792	1.607e-13	757083
Asthma_PMID41213931	rs10455025	0.0738	0.006	C	A	0.697213	2.718e-35	757083
Asthma_PMID41213931	rs3806932	-0.0533	0.0057	G	A	0.484907	4.175e-21	757083
Asthma_PMID41213931	rs3806933	-0.0539	0.0057	T	C	0.514921	1.67e-21	757083
Asthma_PMID41213931	rs2289276	-0.036	0.006	T	C	0.378211	1.803e-09	757083
Asthma_PMID41213931	rs1898671	0.074	0.006	T	C	0.302791	1.711e-35	757083
Asthma_PMID41213931	rs11466741	-0.0356	0.006	T	C	0.378224	2.589e-09	757083
Asthma_PMID41213931	rs2289277	-0.0535	0.0057	G	C	0.485153	3.348e-21	757083
Asthma_PMID41213931	rs2289278	-0.1043	0.0138	G	C	0.963747	4.754e-14	757083
Asthma_PMID41213931	rs13156086	-0.036	0.006	C	A	0.621346	1.82e-09	757083
Asthma_PMID41213931	rs6594497	-0.0531	0.0057	T	A	0.484901	6.726e-21	757083
Asthma_PMID41213931	rs12110124	-0.0357	0.006	C	T	0.6215	2.247e-09	757083
Asthma_PMID41213931	rs17132762	-0.1043	0.0143	A	G	0.034345	2.648e-13	757083
Asthma_PMID41213931	rs138965792	-0.1105	0.0136	G	C	0.942055	4.551e-16	757083
Asthma_PMID41213931	rs142206761	-0.1107	0.0136	C	G	0.0579447	4.211e-16	757083
Asthma_PMID41213931	rs11743867	-0.038	0.0059	T	A	0.612302	1.553e-10	757083
Asthma_PMID41213931	rs10050834	-0.0559	0.0056	T	C	0.524529	4.355e-23	757083
Asthma_PMID41213931	rs72776797	-0.0624	0.0076	G	A	0.835445	1.439e-16	757083
Asthma_PMID41213931	rs79881201	0.0758	0.0059	T	C	0.309184	1.969e-37	757083
Asthma_PMID41213931	rs17623144	0.0758	0.0059	G	C	0.69046	1.896e-37	757083
Asthma_PMID41213931	rs61278374	-0.106	0.0165	G	A	0.973411	1.162e-10	757083
Asthma_PMID41213931	rs62376782	-0.0387	0.0059	G	A	0.611027	6.369e-11	757083
Asthma_PMID41213931	rs149205188	-0.1096	0.0136	A	C	0.0579541	7.064e-16	757083
Asthma_PMID41213931	rs13185610	-0.0383	0.0059	G	A	0.611577	1.04e-10	757083
Asthma_PMID41213931	rs1993465	-0.0564	0.0056	G	A	0.474628	1.613e-23	757083
Asthma_PMID41213931	rs13153937	-0.0385	0.0059	A	G	0.388416	8.138e-11	757083
Asthma_PMID41213931	rs1379298	-0.0568	0.0056	C	T	0.466787	8.959e-24	757083
Asthma_PMID41213931	rs10038177	-0.0568	0.0056	T	C	0.52532	7.372e-24	757083
Asthma_PMID41213931	rs6865932	-0.057	0.0056	C	G	0.525392	4.697e-24	757083
Asthma_PMID41213931	rs11241095	-0.0391	0.0059	G	A	0.611423	3.8e-11	757083
Asthma_PMID41213931	rs1379300	-0.0569	0.0056	C	T	0.474623	6.233e-24	757083
Asthma_PMID41213931	rs2034896	-0.0566	0.0056	A	G	0.525404	9.654e-24	757083
Asthma_PMID41213931	rs79411074	0.0793	0.0128	C	G	0.0616268	5.639e-10	757083
Asthma_PMID41213931	rs10043631	-0.0568	0.0056	T	C	0.525541	6.418e-24	757083
Asthma_PMID41213931	rs10038058	-0.0569	0.0056	G	A	0.474442	6.331e-24	757083
Asthma_PMID41213931	rs1598729	-0.0391	0.0059	G	A	0.611584	3.729e-11	757083
Asthma_PMID41213931	rs13179305	-0.0388	0.0059	A	G	0.388821	5.866e-11	757083
Asthma_PMID41213931	rs34962120	-0.039	0.0059	A	G	0.388477	4.283e-11	757083
Asthma_PMID41213931	rs13161853	-0.052	0.0056	A	C	0.512741	3.033e-20	757083
Asthma_PMID41213931	rs72778304	-0.1062	0.0165	A	C	0.0265292	1.144e-10	757083
Asthma_PMID41213931	rs12521169	-0.0399	0.0059	A	G	0.389296	1.602e-11	757083
Asthma_PMID41213931	rs2112541	-0.0524	0.0056	C	T	0.487088	1.665e-20	757083
Asthma_PMID41213931	rs10060003	-0.0522	0.0056	G	A	0.487256	2.058e-20	757083
Asthma_PMID41213931	rs10055177	-0.0521	0.0056	G	T	0.487235	2.605e-20	757083
Asthma_PMID41213931	rs6880351	-0.0521	0.0056	G	C	0.487436	2.78e-20	757083
Asthma_PMID41213931	rs6881147	-0.0522	0.0056	C	G	0.512651	2.331e-20	757083
Asthma_PMID41213931	rs6884870	0.0753	0.006	G	A	0.69794	1.188e-36	757083
Asthma_PMID41213931	rs12518884	-0.0493	0.0058	G	A	0.577499	1.419e-17	757083
Asthma_PMID41213931	rs10059658	-0.0521	0.0056	C	T	0.487349	2.452e-20	757083
