## Supplementary Data for "Decoding the genetic architecture of hernia through genome-wide association and multi-trait analyses" (part 2 of 3)

### Sheet: mr-instruments (continued)
Phenotype	SNP	beta	se	effect_allele	other_allele	eaf	pval	samplesize
Asthma_PMID41213931	rs10051830	-0.0521	0.0056	A	G	0.512677	2.434e-20	757083
Asthma_PMID41213931	rs77793850	0.076	0.0059	A	G	0.301713	2.276e-37	757083
Asthma_PMID41213931	rs10491424	-0.0494	0.0058	C	T	0.57725	1.191e-17	757083
Asthma_PMID41213931	rs10491423	-0.0395	0.0059	A	C	0.389237	2.322e-11	757083
Asthma_PMID41213931	rs13186410	-0.0397	0.0059	G	T	0.610611	1.915e-11	757083
Asthma_PMID41213931	rs17553936	-0.0398	0.0059	G	A	0.610542	1.755e-11	757083
Asthma_PMID41213931	rs12522383	-0.0396	0.0059	A	G	0.389453	2.214e-11	757083
Asthma_PMID41213931	rs12514810	-0.04	0.0059	A	T	0.389452	1.341e-11	757083
Asthma_PMID41213931	rs7732974	-0.0525	0.0056	C	T	0.487071	1.339e-20	757083
Asthma_PMID41213931	rs13186912	-0.0396	0.0059	T	A	0.610547	2.164e-11	757083
Asthma_PMID41213931	rs17624673	0.0758	0.0059	T	C	0.301674	3.492e-37	757083
Asthma_PMID41213931	rs6594498	-0.0516	0.0056	A	G	0.51549	5.942e-20	757083
Asthma_PMID41213931	rs6889889	0.0751	0.006	A	G	0.298956	2.108e-36	757083
Asthma_PMID41213931	rs113295611	0.075	0.006	G	C	0.700951	2.434e-36	757083
Asthma_PMID41213931	rs7722241	-0.0477	0.0058	A	T	0.425319	1.338e-16	757083
Asthma_PMID41213931	rs7702774	-0.051	0.0056	T	G	0.515504	1.54e-19	757083
Asthma_PMID41213931	rs11241100	-0.0381	0.0059	T	C	0.392039	1.105e-10	757083
Asthma_PMID41213931	rs4530809	-0.0479	0.0058	G	A	0.574479	9.887e-17	757083
Asthma_PMID41213931	rs1043828	0.0743	0.0059	C	T	0.693313	4.1e-36	757083
Asthma_PMID41213931	rs1457113	-0.1052	0.0164	G	A	0.973409	1.52e-10	757083
Asthma_PMID41213931	rs13178810	-0.0382	0.0059	T	A	0.607985	1.011e-10	757083
Asthma_PMID41213931	rs1438673	-0.0685	0.0056	T	C	0.554737	4.922e-34	757083
Asthma_PMID41213931	rs1438672	-0.056	0.0056	A	G	0.528168	2.986e-23	757083
Asthma_PMID41213931	rs34962275	0.073	0.0059	G	A	0.688449	4.722e-35	757083
Asthma_PMID41213931	rs6594499	-0.0681	0.0056	A	C	0.555579	1.181e-33	757083
Asthma_PMID41213931	rs6594500	0.0536	0.0059	A	G	0.322649	8.099e-20	757083
Asthma_PMID41213931	rs12186767	0.0702	0.006	G	A	0.703805	1.291e-31	757083
Asthma_PMID41213931	rs72784258	0.0488	0.0059	C	G	0.329125	1.141e-16	757083
Asthma_PMID41213931	rs73786772	0.0563	0.0063	G	C	0.766789	5.897e-19	757083
Asthma_PMID41213931	rs11746289	-0.1038	0.015	T	C	0.0385175	4.065e-12	757083
Asthma_PMID41213931	rs1862291	-0.0586	0.0076	G	A	0.834935	1.435e-14	757083
Asthma_PMID41213931	rs77192209	0.051	0.0065	G	C	0.79084	7.146e-15	757083
Asthma_PMID41213931	rs466806	-0.0397	0.0059	G	T	0.310539	2.27e-11	757083
Asthma_PMID41213931	rs461336	-0.0397	0.0059	C	A	0.310541	2.138e-11	757083
Asthma_PMID41213931	rs464275	-0.0397	0.0059	C	G	0.689449	2.252e-11	757083
Asthma_PMID41213931	rs457541	-0.0397	0.0059	C	G	0.689468	2.096e-11	757083
Asthma_PMID41213931	rs417670	-0.0397	0.0059	T	A	0.310547	2.236e-11	757083
Asthma_PMID41213931	rs252709	-0.0397	0.0059	A	G	0.689232	2.31e-11	757083
Asthma_PMID41213931	rs252710	-0.0396	0.0059	C	G	0.689344	2.623e-11	757083
Asthma_PMID41213931	rs17132825	-0.0831	0.014	T	C	0.0455002	2.876e-09	757083
Asthma_PMID41213931	rs10478038	-0.0445	0.0077	A	G	0.168949	8.779e-09	757083
Asthma_PMID41213931	rs151800	-0.0393	0.0063	A	C	0.729309	4.143e-10	757083
Asthma_PMID41213931	rs460501	-0.0387	0.0063	G	A	0.269646	8.085e-10	757083
Asthma_PMID41213931	rs244505	-0.0394	0.0063	A	G	0.729339	3.678e-10	757083
Asthma_PMID41213931	rs165939	-0.0388	0.0063	C	T	0.270032	7.194e-10	757083
Asthma_PMID41213931	rs244513	-0.0383	0.0063	C	T	0.270224	1.064e-09	757083
Asthma_PMID41213931	rs244514	-0.0383	0.0063	C	T	0.270183	1.1e-09	757083
Asthma_PMID41213931	rs72784292	-0.0914	0.0132	T	G	0.0586496	4.714e-12	757083
Asthma_PMID41213931	rs171522	-0.0379	0.0063	C	T	0.270187	1.585e-09	757083
Asthma_PMID41213931	rs654354	-0.0478	0.0058	T	A	0.359488	1.45e-16	757083
Asthma_PMID41213931	rs72784300	-0.0908	0.0132	T	C	0.0588026	5.492e-12	757083
Asthma_PMID41213931	rs464779	-0.0385	0.0063	T	C	0.729817	9.493e-10	757083
Asthma_PMID41213931	rs244511	-0.0384	0.0063	T	C	0.729883	1.064e-09	757083
Asthma_PMID41213931	rs244509	-0.038	0.0063	T	C	0.729976	1.606e-09	757083
Asthma_PMID41213931	rs466351	-0.0382	0.0063	G	C	0.270023	1.321e-09	757083
Asthma_PMID41213931	rs455831	-0.0381	0.0063	G	T	0.270113	1.389e-09	757083
Asthma_PMID41213931	rs694235	-0.0381	0.0063	A	G	0.729887	1.402e-09	757083
Asthma_PMID41213931	rs10037006	-0.0383	0.0063	C	A	0.270113	1.188e-09	757083
Asthma_PMID41213931	rs10037582	-0.0383	0.0063	C	A	0.270141	1.13e-09	757083
Asthma_PMID41213931	rs32702	-0.047	0.0058	C	G	0.639705	5.157e-16	757083
Asthma_PMID41213931	rs32701	-0.0471	0.0058	C	A	0.360048	4.138e-16	757083
Asthma_PMID41213931	rs465076	-0.047	0.0058	A	G	0.639706	4.992e-16	757083
Asthma_PMID41213931	rs466545	-0.0379	0.0063	G	T	0.270028	1.825e-09	757083
Asthma_PMID41213931	rs455997	-0.0378	0.0063	A	G	0.729796	1.854e-09	757083
Asthma_PMID41213931	rs244518	-0.0376	0.0063	A	G	0.729503	2.399e-09	757083
Asthma_PMID41213931	rs153279	-0.038	0.0063	T	C	0.730057	1.682e-09	757083
Asthma_PMID41213931	rs4400170	-0.0376	0.0063	G	T	0.269934	2.508e-09	757083
Asthma_PMID41213931	rs252859	-0.0378	0.0063	C	T	0.2699	2.045e-09	757083
Asthma_PMID41213931	rs252860	-0.0383	0.0063	C	T	0.269894	1.19e-09	757083
Asthma_PMID41213931	rs1870079	-0.0375	0.0063	G	A	0.270024	2.908e-09	757083
Asthma_PMID41213931	rs10055333	-0.038	0.0063	C	A	0.269817	1.602e-09	757083
Asthma_PMID41213931	rs12515905	-0.0438	0.0074	T	A	0.805121	2.57e-09	757083
Asthma_PMID41213931	rs1864119	-0.038	0.0063	T	C	0.73007	1.638e-09	757083
Asthma_PMID41213931	rs10054191	-0.0637	0.01	C	T	0.900711	1.565e-10	757083
Asthma_PMID41213931	rs4957934	-0.0379	0.0063	C	T	0.27028	1.927e-09	757083
Asthma_PMID41213931	rs76591266	0.0755	0.0129	T	A	0.940285	5.531e-09	757083
Asthma_PMID41213931	rs6871301	-0.0376	0.0063	C	G	0.729709	2.635e-09	757083
Asthma_PMID41213931	rs2162893	-0.047	0.0058	G	A	0.359665	5.414e-16	757083
Asthma_PMID41213931	rs1457114	-0.0444	0.0058	G	A	0.371749	1.589e-14	757083
Asthma_PMID41213931	rs62376847	0.0387	0.0063	G	A	0.718152	7.415e-10	757083
Asthma_PMID41213931	rs1551566	0.0385	0.0063	A	C	0.281501	9.578e-10	757083
Asthma_PMID41213931	rs1551565	0.0388	0.0063	G	A	0.718063	6.797e-10	757083
Asthma_PMID41213931	rs62376848	0.0388	0.0063	A	G	0.281858	6.585e-10	757083
Asthma_PMID41213931	rs727922	0.039	0.0063	C	T	0.718148	5.269e-10	757083
Asthma_PMID41213931	rs727923	0.0388	0.0063	G	A	0.717977	6.374e-10	757083
Asthma_PMID41213931	rs62376850	0.0388	0.0063	T	C	0.281886	6.795e-10	757083
Asthma_PMID41213931	rs62376851	0.0388	0.0063	T	A	0.718119	6.571e-10	757083
Asthma_PMID41213931	rs10077974	-0.0641	0.0101	G	A	0.900204	1.82e-10	757083
Asthma_PMID41213931	rs72793573	0.0393	0.0063	A	G	0.281884	4.424e-10	757083
Asthma_PMID41213931	rs10057913	0.0725	0.0084	A	G	0.851374	5.811e-18	757083
Asthma_PMID41213931	rs10073038	0.0377	0.0057	T	A	0.60005	5.097e-11	757083
Asthma_PMID41213931	rs62376852	0.0383	0.0063	A	G	0.272408	9.056e-10	757083
Asthma_PMID41213931	rs62376853	0.0379	0.0063	G	A	0.727577	1.432e-09	757083
Asthma_PMID41213931	rs1457115	0.0397	0.0057	T	C	0.422853	2.558e-12	757083
Asthma_PMID41213931	rs6875225	0.037	0.0057	T	C	0.529439	6.343e-11	757083
Asthma_PMID41213931	rs17461286	0.0379	0.0063	A	G	0.272205	1.445e-09	757083
Asthma_PMID41213931	rs17461314	0.038	0.0063	T	G	0.272291	1.304e-09	757083
Asthma_PMID41213931	rs56050582	0.0379	0.0063	C	T	0.727706	1.45e-09	757083
Asthma_PMID41213931	rs17520975	0.0376	0.0063	T	C	0.272292	1.863e-09	757083
Asthma_PMID41213931	rs55886158	0.0369	0.0063	G	C	0.7304	4.21e-09	757083
Asthma_PMID41213931	rs17521010	0.0379	0.0063	G	T	0.727132	1.407e-09	757083
Asthma_PMID41213931	rs17521024	0.038	0.0062	A	G	0.278244	1.03e-09	757083
Asthma_PMID41213931	rs62375582	0.038	0.0062	A	G	0.278244	1.1e-09	757083
Asthma_PMID41213931	rs1469442	0.0363	0.0057	T	C	0.530092	1.401e-10	757083
Asthma_PMID41213931	rs17521129	0.0375	0.0062	T	C	0.280214	1.565e-09	757083
Asthma_PMID41213931	rs57676414	0.0377	0.0062	C	G	0.280317	1.196e-09	757083
Asthma_PMID41213931	rs56858603	0.0367	0.0063	T	C	0.27657	7.329e-09	757083
Asthma_PMID41213931	rs150826583	-0.1176	0.0199	A	T	0.0254993	3.64e-09	757083
Asthma_PMID41213931	rs72780326	0.0383	0.0062	C	T	0.719614	6.342e-10	757083
Asthma_PMID41213931	rs62375585	0.0382	0.0062	G	A	0.719615	7.254e-10	757083
Asthma_PMID41213931	rs75503445	-0.068	0.0098	A	C	0.109917	3.234e-12	757083
Asthma_PMID41213931	rs138815026	-0.1177	0.0199	G	A	0.974383	3.309e-09	757083
Asthma_PMID41213931	rs678455	0.0373	0.0062	T	C	0.280292	1.712e-09	757083
Asthma_PMID41213931	rs2434723	0.0374	0.0062	A	G	0.280304	1.558e-09	757083
Asthma_PMID41213931	rs2434722	0.0375	0.0062	G	A	0.719698	1.397e-09	757083
Asthma_PMID41213931	rs712645	0.0353	0.0057	T	C	0.52804	4.181e-10	757083
Asthma_PMID41213931	rs392310	0.0369	0.0062	G	C	0.722425	2.738e-09	757083
Asthma_PMID41213931	rs419344	0.0376	0.0062	G	T	0.722347	1.306e-09	757083
Asthma_PMID41213931	rs827458	0.0372	0.0062	C	A	0.722426	2.066e-09	757083
Asthma_PMID41213931	rs428275	0.0379	0.0062	G	C	0.722357	1.02e-09	757083
Asthma_PMID41213931	rs17132983	-0.0849	0.0141	A	G	0.0419603	1.565e-09	757083
Asthma_PMID41213931	rs2546990	0.0385	0.0062	G	T	0.722267	5.143e-10	757083
Asthma_PMID41213931	rs1650794	0.0374	0.0061	G	A	0.707008	1.132e-09	757083
Asthma_PMID41213931	rs1650791	0.0374	0.0062	A	G	0.292978	1.2e-09	757083
Asthma_PMID41213931	rs1618689	-0.0391	0.0063	G	C	0.265037	5.279e-10	757083
Asthma_PMID41213931	rs2921537	-0.0724	0.0103	C	A	0.066387	1.622e-12	757083
Asthma_PMID41213931	rs827563	-0.0712	0.0103	C	G	0.935482	4.861e-12	757083
Asthma_PMID41213931	rs414266	-0.0695	0.0101	C	T	0.066395	6.843e-12	757083
Asthma_PMID41213931	rs383938	-0.0684	0.0102	C	T	0.067189	1.715e-11	757083
Asthma_PMID41213931	rs306081	-0.0659	0.0095	A	G	0.923303	4.908e-12	757083
Asthma_PMID41213931	rs306075	-0.0663	0.0095	A	G	0.923307	3.447e-12	757083
Asthma_PMID41213931	rs418915	-0.0656	0.0095	C	A	0.07669	5.474e-12	757083
Asthma_PMID41213931	rs583295	-0.066	0.0095	C	G	0.923312	4.144e-12	757083
Asthma_PMID41213931	rs420153	-0.0666	0.0095	G	C	0.076354	2.774e-12	757083
Asthma_PMID41213931	rs419429	-0.0667	0.0095	G	A	0.076468	2.612e-12	757083
Asthma_PMID41213931	rs444580	-0.0667	0.0095	C	A	0.076527	2.496e-12	757083
Asthma_PMID41213931	rs394300	-0.0662	0.0095	G	A	0.076464	3.564e-12	757083
Asthma_PMID41213931	rs414183	-0.066	0.0095	A	G	0.923381	4.157e-12	757083
Asthma_PMID41213931	rs380411	-0.066	0.0095	T	G	0.923542	4.05e-12	757083
Asthma_PMID41213931	rs366725	-0.0659	0.0095	A	C	0.923543	4.441e-12	757083
Asthma_PMID41213931	rs370516	-0.0662	0.0095	T	C	0.923545	3.517e-12	757083
Asthma_PMID41213931	rs448924	-0.0659	0.0095	A	G	0.923545	4.357e-12	757083
Asthma_PMID41213931	rs452123	-0.0665	0.0095	G	A	0.076829	2.745e-12	757083
Asthma_PMID41213931	rs436530	-0.0668	0.0095	T	A	0.076462	2.225e-12	757083
Asthma_PMID41213931	rs864869	-0.0668	0.0095	C	T	0.076505	2.316e-12	757083
Asthma_PMID41213931	rs415322	-0.0667	0.0095	A	G	0.923551	2.459e-12	757083
Asthma_PMID41213931	rs446176	-0.0668	0.0095	G	C	0.076447	2.292e-12	757083
Asthma_PMID41213931	rs385568	-0.0668	0.0095	A	G	0.923553	2.19e-12	757083
Asthma_PMID41213931	rs376593	-0.0668	0.0095	A	G	0.923553	2.18e-12	757083
Asthma_PMID41213931	rs405719	-0.0666	0.0095	C	T	0.076446	2.58e-12	757083
Asthma_PMID41213931	rs405964	-0.0666	0.0095	G	T	0.076446	2.578e-12	757083
Asthma_PMID41213931	rs390262	-0.0667	0.0095	A	G	0.923554	2.503e-12	757083
Asthma_PMID41213931	rs422558	-0.0666	0.0095	A	G	0.923554	2.608e-12	757083
Asthma_PMID41213931	rs451081	-0.0667	0.0095	A	T	0.923555	2.495e-12	757083
Asthma_PMID41213931	rs394103	-0.067	0.0095	G	C	0.076445	2.005e-12	757083
Asthma_PMID41213931	rs653677	-0.0667	0.0095	T	C	0.923554	2.502e-12	757083
Asthma_PMID41213931	rs434256	-0.0666	0.0095	T	C	0.923677	2.645e-12	757083
Asthma_PMID41213931	rs396640	-0.0666	0.0095	A	G	0.923555	2.609e-12	757083
Asthma_PMID41213931	rs534608	-0.0662	0.0095	C	T	0.076445	3.59e-12	757083
Asthma_PMID41213931	rs387551	-0.0663	0.0095	A	G	0.923556	3.431e-12	757083
Asthma_PMID41213931	rs376880	-0.0666	0.0095	C	G	0.923556	2.718e-12	757083
Asthma_PMID41213931	rs427696	-0.0665	0.0095	A	G	0.923556	2.88e-12	757083
Asthma_PMID41213931	rs434488	-0.0663	0.0095	A	T	0.923556	3.308e-12	757083
Asthma_PMID41213931	rs365212	-0.0655	0.0095	C	T	0.076442	6.041e-12	757083
Asthma_PMID41213931	rs489931	-0.0654	0.0095	G	A	0.076444	6.274e-12	757083
Asthma_PMID41213931	rs429605	-0.0655	0.0095	T	C	0.923556	5.853e-12	757083
Asthma_PMID41213931	rs1644494	-0.0654	0.0095	G	A	0.076448	6.063e-12	757083
Asthma_PMID41213931	rs438640	-0.0653	0.0095	A	G	0.923552	6.54e-12	757083
Asthma_PMID41213931	rs438729	-0.0655	0.0095	A	G	0.923552	5.768e-12	757083
Asthma_PMID41213931	rs399654	-0.0653	0.0095	C	T	0.076448	6.586e-12	757083
Asthma_PMID41213931	rs306069	-0.0657	0.0095	G	A	0.075796	5.83e-12	757083
Asthma_PMID41213931	rs306070	-0.0661	0.0095	A	G	0.924265	4.502e-12	757083
Asthma_PMID41213931	rs306071	-0.066	0.0095	A	G	0.924265	4.757e-12	757083
Asthma_PMID41213931	rs306072	-0.0661	0.0095	C	T	0.075735	4.577e-12	757083
Asthma_PMID41213931	rs306073	-0.0666	0.0095	C	T	0.075735	3.013e-12	757083
Asthma_PMID41213931	rs450315	-0.0659	0.0095	T	C	0.924265	5.233e-12	757083
Asthma_PMID41213931	rs388944	-0.0652	0.0095	C	T	0.07626	7.883e-12	757083
Asthma_PMID41213931	rs439701	-0.066	0.0095	C	A	0.075735	4.766e-12	757083
Asthma_PMID41213931	rs410856	-0.0663	0.0095	G	A	0.075735	3.823e-12	757083
Asthma_PMID41213931	rs369406	-0.0652	0.0095	G	A	0.07626	7.737e-12	757083
Asthma_PMID41213931	rs438178	-0.0652	0.0095	A	G	0.92374	7.8e-12	757083
Asthma_PMID41213931	rs436759	-0.0659	0.0095	A	G	0.924158	4.801e-12	757083
Asthma_PMID41213931	rs522829	-0.0657	0.0095	G	A	0.075894	5.244e-12	757083
Asthma_PMID41213931	rs445304	-0.0657	0.0095	A	C	0.924106	5.245e-12	757083
Asthma_PMID41213931	rs393071	-0.0659	0.0095	G	A	0.075894	4.536e-12	757083
Asthma_PMID41213931	rs395693	-0.0652	0.0095	G	A	0.075894	7.474e-12	757083
Asthma_PMID41213931	rs435141	-0.0654	0.0095	G	A	0.075894	6.734e-12	757083
Asthma_PMID41213931	rs436175	-0.0654	0.0095	A	C	0.923581	6.093e-12	757083
Asthma_PMID41213931	rs424940	-0.0649	0.0095	A	G	0.923581	8.645e-12	757083
Asthma_PMID41213931	rs306065	-0.0649	0.0095	A	C	0.923581	8.764e-12	757083
Asthma_PMID41213931	rs172584	-0.0647	0.0095	A	G	0.923581	9.852e-12	757083
Asthma_PMID41213931	rs306066	-0.0647	0.0095	A	T	0.923581	9.754e-12	757083
Asthma_PMID41213931	rs306067	-0.0652	0.0095	C	G	0.923581	7.106e-12	757083
Asthma_PMID41213931	rs306068	-0.0649	0.0095	A	C	0.923581	8.81e-12	757083
Asthma_PMID41213931	rs306129	-0.066	0.0096	G	A	0.075734	4.866e-12	757083
Asthma_PMID41213931	rs306126	-0.0664	0.0096	G	A	0.075645	3.545e-12	757083
Asthma_PMID41213931	rs306125	-0.0661	0.0096	G	T	0.075645	4.752e-12	757083
Asthma_PMID41213931	rs306124	-0.0661	0.0096	G	T	0.075645	4.71e-12	757083
Asthma_PMID41213931	rs393664	-0.066	0.0095	T	G	0.923829	4.378e-12	757083
Asthma_PMID41213931	rs417794	-0.066	0.0095	A	C	0.923829	4.378e-12	757083
Asthma_PMID41213931	rs306123	-0.0662	0.0096	C	T	0.075645	4.177e-12	757083
Asthma_PMID41213931	rs306122	-0.066	0.0095	A	C	0.923829	4.375e-12	757083
Asthma_PMID41213931	rs306121	-0.0664	0.0096	A	G	0.924355	3.544e-12	757083
Asthma_PMID41213931	rs306118	-0.0668	0.0096	G	A	0.075645	2.886e-12	757083
Asthma_PMID41213931	rs395772	-0.0671	0.0096	A	C	0.924355	2.285e-12	757083
Asthma_PMID41213931	rs370201	-0.0668	0.0096	T	G	0.924355	2.891e-12	757083
Asthma_PMID41213931	rs306117	-0.066	0.0095	A	C	0.923829	4.336e-12	757083
Asthma_PMID41213931	rs167377	-0.0659	0.0095	A	C	0.923829	4.91e-12	757083
Asthma_PMID41213931	rs306115	-0.0664	0.0096	C	T	0.075645	3.567e-12	757083
Asthma_PMID41213931	rs306114	-0.0669	0.0096	T	C	0.924355	2.632e-12	757083
Asthma_PMID41213931	rs306113	-0.0665	0.0096	A	G	0.924355	3.304e-12	757083
Asthma_PMID41213931	rs306112	-0.0665	0.0096	A	G	0.924355	3.304e-12	757083
Asthma_PMID41213931	rs306111	-0.0661	0.0096	G	A	0.075645	4.693e-12	757083
Asthma_PMID41213931	rs306110	-0.0663	0.0096	G	A	0.075645	3.854e-12	757083
Asthma_PMID41213931	rs306109	-0.0664	0.0096	A	T	0.924355	3.646e-12	757083
Asthma_PMID41213931	rs306108	-0.0665	0.0096	A	G	0.924355	3.273e-12	757083
Asthma_PMID41213931	rs2900054	-0.0665	0.0096	A	T	0.924355	3.256e-12	757083
Asthma_PMID41213931	rs4957944	-0.0662	0.0096	G	A	0.075645	4.407e-12	757083
Asthma_PMID41213931	rs1366179	-0.0666	0.0096	T	A	0.075645	3.236e-12	757083
Asthma_PMID41213931	rs406223	-0.0664	0.0096	A	G	0.924361	3.769e-12	757083
Asthma_PMID41213931	rs437150	-0.0658	0.0095	A	G	0.923614	4.907e-12	757083
Asthma_PMID41213931	rs376992	-0.0661	0.0095	T	C	0.923836	4.098e-12	757083
Asthma_PMID41213931	rs371112	-0.0656	0.0095	G	A	0.076164	5.937e-12	757083
Asthma_PMID41213931	rs368893	-0.0658	0.0095	T	C	0.923836	5.327e-12	757083
Asthma_PMID41213931	rs412005	-0.066	0.0096	G	T	0.075639	4.966e-12	757083
Asthma_PMID41213931	rs396835	-0.0658	0.0095	T	A	0.076166	5.349e-12	757083
Asthma_PMID41213931	rs417264	-0.0658	0.0095	A	G	0.923835	5.315e-12	757083
Asthma_PMID41213931	rs410393	-0.0655	0.0095	A	G	0.923831	6.678e-12	757083
Asthma_PMID41213931	rs523389	-0.0656	0.0096	T	C	0.923841	6.354e-12	757083
Asthma_PMID41213931	rs462206	-0.0668	0.0096	G	T	0.075661	3.059e-12	757083
Asthma_PMID41213931	rs1660934	-0.0667	0.0096	A	C	0.923809	3.226e-12	757083
Asthma_PMID41213931	rs365486	-0.0662	0.0096	A	T	0.923809	4.494e-12	757083
Asthma_PMID41213931	rs464421	-0.0665	0.0096	C	T	0.076194	3.706e-12	757083
Asthma_PMID41213931	rs459266	-0.0674	0.0096	C	G	0.923799	1.877e-12	757083
Asthma_PMID41213931	rs307548	-0.0669	0.0096	T	C	0.923803	2.639e-12	757083
Asthma_PMID41213931	rs306095	-0.067	0.0096	A	G	0.923802	2.386e-12	757083
Asthma_PMID41213931	rs306096	-0.0675	0.0096	C	G	0.9238	1.723e-12	757083
Asthma_PMID41213931	rs306097	-0.0676	0.0096	A	G	0.923875	1.598e-12	757083
Asthma_PMID41213931	rs6594509	-0.0672	0.0096	T	C	0.923828	2.208e-12	757083
Asthma_PMID41213931	rs6892625	-0.0672	0.0096	A	G	0.92383	2.192e-12	757083
Asthma_PMID41213931	rs527339	-0.0674	0.0096	G	A	0.076164	1.936e-12	757083
Asthma_PMID41213931	rs152882	-0.0677	0.0096	A	G	0.923841	1.471e-12	757083
Asthma_PMID41213931	rs160098	-0.0693	0.0096	C	T	0.075436	6.189e-13	757083
Asthma_PMID41213931	rs250299	-0.0347	0.0059	A	C	0.681245	3.198e-09	757083
Asthma_PMID41213931	rs250298	-0.0349	0.0059	A	G	0.681251	2.54e-09	757083
Asthma_PMID41213931	rs1112247	-0.0349	0.0059	T	G	0.68148	2.614e-09	757083
Asthma_PMID41213931	rs3920174	0.0347	0.0059	G	A	0.681545	2.913e-09	757083
Asthma_PMID41213931	rs3813308	0.0356	0.0059	G	C	0.682428	1.216e-09	757083
Asthma_PMID41213931	rs3797339	0.035	0.0059	A	C	0.317453	2.264e-09	757083
Asthma_PMID41213931	rs971891	-0.0424	0.0066	T	C	0.243404	1.038e-10	757083
Asthma_PMID41213931	rs2418541	-0.0342	0.0059	G	A	0.377411	6.716e-09	757083
Asthma_PMID41213931	rs2079279	-0.0339	0.0059	G	C	0.378346	8.411e-09	757083
Asthma_PMID41213931	rs2418542	-0.034	0.0059	G	A	0.378645	7.484e-09	757083
Asthma_PMID41213931	rs35447532	-0.0396	0.0066	A	G	0.245376	1.579e-09	757083
Asthma_PMID41213931	rs10478919	-0.0337	0.0059	A	G	0.620457	9.424e-09	757083
Asthma_PMID41213931	rs11749026	-0.0337	0.0059	C	T	0.379543	8.885e-09	757083
Asthma_PMID41213931	rs264129	-0.0343	0.0059	C	T	0.378599	5.143e-09	757083
Asthma_PMID41213931	rs264131	0.0347	0.0059	A	G	0.379585	3.463e-09	757083
Asthma_PMID41213931	rs6871041	0.0347	0.0059	G	A	0.620437	3.419e-09	757083
Asthma_PMID41213931	rs6871918	0.0346	0.0059	G	C	0.620437	3.671e-09	757083
Asthma_PMID41213931	rs28874887	0.0344	0.0059	A	C	0.378601	4.766e-09	757083
Asthma_PMID41213931	rs2158961	0.0346	0.0059	G	A	0.620435	3.783e-09	757083
Asthma_PMID41213931	rs10051148	0.0346	0.0059	C	T	0.620435	3.675e-09	757083
Asthma_PMID41213931	rs10058309	0.0343	0.0059	C	A	0.621398	4.919e-09	757083
Asthma_PMID41213931	rs264122	0.0346	0.0059	T	C	0.379559	3.539e-09	757083
Asthma_PMID41213931	rs166432	0.0343	0.0059	A	C	0.378602	4.936e-09	757083
Asthma_PMID41213931	rs10045937	0.0343	0.0059	C	G	0.378602	4.997e-09	757083
Asthma_PMID41213931	rs10051863	0.0345	0.0059	G	C	0.620493	3.932e-09	757083
Asthma_PMID41213931	rs10038703	0.0346	0.0059	C	T	0.620435	3.891e-09	757083
Asthma_PMID41213931	rs10035766	0.0345	0.0059	T	G	0.379565	3.955e-09	757083
Asthma_PMID41213931	rs10054055	0.0349	0.0059	T	C	0.378517	2.955e-09	757083
Asthma_PMID41213931	rs9327550	0.0354	0.0059	T	G	0.379449	1.602e-09	757083
Asthma_PMID41213931	rs917295	0.0354	0.0059	G	C	0.620537	1.682e-09	757083
Asthma_PMID41213931	rs13172082	0.0354	0.0059	A	G	0.379449	1.595e-09	757083
Asthma_PMID41213931	rs10520072	0.0354	0.0059	T	C	0.379449	1.649e-09	757083
Asthma_PMID41213931	rs7446891	0.0356	0.0059	G	A	0.619588	1.325e-09	757083
Asthma_PMID41213931	rs12719414	0.0356	0.0059	T	G	0.380414	1.265e-09	757083
Asthma_PMID41213931	rs12719415	0.0353	0.0059	T	G	0.379451	1.715e-09	757083
Asthma_PMID41213931	rs2190596	0.0354	0.0059	T	C	0.379452	1.654e-09	757083
Asthma_PMID41213931	rs9327552	0.0357	0.0059	A	G	0.379452	1.232e-09	757083
Asthma_PMID41213931	rs9327553	0.0357	0.0059	A	G	0.379452	1.177e-09	757083
Asthma_PMID41213931	rs9327554	0.0354	0.0059	G	A	0.620548	1.579e-09	757083
Asthma_PMID41213931	rs9327555	0.0354	0.0059	T	C	0.379452	1.579e-09	757083
Asthma_PMID41213931	rs10042561	0.0356	0.0059	G	A	0.619585	1.22e-09	757083
Asthma_PMID41213931	rs4835989	0.0356	0.0059	G	A	0.619584	1.297e-09	757083
Asthma_PMID41213931	rs4836502	0.0353	0.0059	T	A	0.620546	1.707e-09	757083
Asthma_PMID41213931	rs4835990	0.0353	0.0059	T	C	0.379454	1.707e-09	757083
Asthma_PMID41213931	rs4835991	0.0356	0.0059	A	G	0.380416	1.298e-09	757083
Asthma_PMID41213931	rs2190598	0.0354	0.0059	T	G	0.379454	1.63e-09	757083
Asthma_PMID41213931	rs2158958	0.0354	0.0059	A	T	0.379232	1.664e-09	757083
Asthma_PMID41213931	rs2108425	0.0353	0.0059	T	C	0.379236	1.736e-09	757083
Asthma_PMID41213931	rs1476714	0.0353	0.0059	A	C	0.379231	1.713e-09	757083
Asthma_PMID41213931	rs2108426	0.0355	0.0059	C	T	0.619582	1.389e-09	757083
Asthma_PMID41213931	rs2016194	0.0356	0.0059	G	A	0.619582	1.239e-09	757083
Asthma_PMID41213931	rs1476715	0.0356	0.0059	A	C	0.380419	1.245e-09	757083
Asthma_PMID41213931	rs11242021	0.0355	0.0059	T	G	0.380422	1.443e-09	757083
Asthma_PMID41213931	rs11242022	0.0355	0.0059	T	C	0.380422	1.488e-09	757083
Asthma_PMID41213931	rs11242023	0.0352	0.0059	T	C	0.379499	1.976e-09	757083
Asthma_PMID41213931	rs1157409	0.033	0.0057	A	G	0.537163	5.668e-09	757083
Asthma_PMID41213931	rs6595948	0.0336	0.0057	T	C	0.537389	2.818e-09	757083
Asthma_PMID41213931	rs1473132	0.0335	0.0057	T	C	0.53739	3.15e-09	757083
Asthma_PMID41213931	rs2108427	0.035	0.0056	T	G	0.536148	5.514e-10	757083
Asthma_PMID41213931	rs6868888	0.0331	0.0057	C	A	0.461403	4.97e-09	757083
Asthma_PMID41213931	rs6869287	0.033	0.0057	T	G	0.538597	5.073e-09	757083
Asthma_PMID41213931	rs6869219	0.0333	0.0056	G	A	0.461366	3.822e-09	757083
Asthma_PMID41213931	rs12654296	0.0333	0.0056	C	T	0.461205	3.631e-09	757083
Asthma_PMID41213931	rs6889557	0.034	0.0057	C	T	0.461164	2.196e-09	757083
Asthma_PMID41213931	rs255578	-0.0396	0.0057	G	C	0.50405	2.344e-12	757083
Asthma_PMID41213931	rs35020650	-0.0389	0.0056	T	C	0.496822	5.727e-12	757083
Asthma_PMID41213931	rs763787	-0.0439	0.0065	T	C	0.226794	1.361e-11	757083
Asthma_PMID41213931	rs13176262	-0.0391	0.0056	T	C	0.496086	4.352e-12	757083
Asthma_PMID41213931	rs6894216	-0.039	0.0057	T	C	0.496151	5.097e-12	757083
Asthma_PMID41213931	rs55975060	-0.0445	0.0064	C	T	0.773356	4.735e-12	757083
Asthma_PMID41213931	rs10520079	-0.0444	0.0064	A	G	0.226889	4.555e-12	757083
Asthma_PMID41213931	rs2191106	0.0393	0.0057	T	C	0.503608	3.666e-12	757083
Asthma_PMID41213931	rs9918267	0.0394	0.0057	G	A	0.496803	3.491e-12	757083
Asthma_PMID41213931	rs11242026	0.0366	0.0061	T	C	0.382947	2.044e-09	757083
Asthma_PMID41213931	rs4455593	0.0357	0.0057	G	A	0.478878	2.84e-10	757083
Asthma_PMID41213931	rs2215258	0.0362	0.0057	A	G	0.521103	1.574e-10	757083
Asthma_PMID41213931	rs10074110	0.0372	0.0057	A	G	0.502284	6.733e-11	757083
Asthma_PMID41213931	rs7714592	0.0357	0.0057	C	T	0.478338	2.616e-10	757083
Asthma_PMID41213931	rs7712456	0.0352	0.0057	G	T	0.478338	4.948e-10	757083
Asthma_PMID41213931	rs12654241	0.0354	0.0057	T	C	0.521644	3.902e-10	757083
Asthma_PMID41213931	rs59776560	0.051	0.0086	T	G	0.162685	3.003e-09	757083
Asthma_PMID41213931	rs10073435	0.0367	0.006	C	T	0.601529	9.907e-10	757083
Asthma_PMID41213931	rs10065536	0.0392	0.0057	T	C	0.483031	5.742e-12	757083
Asthma_PMID41213931	rs11242028	0.0398	0.0057	T	A	0.516476	2.858e-12	757083
Asthma_PMID41213931	rs11242029	0.0398	0.0057	T	C	0.482622	2.786e-12	757083
Asthma_PMID41213931	rs4835999	0.0364	0.006	G	C	0.602077	1.532e-09	757083
Asthma_PMID41213931	rs1468550	0.0508	0.0086	C	T	0.837237	3.328e-09	757083
Asthma_PMID41213931	rs1468551	0.0517	0.0086	C	G	0.162883	1.63e-09	757083
Asthma_PMID41213931	rs113264677	-0.0446	0.0065	C	A	0.776326	5.316e-12	757083
Asthma_PMID41213931	rs2418898	0.0393	0.0057	G	C	0.517029	5.407e-12	757083
Asthma_PMID41213931	rs2215257	0.0365	0.0057	C	T	0.497152	1.541e-10	757083
Asthma_PMID41213931	rs72797733	-0.0448	0.0065	T	C	0.223503	4.016e-12	757083
Asthma_PMID41213931	rs7712735	0.0352	0.0057	C	T	0.478368	5.1e-10	757083
Asthma_PMID41213931	rs4836514	0.0353	0.0057	C	A	0.478395	4.664e-10	757083
Asthma_PMID41213931	rs7448367	0.0353	0.0057	A	T	0.521157	4.237e-10	757083
Asthma_PMID41213931	rs10520083	0.0355	0.0057	G	C	0.478739	3.515e-10	757083
Asthma_PMID41213931	rs4836517	0.0351	0.0057	T	C	0.520967	6.061e-10	757083
Asthma_PMID41213931	rs17714209	0.0359	0.0061	C	T	0.66032	3.738e-09	757083
Asthma_PMID41213931	rs10463878	0.036	0.0061	A	C	0.339674	3.413e-09	757083
Asthma_PMID41213931	rs1989089	0.0363	0.0061	C	T	0.659518	2.463e-09	757083
Asthma_PMID41213931	rs2189152	0.0341	0.0059	T	C	0.358731	9.381e-09	757083
Asthma_PMID41213931	rs10063635	0.0341	0.0059	T	C	0.359219	9.461e-09	757083
Asthma_PMID41213931	rs6595954	0.0341	0.0059	A	G	0.358769	9.42e-09	757083
Asthma_PMID41213931	rs7716413	0.0345	0.0059	G	A	0.641162	6.676e-09	757083
Asthma_PMID41213931	rs13154667	-0.039	0.0057	C	T	0.504771	6.325e-12	757083
Asthma_PMID41213931	rs13160230	-0.039	0.0057	A	G	0.496364	5.853e-12	757083
Asthma_PMID41213931	rs2189149	-0.0389	0.0057	C	T	0.50302	6.567e-12	757083
Asthma_PMID41213931	rs6895063	0.0367	0.0061	A	G	0.339135	1.692e-09	757083
Asthma_PMID41213931	rs10043549	0.0356	0.006	A	G	0.350326	2.417e-09	757083
Asthma_PMID41213931	rs10057548	0.037	0.0061	A	G	0.342574	1.251e-09	757083
Asthma_PMID41213931	rs10078677	0.0341	0.0059	T	C	0.361742	9.722e-09	757083
Asthma_PMID41213931	rs7701967	-0.0497	0.0064	A	G	0.236939	6.575e-15	757083
Asthma_PMID41213931	rs3844059	0.034	0.0059	G	A	0.637554	9.692e-09	757083
Asthma_PMID41213931	rs13357459	0.0342	0.0059	G	C	0.637558	8.225e-09	757083
Asthma_PMID41213931	rs10477719	0.034	0.0059	T	C	0.362383	9.888e-09	757083
Asthma_PMID41213931	rs4706008	0.0367	0.0061	T	A	0.656522	1.413e-09	757083
Asthma_PMID41213931	rs9327570	0.0345	0.0059	C	G	0.362156	6.41e-09	757083
Asthma_PMID41213931	rs10213840	0.0342	0.0059	C	T	0.637291	7.739e-09	757083
Asthma_PMID41213931	rs6891172	0.0345	0.0059	G	A	0.637381	5.918e-09	757083
Asthma_PMID41213931	rs6895466	0.0341	0.0059	G	A	0.637381	8.662e-09	757083
Asthma_PMID41213931	rs1895475	0.0343	0.0059	G	A	0.637953	7.59e-09	757083
Asthma_PMID41213931	rs12719428	0.0342	0.0059	A	G	0.361886	8.593e-09	757083
Asthma_PMID41213931	rs9327571	0.0341	0.0059	C	T	0.637304	9.265e-09	757083
Asthma_PMID41213931	rs12518350	0.0373	0.0061	G	A	0.656783	8.585e-10	757083
Asthma_PMID41213931	rs1862647	0.0343	0.0059	A	G	0.36206	7.644e-09	757083
Asthma_PMID41213931	rs6595960	0.0341	0.0059	T	A	0.637598	9.167e-09	757083
Asthma_PMID41213931	rs1029926	0.0371	0.006	C	T	0.6458	5.454e-10	757083
Asthma_PMID41213931	rs10044304	0.0365	0.006	A	G	0.353503	1.101e-09	757083
Asthma_PMID41213931	rs9327573	0.0364	0.006	A	G	0.353619	1.177e-09	757083
Asthma_PMID41213931	rs2098250	0.0363	0.006	A	T	0.353851	1.293e-09	757083
Asthma_PMID41213931	rs10056258	0.0368	0.006	C	T	0.645972	7.61e-10	757083
Asthma_PMID41213931	rs2110104	0.0355	0.006	A	C	0.353325	3.129e-09	757083
Asthma_PMID41213931	rs4706017	0.0359	0.006	G	C	0.646025	1.987e-09	757083
Asthma_PMID41213931	rs7724716	0.0353	0.006	C	T	0.64534	3.22e-09	757083
Asthma_PMID41213931	rs4705889	0.0351	0.006	T	C	0.354398	4.046e-09	757083
Asthma_PMID41213931	rs2024309	0.0352	0.006	A	G	0.357708	3.544e-09	757083
Asthma_PMID41213931	rs10057047	0.0363	0.006	C	A	0.644408	1.347e-09	757083
Asthma_PMID41213931	rs10052076	0.0358	0.006	C	T	0.645258	2.238e-09	757083
Asthma_PMID41213931	rs11948739	0.0358	0.006	C	T	0.64534	2.337e-09	757083
Asthma_PMID41213931	rs12522275	0.0357	0.006	A	G	0.354424	2.543e-09	757083
Asthma_PMID41213931	rs9687513	0.034	0.0057	G	A	0.524512	2.756e-09	757083
Asthma_PMID41213931	rs11948761	-0.05	0.0064	T	A	0.760351	3.55e-15	757083
Asthma_PMID41213931	rs4705885	-0.052	0.0062	A	G	0.265978	4.619e-17	757083
Asthma_PMID41213931	rs4706006	-0.0519	0.0062	T	G	0.265988	4.487e-17	757083
Asthma_PMID41213931	rs139746351	-0.0509	0.0062	A	G	0.266618	1.774e-16	757083
Asthma_PMID41213931	rs11743851	-0.0511	0.0061	C	T	0.725321	5.922e-17	757083
Asthma_PMID41213931	rs1030271	-0.0513	0.0061	G	C	0.724551	4.872e-17	757083
Asthma_PMID41213931	rs6872533	-0.0473	0.0077	A	G	0.77791	6.53e-10	757083
Asthma_PMID41213931	rs4706020	-0.0514	0.0061	A	G	0.275666	4.167e-17	757083
Asthma_PMID41213931	rs11738827	-0.052	0.0062	T	C	0.275468	2.996e-17	757083
Asthma_PMID41213931	rs1910030	-0.0446	0.0058	T	G	0.449832	1.154e-14	757083
Asthma_PMID41213931	rs11950815	-0.0523	0.0061	A	G	0.282423	1.118e-17	757083
Asthma_PMID41213931	rs152815	-0.0522	0.0061	A	G	0.282574	8.562e-18	757083
Asthma_PMID41213931	rs12523195	-0.0517	0.0061	C	T	0.716272	1.602e-17	757083
Asthma_PMID41213931	rs35403253	-0.0514	0.0061	T	C	0.283681	2.472e-17	757083
Asthma_PMID41213931	rs34914000	0.043	0.0067	C	T	0.760996	1.057e-10	757083
Asthma_PMID41213931	rs35149731	-0.0509	0.0061	A	G	0.280813	8.352e-17	757083
Asthma_PMID41213931	rs17132288	-0.0506	0.006	T	C	0.301231	2.976e-17	757083
Asthma_PMID41213931	rs10074490	-0.0507	0.006	T	C	0.298016	3.121e-17	757083
Asthma_PMID41213931	rs7714191	-0.0509	0.006	C	G	0.297733	2.349e-17	757083
Asthma_PMID41213931	rs10040809	-0.0511	0.006	C	A	0.698852	1.441e-17	757083
Asthma_PMID41213931	rs4705908	-0.0514	0.006	A	G	0.298439	1.101e-17	757083
Asthma_PMID41213931	rs17674015	-0.0475	0.0063	A	C	0.241087	3.283e-14	757083
Asthma_PMID41213931	rs3916443	-0.0469	0.0063	C	T	0.758768	6.665e-14	757083
Asthma_PMID41213931	rs1858074	-0.0506	0.0064	G	A	0.771958	1.981e-15	757083
Asthma_PMID41213931	rs11739935	-0.0513	0.0064	T	C	0.230651	7.78e-16	757083
Asthma_PMID41213931	rs7716474	-0.0504	0.0063	C	G	0.238062	9.675e-16	757083
Asthma_PMID41213931	rs5029422	-0.0546	0.0064	C	G	0.224604	1.703e-17	757083
Asthma_PMID41213931	rs4705915	-0.0505	0.0063	T	A	0.764154	9.952e-16	757083
Asthma_PMID41213931	rs2069803	-0.0532	0.006	C	T	0.707475	7.809e-19	757083
Asthma_PMID41213931	rs246844	0.0428	0.0067	A	G	0.286734	1.713e-10	757083
Asthma_PMID41213931	rs246842	0.044	0.0066	T	C	0.295043	3.093e-11	757083
Asthma_PMID41213931	rs10900804	-0.0532	0.006	T	C	0.291412	7.407e-19	757083
Asthma_PMID41213931	rs11575022	0.0654	0.0091	C	A	0.861131	5.24e-13	757083
Asthma_PMID41213931	rs3091338	-0.0533	0.006	T	C	0.290681	6.294e-19	757083
Asthma_PMID41213931	rs11242103	-0.056	0.0061	G	C	0.72312	3.22e-20	757083
Asthma_PMID41213931	rs31473	0.0389	0.0062	T	A	0.623762	2.598e-10	757083
Asthma_PMID41213931	rs31474	0.0392	0.0062	C	T	0.623762	2.131e-10	757083
Asthma_PMID41213931	rs721121	-0.0513	0.006	G	T	0.699994	8.709e-18	757083
Asthma_PMID41213931	rs27348	0.0372	0.0062	A	T	0.364722	2.619e-09	757083
Asthma_PMID41213931	rs4705916	-0.0532	0.006	A	C	0.290838	8.057e-19	757083
Asthma_PMID41213931	rs2069614	-0.0508	0.006	C	T	0.703082	2.177e-17	757083
Asthma_PMID41213931	rs2069616	-0.0512	0.006	G	A	0.69996	1.071e-17	757083
Asthma_PMID41213931	rs1469149	-0.0548	0.006	C	A	0.713295	1.214e-19	757083
Asthma_PMID41213931	rs743564	-0.0573	0.0061	C	T	0.721169	4.593e-21	757083
Asthma_PMID41213931	rs25881	0.042	0.0065	T	C	0.305458	1.171e-10	757083
Asthma_PMID41213931	rs25882	0.0421	0.0063	C	T	0.680857	2.772e-11	757083
Asthma_PMID41213931	rs25883	0.043	0.0063	A	G	0.325537	7.642e-12	757083
Asthma_PMID41213931	rs25884	0.0416	0.0063	G	A	0.680911	4.993e-11	757083
Asthma_PMID41213931	rs27438	0.0434	0.0063	A	G	0.325394	5.116e-12	757083
Asthma_PMID41213931	rs27349	0.0424	0.0065	T	G	0.305415	7.787e-11	757083
Asthma_PMID41213931	rs25886	0.0368	0.0062	C	G	0.368154	2.705e-09	757083
Asthma_PMID41213931	rs27748	0.0427	0.0065	T	C	0.305244	5.813e-11	757083
Asthma_PMID41213931	rs3852206	-0.0584	0.0061	A	G	0.278437	6.959e-22	757083
Asthma_PMID41213931	rs7721882	-0.0545	0.006	G	A	0.70799	1.01e-19	757083
Asthma_PMID41213931	rs3864277	-0.054	0.006	A	G	0.290116	2.586e-19	757083
Asthma_PMID41213931	rs6898270	-0.0548	0.006	T	C	0.292232	6.347e-20	757083
Asthma_PMID41213931	rs31477	0.0369	0.0062	C	A	0.631824	2.532e-09	757083
Asthma_PMID41213931	rs72789387	0.0597	0.0084	A	G	0.157886	1.466e-12	757083
Asthma_PMID41213931	rs182691640	0.078	0.0105	A	C	0.115052	1.309e-13	757083
Asthma_PMID41213931	rs7733814	0.0645	0.0095	T	C	0.129242	9.961e-12	757083
Asthma_PMID41213931	rs4705849	-0.0616	0.0059	A	T	0.337312	6.272e-26	757083
Asthma_PMID41213931	rs72793278	-0.0615	0.0059	A	C	0.336961	7.845e-26	757083
Asthma_PMID41213931	rs4705926	-0.0615	0.0059	T	C	0.336917	8.196e-26	757083
Asthma_PMID41213931	rs72793280	-0.0604	0.0059	T	C	0.308231	2.757e-24	757083
Asthma_PMID41213931	rs113823725	-0.0609	0.0059	G	C	0.691769	1.046e-24	757083
Asthma_PMID41213931	rs157577	-0.037	0.0061	C	G	0.65912	9.729e-10	757083
Asthma_PMID41213931	rs111547866	-0.0606	0.0059	T	C	0.308315	1.676e-24	757083
Asthma_PMID41213931	rs112688207	-0.0609	0.0059	T	C	0.308237	1.114e-24	757083
Asthma_PMID41213931	rs72793283	-0.0609	0.0059	A	G	0.307781	1.104e-24	757083
Asthma_PMID41213931	rs11955347	-0.0609	0.0059	A	G	0.308289	1.094e-24	757083
Asthma_PMID41213931	rs10058655	-0.0608	0.0059	T	A	0.691732	1.144e-24	757083
Asthma_PMID41213931	rs10036208	-0.0369	0.0058	C	T	0.488029	1.513e-10	757083
Asthma_PMID41213931	rs733300	-0.0367	0.0058	G	A	0.48803	1.988e-10	757083
Asthma_PMID41213931	rs4535443	-0.0367	0.0058	G	A	0.488017	1.833e-10	757083
Asthma_PMID41213931	rs2089855	-0.0603	0.0059	G	A	0.691986	2.026e-24	757083
Asthma_PMID41213931	rs1473072	-0.0367	0.0058	A	G	0.511821	1.959e-10	757083
Asthma_PMID41213931	rs12521097	-0.0617	0.0059	A	G	0.321651	6.651e-26	757083
Asthma_PMID41213931	rs6863213	-0.0606	0.0059	T	C	0.308478	1.306e-24	757083
Asthma_PMID41213931	rs11949055	-0.0609	0.0059	C	T	0.691657	6.285e-25	757083
Asthma_PMID41213931	rs4705928	-0.0609	0.0059	T	C	0.30812	6.54e-25	757083
Asthma_PMID41213931	rs162907	-0.0368	0.0058	A	G	0.512015	1.542e-10	757083
Asthma_PMID41213931	rs3844312	-0.0609	0.0059	T	C	0.308248	6.577e-25	757083
Asthma_PMID41213931	rs371709	-0.0367	0.0058	G	A	0.488267	1.807e-10	757083
Asthma_PMID41213931	rs4594848	-0.0601	0.0059	A	C	0.306909	3.16e-24	757083
Asthma_PMID41213931	rs81598	-0.0363	0.0058	G	C	0.488111	2.892e-10	757083
Asthma_PMID41213931	rs162902	-0.0363	0.0057	G	C	0.999904	2.717e-10	757083
Asthma_PMID41213931	rs7727038	-0.044	0.0057	T	C	0.399285	1.233e-14	757083
Asthma_PMID41213931	rs17516457	-0.0642	0.006	C	T	0.714376	1.447e-26	757083
Asthma_PMID41213931	rs7727544	-0.044	0.0057	T	C	0.39928	1.207e-14	757083
Asthma_PMID41213931	rs112537099	-0.0608	0.0059	G	C	0.691407	7.558e-25	757083
Asthma_PMID41213931	rs7720230	-0.0608	0.0059	G	T	0.691608	7.558e-25	757083
Asthma_PMID41213931	rs71583465	-0.039	0.0057	C	G	0.487416	9.44e-12	757083
Asthma_PMID41213931	rs162904	-0.037	0.0057	C	T	0.490116	1.186e-10	757083
Asthma_PMID41213931	rs10076701	-0.0443	0.0057	C	T	0.601792	8.637e-15	757083
Asthma_PMID41213931	rs7735891	-0.0613	0.0059	T	C	0.31086	2.822e-25	757083
Asthma_PMID41213931	rs10463891	-0.0394	0.0057	G	A	0.511459	5.736e-12	757083
Asthma_PMID41213931	rs10463892	-0.0443	0.0057	C	T	0.594193	7.449e-15	757083
Asthma_PMID41213931	rs932019	-0.0397	0.0057	C	T	0.511627	4.41e-12	757083
Asthma_PMID41213931	rs4361510	-0.0397	0.0057	T	C	0.488373	4.18e-12	757083
Asthma_PMID41213931	rs13357280	-0.0613	0.0059	G	A	0.690425	3.167e-25	757083
Asthma_PMID41213931	rs58835386	-0.0446	0.0057	G	A	0.594193	5.108e-15	757083
Asthma_PMID41213931	rs61352298	-0.0398	0.0057	C	G	0.488326	3.908e-12	757083
Asthma_PMID41213931	rs1979981	-0.0392	0.0057	A	G	0.487458	7.77e-12	757083
Asthma_PMID41213931	rs1007602	-0.0396	0.0057	C	T	0.511629	4.597e-12	757083
Asthma_PMID41213931	rs4705852	-0.0397	0.0057	G	A	0.511628	4.393e-12	757083
Asthma_PMID41213931	rs7736102	-0.0443	0.0057	A	G	0.405798	7.208e-15	757083
Asthma_PMID41213931	rs6897575	-0.0442	0.0057	T	C	0.405491	8.828e-15	757083
Asthma_PMID41213931	rs270621	-0.0375	0.0057	A	C	0.510839	6.463e-11	757083
Asthma_PMID41213931	rs55722650	-0.0649	0.006	T	C	0.285583	3.983e-27	757083
Asthma_PMID41213931	rs10479000	-0.0613	0.0059	C	T	0.690421	3.154e-25	757083
Asthma_PMID41213931	rs162894	-0.0374	0.0058	G	T	0.490429	8.36e-11	757083
Asthma_PMID41213931	rs157573	-0.0501	0.0063	C	A	0.330844	3.018e-15	757083
Asthma_PMID41213931	rs162892	-0.0366	0.0058	G	A	0.47713	2.546e-10	757083
Asthma_PMID41213931	rs162891	-0.0376	0.0058	C	T	0.489861	7.351e-11	757083
Asthma_PMID41213931	rs7705189	-0.06	0.0059	G	A	0.684857	4.068e-24	757083
Asthma_PMID41213931	rs162890	-0.0374	0.0058	C	T	0.505419	1.382e-10	757083
Asthma_PMID41213931	rs2667736	-0.0431	0.0071	G	A	0.227676	1.396e-09	757083
Asthma_PMID41213931	rs2662314	-0.0431	0.0071	C	T	0.225806	1.59e-09	757083
Asthma_PMID41213931	rs2667735	-0.0421	0.0071	G	A	0.230347	2.617e-09	757083
Asthma_PMID41213931	rs2087097	-0.047	0.0062	G	A	0.317616	2.721e-14	757083
Asthma_PMID41213931	rs157572	-0.045	0.006	G	C	0.343645	5.978e-14	757083
Asthma_PMID41213931	rs156109	-0.0518	0.0059	T	C	0.628054	2.311e-18	757083
Asthma_PMID41213931	rs35539449	0.0523	0.0084	G	A	0.86048	4.265e-10	757083
Asthma_PMID41213931	rs35260072	-0.0689	0.0059	C	A	0.681309	2.776e-31	757083
Asthma_PMID41213931	rs419291	-0.0373	0.0057	C	T	0.490664	6.603e-11	757083
Asthma_PMID41213931	rs270613	-0.0375	0.0057	G	A	0.497412	4.911e-11	757083
Asthma_PMID41213931	rs3828671	0.0776	0.0135	A	G	0.0553205	8.134e-09	757083
Asthma_PMID41213931	rs270605	-0.0381	0.0057	T	C	0.502555	1.856e-11	757083
Asthma_PMID41213931	rs11950562	-0.0661	0.0058	C	A	0.656586	5.414e-30	757083
Asthma_PMID41213931	rs272842	-0.0381	0.0057	G	A	0.497567	1.851e-11	757083
Asthma_PMID41213931	rs270602	-0.0376	0.0057	C	T	0.490183	3.957e-11	757083
Asthma_PMID41213931	rs34376246	0.0773	0.0134	G	A	0.944495	8.125e-09	757083
Asthma_PMID41213931	rs273914	-0.0381	0.0057	T	A	0.497568	1.863e-11	757083
Asthma_PMID41213931	rs273913	-0.038	0.0057	C	T	0.497624	2.153e-11	757083
Asthma_PMID41213931	rs272894	-0.038	0.0057	T	C	0.502336	2.058e-11	757083
Asthma_PMID41213931	rs272893	-0.0372	0.0057	C	T	0.490228	6.258e-11	757083
Asthma_PMID41213931	rs272889	-0.0375	0.0057	G	A	0.490188	4.377e-11	757083
Asthma_PMID41213931	rs272886	-0.0382	0.0057	C	T	0.497396	1.611e-11	757083
Asthma_PMID41213931	rs273909	0.0582	0.0074	G	A	0.795085	5.322e-15	757083
Asthma_PMID41213931	rs272884	-0.0382	0.0057	C	G	0.502431	1.683e-11	757083
Asthma_PMID41213931	rs272881	-0.0382	0.0057	A	G	0.502429	1.663e-11	757083
Asthma_PMID41213931	rs149218	-0.0375	0.0057	T	C	0.509813	4.409e-11	757083
Asthma_PMID41213931	rs272879	-0.0385	0.0057	G	C	0.49762	1.159e-11	757083
Asthma_PMID41213931	rs56399423	-0.0688	0.0059	C	T	0.680849	1.971e-31	757083
Asthma_PMID41213931	rs272875	-0.0383	0.0057	C	T	0.497689	1.596e-11	757083
Asthma_PMID41213931	rs272874	-0.0375	0.0057	T	C	0.509804	4.271e-11	757083
Asthma_PMID41213931	rs1050152	-0.069	0.0059	T	C	0.319143	1.112e-31	757083
Asthma_PMID41213931	rs11242109	-0.0674	0.0058	T	G	0.347046	3.043e-31	757083
Asthma_PMID41213931	rs272869	-0.0375	0.0057	G	A	0.490085	4.086e-11	757083
Asthma_PMID41213931	rs4705933	-0.0383	0.0057	A	G	0.502625	1.481e-11	757083
Asthma_PMID41213931	rs17165928	0.077	0.0134	C	T	0.944372	8.892e-09	757083
Asthma_PMID41213931	rs272867	-0.0383	0.0057	A	G	0.502534	1.492e-11	757083
Asthma_PMID41213931	rs272865	-0.0383	0.0057	A	T	0.502491	1.465e-11	757083
Asthma_PMID41213931	rs272860	-0.0383	0.0057	G	C	0.497499	1.518e-11	757083
Asthma_PMID41213931	rs272857	-0.0374	0.0057	A	G	0.509861	4.627e-11	757083
Asthma_PMID41213931	rs10058074	-0.0657	0.0058	A	G	0.342805	1.035e-29	757083
Asthma_PMID41213931	rs272852	-0.0382	0.0057	A	G	0.502511	1.642e-11	757083
Asthma_PMID41213931	rs272849	-0.0376	0.0057	G	A	0.490157	3.737e-11	757083
Asthma_PMID41213931	rs273902	-0.0376	0.0057	A	G	0.509905	3.854e-11	757083
Asthma_PMID41213931	rs183894	-0.0376	0.0057	C	T	0.490157	3.925e-11	757083
Asthma_PMID41213931	rs4705938	-0.0658	0.0058	C	T	0.656777	8.094e-30	757083
Asthma_PMID41213931	rs273900	-0.0382	0.0057	A	G	0.502473	1.704e-11	757083
Asthma_PMID41213931	rs274546	-0.0376	0.0057	G	A	0.490139	3.922e-11	757083
Asthma_PMID41213931	rs2631370	0.0381	0.0057	C	T	0.502509	1.878e-11	757083
Asthma_PMID41213931	rs2631367	0.0675	0.0058	G	C	0.346633	2.783e-31	757083
Asthma_PMID41213931	rs2631365	0.0382	0.0057	C	T	0.502388	1.799e-11	757083
Asthma_PMID41213931	rs2569266	0.0387	0.0057	C	T	0.503387	9.218e-12	757083
Asthma_PMID41213931	rs2631363	0.0381	0.0057	G	A	0.510773	2.099e-11	757083
Asthma_PMID41213931	rs2631361	0.0381	0.0057	A	C	0.489227	2.099e-11	757083
Asthma_PMID41213931	rs2631360	0.0679	0.0058	A	G	0.652288	1.093e-31	757083
Asthma_PMID41213931	rs10060615	-0.0662	0.0058	C	T	0.656435	4.324e-30	757083
Asthma_PMID41213931	rs611084	0.0381	0.0057	C	A	0.510774	2.128e-11	757083
Asthma_PMID41213931	rs610735	0.0381	0.0057	C	T	0.510775	2.119e-11	757083
Asthma_PMID41213931	rs200838	0.0679	0.0058	C	A	0.347485	1.19e-31	757083
Asthma_PMID41213931	rs274568	0.0388	0.0057	T	C	0.496738	8.829e-12	757083
Asthma_PMID41213931	rs274567	0.0381	0.0057	T	C	0.489236	2.182e-11	757083
Asthma_PMID41213931	rs274566	0.0387	0.0057	G	A	0.503387	9.364e-12	757083
Asthma_PMID41213931	rs274565	0.0387	0.0057	C	G	0.49657	9.18e-12	757083
Asthma_PMID41213931	rs2516788	0.0382	0.0057	C	G	0.489409	1.994e-11	757083
Asthma_PMID41213931	rs17622208	-0.0669	0.0058	A	G	0.343957	1.024e-30	757083
Asthma_PMID41213931	rs274563	0.0381	0.0057	A	C	0.488962	2.106e-11	757083
Asthma_PMID41213931	rs274562	0.038	0.0057	C	G	0.489225	2.272e-11	757083
Asthma_PMID41213931	rs274561	0.0379	0.0057	A	C	0.489319	2.533e-11	757083
Asthma_PMID41213931	rs274560	0.0381	0.0057	C	T	0.510773	2.126e-11	757083
Asthma_PMID41213931	rs274559	0.0387	0.0057	G	A	0.503385	9.512e-12	757083
Asthma_PMID41213931	rs274558	0.0387	0.0057	G	A	0.503253	1.008e-11	757083
Asthma_PMID41213931	rs274555	0.0416	0.0057	T	C	0.513739	2.612e-13	757083
Asthma_PMID41213931	rs17689550	0.0547	0.0074	T	C	0.210719	1.456e-13	757083
Asthma_PMID41213931	rs11746555	-0.0645	0.006	A	G	0.28569	1.106e-26	757083
Asthma_PMID41213931	rs12517950	-0.0645	0.006	G	A	0.714313	1.03e-26	757083
Asthma_PMID41213931	rs11739135	-0.0645	0.006	C	G	0.285656	9.866e-27	757083
Asthma_PMID41213931	rs113820715	0.0795	0.0135	T	C	0.0542205	3.859e-09	757083
Asthma_PMID41213931	rs13190001	-0.0498	0.0058	T	C	0.344127	1.439e-17	757083
Asthma_PMID41213931	rs72795177	-0.0792	0.0113	A	G	0.0633816	2.776e-12	757083
Asthma_PMID41213931	rs2079054	0.0505	0.0061	T	C	0.335161	1.474e-16	757083
Asthma_PMID41213931	rs2097731	0.051	0.0061	T	C	0.335142	7.802e-17	757083
Asthma_PMID41213931	rs4705943	0.055	0.0086	G	A	0.869494	1.48e-10	757083
Asthma_PMID41213931	rs2285673	0.0513	0.0061	T	C	0.335063	4.951e-17	757083
Asthma_PMID41213931	rs1468199	0.0556	0.0086	A	C	0.130406	9.681e-11	757083
Asthma_PMID41213931	rs77335401	0.0669	0.0075	C	T	0.798029	3.145e-19	757083
Asthma_PMID41213931	rs10076733	0.0649	0.0063	T	G	0.295971	6.079e-25	757083
Asthma_PMID41213931	rs11242112	0.0649	0.0063	T	C	0.300473	3.592e-25	757083
Asthma_PMID41213931	rs2158101	0.0658	0.0063	A	G	0.295983	1.228e-25	757083
Asthma_PMID41213931	rs2188962	-0.0742	0.0059	T	C	0.320768	2.528e-36	757083
Asthma_PMID41213931	rs28655019	0.0658	0.0063	A	C	0.295979	1.27e-25	757083
Asthma_PMID41213931	rs11741543	0.0658	0.0063	T	G	0.295979	1.168e-25	757083
Asthma_PMID41213931	rs10062371	-0.0656	0.0063	A	G	0.703273	1.724e-25	757083
Asthma_PMID41213931	rs17622378	-0.0739	0.0059	G	A	0.679433	6.262e-36	757083
Asthma_PMID41213931	rs11743941	0.0654	0.0063	T	C	0.296672	2.358e-25	757083
Asthma_PMID41213931	rs11744116	0.0654	0.0063	T	C	0.296645	2.488e-25	757083
Asthma_PMID41213931	rs4540166	-0.0655	0.0063	C	T	0.296677	1.986e-25	757083
Asthma_PMID41213931	rs4371745	-0.0655	0.0063	C	T	0.296677	1.918e-25	757083
Asthma_PMID41213931	rs4643947	-0.0654	0.0063	G	A	0.296646	2.199e-25	757083
Asthma_PMID41213931	rs1012794	-0.0656	0.0063	G	C	0.296739	1.687e-25	757083
Asthma_PMID41213931	rs4235801	-0.0655	0.0063	C	T	0.296653	1.942e-25	757083
Asthma_PMID41213931	rs7703152	-0.0654	0.0063	T	C	0.703315	2.388e-25	757083
Asthma_PMID41213931	rs11747902	0.0652	0.0063	A	G	0.296924	3.399e-25	757083
Asthma_PMID41213931	rs6867325	-0.0651	0.0063	G	A	0.297281	3.575e-25	757083
Asthma_PMID41213931	rs12521868	-0.0735	0.0059	T	G	0.320485	1.196e-35	757083
Asthma_PMID41213931	rs10036896	0.0656	0.0063	T	C	0.297783	1.817e-25	757083
Asthma_PMID41213931	rs77450473	0.0664	0.0074	A	G	0.20351	4.955e-19	757083
Asthma_PMID41213931	rs12515180	-0.0738	0.0059	T	C	0.320388	7.854e-36	757083
Asthma_PMID41213931	rs3815065	0.0778	0.0134	G	C	0.945414	7.052e-09	757083
Asthma_PMID41213931	rs111280764	0.0656	0.0063	C	G	0.298253	1.641e-25	757083
Asthma_PMID41213931	rs55942909	0.0777	0.0134	T	C	0.0545872	7.583e-09	757083
Asthma_PMID41213931	rs113120136	0.0656	0.0063	G	A	0.701757	1.452e-25	757083
Asthma_PMID41213931	rs11951091	-0.0738	0.0059	A	G	0.32031	8.109e-36	757083
Asthma_PMID41213931	rs6866614	0.075	0.0059	G	A	0.321322	1.261e-36	757083
Asthma_PMID41213931	rs59041913	0.0652	0.0063	T	C	0.299809	2.359e-25	757083
Asthma_PMID41213931	rs7713065	-0.0752	0.006	C	A	0.354454	6.435e-36	757083
Asthma_PMID41213931	rs10069798	0.0651	0.0063	A	T	0.299655	3.049e-25	757083
Asthma_PMID41213931	rs10066308	0.0693	0.0059	A	G	0.376122	3.409e-32	757083
Asthma_PMID41213931	rs1023518	0.0752	0.006	T	G	0.354454	5.848e-36	757083
Asthma_PMID41213931	rs3857440	0.0752	0.006	A	G	0.354437	5.907e-36	757083
Asthma_PMID41213931	rs10477741	0.0634	0.0074	G	T	0.793744	7.78e-18	757083
Asthma_PMID41213931	rs72797303	-0.074	0.0059	C	T	0.679	4.809e-36	757083
Asthma_PMID41213931	rs2706396	0.0739	0.0059	C	A	0.321131	5.302e-36	757083
Asthma_PMID41213931	rs11745587	0.0657	0.0058	A	G	0.402617	3.071e-30	757083
Asthma_PMID41213931	rs6894249	0.077	0.0057	G	A	0.538051	3.79e-42	757083
Asthma_PMID41213931	rs2522052	0.0739	0.0059	T	C	0.678784	5.377e-36	757083
Asthma_PMID41213931	rs2706403	0.0741	0.0059	G	A	0.321137	3.929e-36	757083
Asthma_PMID41213931	rs3749833	0.0752	0.006	C	T	0.645696	5.946e-36	757083
Asthma_PMID41213931	rs11748326	0.0648	0.0062	T	C	0.300247	3.151e-25	757083
Asthma_PMID41213931	rs2706336	0.0739	0.0059	C	T	0.321153	5.829e-36	757083
Asthma_PMID41213931	rs72797306	-0.0739	0.0059	C	G	0.321153	5.878e-36	757083
Asthma_PMID41213931	rs4705861	0.0818	0.0138	C	T	0.945861	2.739e-09	757083
Asthma_PMID41213931	rs10077785	0.0647	0.0062	T	C	0.300247	3.546e-25	757083
Asthma_PMID41213931	rs9800384	0.0819	0.0138	T	G	0.0541128	2.838e-09	757083
Asthma_PMID41213931	rs2522057	0.0739	0.0059	C	G	0.678846	5.695e-36	757083
Asthma_PMID41213931	rs10067603	0.0653	0.0063	G	A	0.700441	1.931e-25	757083
Asthma_PMID41213931	rs2248116	0.0742	0.0059	A	C	0.678834	2.954e-36	757083
Asthma_PMID41213931	rs10039559	0.0653	0.0063	C	T	0.700443	1.816e-25	757083
Asthma_PMID41213931	rs3846729	0.0651	0.0063	C	G	0.299358	2.828e-25	757083
Asthma_PMID41213931	rs3846730	0.0641	0.0062	T	C	0.304299	8.792e-25	757083
Asthma_PMID41213931	rs2548993	-0.0734	0.006	A	G	0.636547	7.755e-35	757083
Asthma_PMID41213931	rs2057656	-0.0745	0.006	C	T	0.358837	1.622e-35	757083
Asthma_PMID41213931	rs2057657	0.065	0.0063	G	A	0.70042	3.449e-25	757083
Asthma_PMID41213931	rs11741255	-0.0744	0.0059	A	G	0.320625	6.169e-36	757083
Asthma_PMID41213931	rs13164856	0.0621	0.0061	C	T	0.69648	5.216e-24	757083
Asthma_PMID41213931	rs4705862	0.0671	0.0057	T	A	0.508149	1.912e-32	757083
Asthma_PMID41213931	rs13165038	0.0565	0.006	C	T	0.689346	6.409e-21	757083
Asthma_PMID41213931	rs7719499	0.0531	0.006	G	C	0.675337	7.451e-19	757083
Asthma_PMID41213931	rs3846731	0.054	0.0059	C	T	0.671176	8.49e-20	757083
Asthma_PMID41213931	rs7734334	0.0542	0.0059	A	C	0.328364	7.011e-20	757083
Asthma_PMID41213931	rs7735073	0.0542	0.0059	A	G	0.328364	7.011e-20	757083
Asthma_PMID41213931	rs3846732	0.0541	0.0059	C	T	0.671131	8.222e-20	757083
Asthma_PMID41213931	rs11954400	0.054	0.0059	C	T	0.671146	8.518e-20	757083
Asthma_PMID41213931	rs10072571	0.054	0.0059	C	A	0.671146	8.878e-20	757083
Asthma_PMID41213931	rs10065633	0.054	0.0059	C	T	0.671146	8.822e-20	757083
Asthma_PMID41213931	rs10072700	0.0587	0.0062	C	A	0.707664	2.081e-21	757083
Asthma_PMID41213931	rs11958503	0.0539	0.0059	G	A	0.671043	1.073e-19	757083
Asthma_PMID41213931	rs11952031	0.054	0.0059	T	C	0.328718	8.793e-20	757083
Asthma_PMID41213931	rs6873269	0.0537	0.0059	A	G	0.32909	1.428e-19	757083
Asthma_PMID41213931	rs6873426	0.0537	0.0059	T	G	0.32928	1.405e-19	757083
Asthma_PMID41213931	rs6894655	0.0537	0.0059	C	T	0.670716	1.434e-19	757083
Asthma_PMID41213931	rs839	0.0536	0.0059	T	C	0.329321	1.556e-19	757083
Asthma_PMID41213931	rs2070731	0.0558	0.006	C	T	0.676748	7.345e-21	757083
Asthma_PMID41213931	rs2070730	0.0538	0.0059	A	G	0.329274	1.177e-19	757083
Asthma_PMID41213931	rs2070729	0.0643	0.0056	A	C	0.501282	3.222e-30	757083
Asthma_PMID41213931	rs7701588	0.0537	0.0059	C	T	0.670725	1.402e-19	757083
Asthma_PMID41213931	rs2070728	0.0537	0.0059	T	C	0.329242	1.328e-19	757083
Asthma_PMID41213931	rs2070727	0.0536	0.0059	A	C	0.329276	1.695e-19	757083
Asthma_PMID41213931	rs10051145	0.0537	0.0059	G	A	0.670725	1.407e-19	757083
Asthma_PMID41213931	rs17622656	-0.0782	0.0062	A	G	0.26136	5e-37	757083
Asthma_PMID41213931	rs17848418	0.0537	0.0059	T	C	0.329275	1.407e-19	757083
Asthma_PMID41213931	rs10068129	0.0537	0.0059	A	G	0.329275	1.407e-19	757083
Asthma_PMID41213931	rs2070726	0.0537	0.0059	A	C	0.32941	1.383e-19	757083
Asthma_PMID41213931	rs2070725	0.0537	0.0059	T	C	0.329271	1.408e-19	757083
Asthma_PMID41213931	rs10214312	0.0537	0.0059	G	T	0.670588	1.371e-19	757083
Asthma_PMID41213931	rs9282762	0.0537	0.0059	C	T	0.670586	1.23e-19	757083
Asthma_PMID41213931	rs2070724	0.0537	0.0059	G	A	0.670586	1.23e-19	757083
Asthma_PMID41213931	rs9282761	0.0538	0.0059	C	T	0.670586	1.219e-19	757083
Asthma_PMID41213931	rs2070723	0.0537	0.0059	G	A	0.670588	1.265e-19	757083
Asthma_PMID41213931	rs13170412	0.0558	0.006	G	A	0.676691	6.844e-21	757083
Asthma_PMID41213931	rs10035166	0.0585	0.0062	C	T	0.707234	2.986e-21	757083
Asthma_PMID41213931	rs10213701	0.0557	0.006	A	T	0.323389	7.376e-21	757083
Asthma_PMID41213931	rs2070722	0.0536	0.0059	C	A	0.670591	1.552e-19	757083
Asthma_PMID41213931	rs2070721	0.0643	0.0056	G	T	0.49874	3.428e-30	757083
Asthma_PMID41213931	rs960757	0.0554	0.006	A	G	0.323452	1.299e-20	757083
Asthma_PMID41213931	rs11242115	-0.0777	0.0062	C	G	0.26168	1.557e-36	757083
Asthma_PMID41213931	rs2549009	-0.0553	0.006	C	T	0.323388	1.553e-20	757083
Asthma_PMID41213931	rs2549007	-0.0534	0.0059	C	T	0.329406	2.226e-19	757083
Asthma_PMID41213931	rs2706384	-0.0534	0.0059	T	G	0.670594	2.225e-19	757083
Asthma_PMID41213931	rs2549006	-0.0552	0.006	G	A	0.323388	1.783e-20	757083
Asthma_PMID41213931	rs2549005	-0.0551	0.006	C	T	0.323387	2.144e-20	757083
Asthma_PMID41213931	rs41525648	-0.064	0.0056	G	A	0.501262	7.696e-30	757083
Asthma_PMID41213931	rs2549004	-0.0535	0.0059	G	C	0.329183	2.181e-19	757083
Asthma_PMID41213931	rs2549003	-0.0536	0.0059	A	G	0.670585	1.888e-19	757083
Asthma_PMID41213931	rs2549002	-0.0538	0.0059	A	C	0.671742	1.426e-19	757083
Asthma_PMID41213931	rs2549001	-0.0558	0.006	C	T	0.322327	1.005e-20	757083
Asthma_PMID41213931	rs2548999	-0.0537	0.006	T	G	0.671664	1.729e-19	757083
Asthma_PMID41213931	rs2706385	-0.0533	0.006	G	T	0.328296	3.76e-19	757083
Asthma_PMID41213931	rs2548998	-0.0642	0.0057	A	G	0.49967	7.285e-30	757083
Asthma_PMID41213931	rs2706386	-0.0533	0.006	T	C	0.67164	3.544e-19	757083
Asthma_PMID41213931	rs736801	-0.0775	0.0062	T	C	0.261687	5.184e-36	757083
Asthma_PMID41213931	rs2548997	-0.0554	0.006	A	G	0.677691	2.214e-20	757083
Asthma_PMID41213931	rs2548994	-0.038	0.0062	T	C	0.300097	1.12e-09	757083
Asthma_PMID41213931	rs143012784	-0.0747	0.0112	A	T	0.0548214	2.441e-11	757083
Asthma_PMID41213931	rs2069812	0.0367	0.0062	G	A	0.301567	2.624e-09	757083
Asthma_PMID41213931	rs2706401	0.062	0.0066	C	G	0.265447	3.203e-21	757083
Asthma_PMID41213931	rs2522411	-0.0614	0.0065	T	A	0.264714	6.383e-21	757083
Asthma_PMID41213931	rs2078392	0.0618	0.0066	A	G	0.265435	5.097e-21	757083
Asthma_PMID41213931	rs2078387	-0.0616	0.0066	A	C	0.734454	5.334e-21	757083
Asthma_PMID41213931	rs2078386	-0.0614	0.0066	T	C	0.73444	6.985e-21	757083
Asthma_PMID41213931	rs12652920	0.0638	0.0066	C	G	0.262621	3.475e-22	757083
Asthma_PMID41213931	rs2706334	-0.0614	0.0065	T	C	0.734329	5.996e-21	757083
Asthma_PMID41213931	rs10079653	0.0539	0.0066	G	A	0.747439	4.482e-16	757083
Asthma_PMID41213931	rs2706338	0.0558	0.0067	T	C	0.249714	6.457e-17	757083
Asthma_PMID41213931	rs62383710	0.0539	0.0067	A	G	0.243325	1.209e-15	757083
Asthma_PMID41213931	rs2244012	0.0619	0.0066	G	A	0.743627	8.02e-21	757083
Asthma_PMID41213931	rs2299015	0.0622	0.0066	G	T	0.743781	6.831e-21	757083
Asthma_PMID41213931	rs75245322	-0.0786	0.0109	G	T	0.945296	7.052e-13	757083
Asthma_PMID41213931	rs2243677	0.0537	0.0067	C	T	0.756557	1.228e-15	757083
Asthma_PMID41213931	rs2706347	0.0538	0.0067	T	G	0.243317	1.063e-15	757083
Asthma_PMID41213931	rs2706348	0.0538	0.0067	A	G	0.243296	1.144e-15	757083
Asthma_PMID41213931	rs2706349	0.0538	0.0067	A	G	0.243317	1.14e-15	757083
Asthma_PMID41213931	rs56668723	0.0544	0.0067	G	C	0.757311	6.352e-16	757083
Asthma_PMID41213931	rs58760622	0.0558	0.0068	T	A	0.759573	1.526e-16	757083
Asthma_PMID41213931	rs62383714	0.0621	0.0066	A	G	0.256038	7.271e-21	757083
Asthma_PMID41213931	rs2522414	0.0537	0.0067	C	G	0.243543	1.223e-15	757083
Asthma_PMID41213931	rs2706353	0.0542	0.0067	A	G	0.243465	6.965e-16	757083
Asthma_PMID41213931	rs17166050	0.0623	0.0066	A	G	0.256222	5.466e-21	757083
Asthma_PMID41213931	rs75639632	0.1065	0.0148	G	A	0.962483	6.012e-13	757083
Asthma_PMID41213931	rs2522403	0.0621	0.0066	C	T	0.743665	5.751e-21	757083
Asthma_PMID41213931	rs2299013	0.0621	0.0066	C	G	0.261672	5.266e-21	757083
Asthma_PMID41213931	rs2299012	0.0624	0.0066	C	A	0.738297	2.997e-21	757083
Asthma_PMID41213931	rs2246176	0.0619	0.0066	G	A	0.738215	5.606e-21	757083
Asthma_PMID41213931	rs2252775	0.0623	0.0066	G	T	0.743655	6.108e-21	757083
Asthma_PMID41213931	rs6898898	0.062	0.0066	A	T	0.256432	6.976e-21	757083
Asthma_PMID41213931	rs62383715	0.0618	0.0067	A	G	0.25632	1.44e-20	757083
Asthma_PMID41213931	rs60490216	0.062	0.0066	C	T	0.738211	6.296e-21	757083
Asthma_PMID41213931	rs56798121	0.0617	0.0066	C	A	0.738233	9.574e-21	757083
Asthma_PMID41213931	rs2706362	0.0615	0.0066	C	T	0.738098	1.009e-20	757083
Asthma_PMID41213931	rs10463893	0.0541	0.0067	C	T	0.75728	9.322e-16	757083
Asthma_PMID41213931	rs2897443	0.0537	0.0067	T	G	0.243425	1.474e-15	757083
Asthma_PMID41213931	rs17622991	0.0472	0.0065	A	G	0.274772	5.402e-13	757083
Asthma_PMID41213931	rs62383750	0.0476	0.0065	A	T	0.274068	3.505e-13	757083
Asthma_PMID41213931	rs2706370	0.0472	0.0065	C	A	0.72509	4.597e-13	757083
Asthma_PMID41213931	rs10463894	0.0539	0.0067	C	T	0.756552	1.1e-15	757083
Asthma_PMID41213931	rs2706372	0.0535	0.0067	T	C	0.243549	1.649e-15	757083
Asthma_PMID41213931	rs72797364	-0.0783	0.011	C	T	0.945296	1.076e-12	757083
Asthma_PMID41213931	rs12187537	0.0556	0.0068	G	T	0.759489	2.046e-16	757083
Asthma_PMID41213931	rs11749376	0.0541	0.0067	G	A	0.757304	9.275e-16	757083
Asthma_PMID41213931	rs2522394	0.0534	0.0067	A	G	0.243526	1.848e-15	757083
Asthma_PMID41213931	rs2245460	0.0528	0.0067	A	T	0.24309	4.147e-15	757083
Asthma_PMID41213931	rs10520114	0.0537	0.0067	G	A	0.756591	1.568e-15	757083
Asthma_PMID41213931	rs2301713	0.0619	0.0066	C	T	0.743462	9.232e-21	757083
Asthma_PMID41213931	rs6596086	0.0612	0.0066	C	T	0.743405	2.18e-20	757083
Asthma_PMID41213931	rs6894017	0.0618	0.0066	A	G	0.256504	1.146e-20	757083
Asthma_PMID41213931	rs2106984	0.0613	0.0066	A	T	0.256581	2.006e-20	757083
Asthma_PMID41213931	rs7449456	0.062	0.0066	T	C	0.256504	8.746e-21	757083
Asthma_PMID41213931	rs17772583	-0.0588	0.0067	G	A	0.772349	1.552e-18	757083
Asthma_PMID41213931	rs60156285	0.0625	0.0068	T	C	0.236241	3.738e-20	757083
Asthma_PMID41213931	rs6873732	0.0617	0.0066	T	C	0.256469	1.312e-20	757083
Asthma_PMID41213931	rs6874184	0.0617	0.0066	A	G	0.256484	1.305e-20	757083
Asthma_PMID41213931	rs62383757	0.0615	0.0066	T	C	0.256464	1.757e-20	757083
Asthma_PMID41213931	rs62383758	0.0615	0.0066	T	C	0.256464	1.767e-20	757083
Asthma_PMID41213931	rs3798135	0.0617	0.0066	T	C	0.256508	1.272e-20	757083
Asthma_PMID41213931	rs3798134	0.0618	0.0066	A	G	0.256537	1.086e-20	757083
Asthma_PMID41213931	rs56183820	0.0622	0.0066	T	C	0.256001	6.667e-21	757083
Asthma_PMID41213931	rs6873897	0.0614	0.0066	A	G	0.256475	2.018e-20	757083
Asthma_PMID41213931	rs12332204	0.0619	0.0066	G	T	0.743338	9.159e-21	757083
Asthma_PMID41213931	rs10056700	0.0665	0.0062	C	T	0.670297	3.247e-27	757083
Asthma_PMID41213931	rs62385260	0.0639	0.0067	A	G	0.253729	8.022e-22	757083
Asthma_PMID41213931	rs6596087	0.0617	0.0066	A	G	0.25674	1.162e-20	757083
Asthma_PMID41213931	rs6866095	0.0617	0.0066	C	T	0.743247	1.152e-20	757083
Asthma_PMID41213931	rs6871536	0.0618	0.0066	C	T	0.743539	9.885e-21	757083
Asthma_PMID41213931	rs12653750	0.0619	0.0066	T	C	0.256408	1.014e-20	757083
Asthma_PMID41213931	rs2040703	0.0612	0.0066	G	C	0.743243	2.081e-20	757083
Asthma_PMID41213931	rs2040704	0.061	0.0066	G	A	0.743189	2.496e-20	757083
Asthma_PMID41213931	rs6872131	0.0616	0.0066	G	A	0.743547	1.322e-20	757083
Asthma_PMID41213931	rs2074369	0.0609	0.0066	C	T	0.743288	3.068e-20	757083
Asthma_PMID41213931	rs7737470	0.0616	0.0066	A	T	0.256408	1.615e-20	757083
Asthma_PMID41213931	rs2240032	0.0616	0.0066	T	C	0.25634	1.71e-20	757083
Asthma_PMID41213931	rs62385261	0.0612	0.0066	A	T	0.256546	3.279e-20	757083
Asthma_PMID41213931	rs62385262	0.0614	0.0066	T	C	0.256427	2.678e-20	757083
Asthma_PMID41213931	rs60632435	0.0613	0.0066	A	T	0.25651	2.669e-20	757083
Asthma_PMID41213931	rs7700346	0.0634	0.0067	A	G	0.247478	4.841e-21	757083
Asthma_PMID41213931	rs2158177	0.0642	0.0067	G	A	0.753438	1.977e-21	757083
Asthma_PMID41213931	rs60153262	0.1025	0.0143	T	C	0.0380219	7.693e-13	757083
Asthma_PMID41213931	rs72797378	0.0645	0.0068	T	A	0.754337	1.299e-21	757083
Asthma_PMID41213931	rs6596090	0.0612	0.0066	A	G	0.258212	2.506e-20	757083
Asthma_PMID41213931	rs3091307	0.0618	0.0066	G	A	0.741168	1.111e-20	757083
Asthma_PMID41213931	rs67006560	0.0681	0.0068	T	C	0.245703	1.865e-23	757083
Asthma_PMID41213931	rs115008099	0.0704	0.0069	T	C	0.242037	1.245e-24	757083
Asthma_PMID41213931	rs1881457	0.0656	0.0068	C	A	0.750538	3.614e-22	757083
Asthma_PMID41213931	rs1800925	0.0535	0.0069	T	C	0.222777	1.429e-14	757083
Asthma_PMID41213931	rs1295686	-0.0723	0.0062	C	T	0.366793	4.43e-31	757083
Asthma_PMID41213931	rs20541	-0.0728	0.0063	G	A	0.366506	2.528e-31	757083
Asthma_PMID41213931	rs1295685	-0.0731	0.0063	G	A	0.365948	1.736e-31	757083
Asthma_PMID41213931	rs848	-0.0726	0.0063	C	A	0.366737	3.701e-31	757083
Asthma_PMID41213931	rs847	-0.0733	0.0063	C	T	0.362611	1.884e-31	757083
Asthma_PMID41213931	rs2069757	0.071	0.0107	A	G	0.0679659	3.89e-11	757083
Asthma_PMID41213931	rs1295683	-0.0465	0.0073	G	A	0.249914	2.446e-10	757083
Asthma_PMID41213931	rs2243297	0.1022	0.0144	A	T	0.0387188	1.064e-12	757083
Asthma_PMID41213931	rs2243204	0.071	0.0107	T	C	0.0680106	3.083e-11	757083
Asthma_PMID41213931	rs2243208	0.063	0.0106	G	A	0.92811	2.597e-09	757083
Asthma_PMID41213931	rs2243217	0.0713	0.012	T	A	0.952679	3.085e-09	757083
Asthma_PMID41213931	rs2243221	0.072	0.0119	T	C	0.0475653	1.614e-09	757083
Asthma_PMID41213931	rs2243302	-0.087	0.0108	A	G	0.0649206	5.669e-16	757083
Asthma_PMID41213931	rs762534	0.0759	0.0124	A	C	0.0471036	9.383e-10	757083
Asthma_PMID41213931	rs2243250	0.0552	0.0066	T	C	0.336545	5.681e-17	757083
Asthma_PMID41213931	rs2070874	0.0554	0.0066	T	C	0.336072	5.708e-17	757083
Asthma_PMID41213931	rs734244	0.054	0.0067	T	C	0.308913	1.126e-15	757083
Asthma_PMID41213931	rs2227284	-0.0368	0.006	G	T	0.442379	9.333e-10	757083
Asthma_PMID41213931	rs2227282	-0.0367	0.006	G	C	0.44246	9.779e-10	757083
Asthma_PMID41213931	rs2243266	0.0556	0.0066	A	G	0.336843	4.164e-17	757083
Asthma_PMID41213931	rs2243267	0.0556	0.0066	C	G	0.336825	4.515e-17	757083
Asthma_PMID41213931	rs2243268	0.0559	0.0066	C	A	0.663814	3.026e-17	757083
Asthma_PMID41213931	rs2243270	0.0549	0.0065	G	A	0.656289	4.868e-17	757083
Asthma_PMID41213931	rs2243274	0.0552	0.0065	A	G	0.343717	3.328e-17	757083
Asthma_PMID41213931	rs2243282	0.0553	0.0066	A	C	0.337049	5.903e-17	757083
Asthma_PMID41213931	rs2243289	0.0557	0.0066	G	A	0.663301	3.577e-17	757083
Asthma_PMID41213931	rs2243290	0.0556	0.0066	A	C	0.337321	4.236e-17	757083
Asthma_PMID41213931	rs2243291	0.0551	0.0065	C	G	0.344167	4.043e-17	757083
Asthma_PMID41213931	rs2243293	-0.0368	0.006	A	G	0.563718	1.032e-09	757083
Asthma_PMID41213931	rs2243294	-0.0368	0.006	A	G	0.556912	9.389e-10	757083
Asthma_PMID41213931	rs35081016	-0.0369	0.006	G	A	0.436236	9.165e-10	757083
Asthma_PMID41213931	rs10066660	-0.0369	0.006	A	G	0.556892	8.036e-10	757083
Asthma_PMID41213931	rs10066662	-0.0369	0.006	A	G	0.563737	9.747e-10	757083
Asthma_PMID41213931	rs6885996	-0.0368	0.006	A	C	0.556836	8.231e-10	757083
Asthma_PMID41213931	rs4426908	-0.0366	0.006	G	C	0.443167	1.075e-09	757083
Asthma_PMID41213931	rs10588133	-0.0368	0.006	G	T	0.436245	1.065e-09	757083
Asthma_PMID41213931	rs74863864	0.0548	0.0066	G	A	0.663088	1.455e-16	757083
Asthma_PMID41213931	rs6897429	-0.036	0.006	G	C	0.436317	2.523e-09	757083
Asthma_PMID41213931	rs2406539	-0.0358	0.006	A	T	0.563683	3.232e-09	757083
Asthma_PMID41213931	rs11242122	-0.0366	0.006	G	C	0.436417	1.153e-09	757083
Asthma_PMID41213931	rs11242123	0.0562	0.0066	T	A	0.665499	1.966e-17	757083
Asthma_PMID41213931	rs6879672	-0.0358	0.006	G	A	0.424798	3.17e-09	757083
Asthma_PMID41213931	rs1859138	-0.0371	0.006	C	G	0.559646	5.913e-10	757083
Asthma_PMID41213931	rs10068370	-0.0371	0.006	T	C	0.559629	5.977e-10	757083
Asthma_PMID41213931	rs17510339	0.0474	0.0069	T	C	0.298201	5.915e-12	757083
Asthma_PMID41213931	rs11242126	0.0559	0.0066	A	T	0.33484	2.901e-17	757083
Asthma_PMID41213931	rs17690965	-0.036	0.006	G	C	0.448661	1.456e-09	757083
Asthma_PMID41213931	rs12514976	0.0558	0.0066	C	T	0.665238	3.023e-17	757083
Asthma_PMID41213931	rs2023823	-0.0358	0.006	G	A	0.448637	1.752e-09	757083
Asthma_PMID41213931	rs2237059	0.055	0.0065	T	C	0.34207	4.257e-17	757083
Asthma_PMID41213931	rs10455052	0.0576	0.0066	A	C	0.332277	4.742e-18	757083
Asthma_PMID41213931	rs10073911	-0.0358	0.0059	A	C	0.551316	1.77e-09	757083
Asthma_PMID41213931	rs6865485	-0.0355	0.006	T	A	0.442106	2.794e-09	757083
Asthma_PMID41213931	rs1468215	-0.0352	0.006	T	A	0.442503	3.614e-09	757083
Asthma_PMID41213931	rs3213639	-0.0356	0.006	T	C	0.558096	2.582e-09	757083
Asthma_PMID41213931	rs2285700	-0.0352	0.006	A	C	0.557524	3.611e-09	757083
Asthma_PMID41213931	rs12186803	0.056	0.0066	A	G	0.334893	2.309e-17	757083
Asthma_PMID41213931	rs10062446	-0.0353	0.006	A	T	0.55753	3.513e-09	757083
Asthma_PMID41213931	rs17166203	0.0555	0.0066	C	G	0.335453	4.14e-17	757083
Asthma_PMID41213931	rs3798132	0.0552	0.0065	T	C	0.342112	3.205e-17	757083
Asthma_PMID41213931	rs3798131	0.0555	0.0066	C	T	0.664494	4.028e-17	757083
Asthma_PMID41213931	rs3798130	0.0555	0.0066	T	C	0.335542	3.977e-17	757083
Asthma_PMID41213931	rs2299011	0.0555	0.0066	G	C	0.664547	3.925e-17	757083
Asthma_PMID41213931	rs2299010	0.0578	0.0066	C	T	0.667732	3.058e-18	757083
Asthma_PMID41213931	rs2299009	-0.0354	0.0059	T	G	0.550869	2.568e-09	757083
Asthma_PMID41213931	rs2299007	0.0578	0.0066	G	A	0.667734	3.017e-18	757083
Asthma_PMID41213931	rs17691077	-0.0651	0.0096	C	A	0.921134	1.408e-11	757083
Asthma_PMID41213931	rs12517135	0.056	0.0066	A	G	0.334799	2.171e-17	757083
Asthma_PMID41213931	rs2237058	-0.0353	0.006	A	G	0.557529	3.57e-09	757083
Asthma_PMID41213931	rs2237057	-0.0352	0.006	A	G	0.557632	3.762e-09	757083
Asthma_PMID41213931	rs2299006	0.0555	0.0066	G	C	0.664557	4.135e-17	757083
Asthma_PMID41213931	rs10036532	-0.0353	0.006	T	G	0.55754	3.513e-09	757083
Asthma_PMID41213931	rs4705964	-0.0353	0.006	A	G	0.557568	3.542e-09	757083
Asthma_PMID41213931	rs7737031	0.056	0.0066	T	C	0.334797	2.272e-17	757083
Asthma_PMID41213931	rs11740584	-0.0355	0.006	C	G	0.558023	2.663e-09	757083
Asthma_PMID41213931	rs6864396	-0.0354	0.006	C	G	0.557471	3.2e-09	757083
Asthma_PMID41213931	rs6864565	-0.0353	0.006	A	G	0.557529	3.312e-09	757083
Asthma_PMID41213931	rs2897442	-0.0357	0.0059	T	C	0.550843	1.945e-09	757083
Asthma_PMID41213931	rs4425499	-0.0353	0.006	G	A	0.442506	3.254e-09	757083
Asthma_PMID41213931	rs1080001	0.0559	0.0066	C	T	0.665277	2.716e-17	757083
Asthma_PMID41213931	rs4266392	-0.0353	0.0059	A	G	0.550852	2.841e-09	757083
Asthma_PMID41213931	rs10477742	-0.0352	0.006	A	G	0.55754	3.671e-09	757083
Asthma_PMID41213931	rs17166215	0.0549	0.0065	T	C	0.34221	4.678e-17	757083
Asthma_PMID41213931	rs4705965	-0.0357	0.006	A	G	0.551378	1.998e-09	757083
Asthma_PMID41213931	rs11242127	-0.0357	0.0059	T	C	0.551314	2.039e-09	757083
Asthma_PMID41213931	rs2074529	-0.0357	0.006	A	C	0.551023	2.118e-09	757083
Asthma_PMID41213931	rs2051809	-0.036	0.006	C	A	0.449032	1.577e-09	757083
Asthma_PMID41213931	rs2299005	0.056	0.0066	G	A	0.665254	2.385e-17	757083
Asthma_PMID41213931	rs2299004	-0.0359	0.006	T	C	0.551342	1.662e-09	757083
Asthma_PMID41213931	rs2299003	-0.0359	0.006	T	C	0.558068	1.879e-09	757083
Asthma_PMID41213931	rs7734673	-0.0359	0.006	G	A	0.448591	1.59e-09	757083
Asthma_PMID41213931	rs7717027	-0.0361	0.006	C	T	0.448558	1.396e-09	757083
Asthma_PMID41213931	rs6896296	-0.036	0.006	T	A	0.448558	1.594e-09	757083
Asthma_PMID41213931	rs7735429	0.055	0.0065	T	C	0.342044	4.131e-17	757083
Asthma_PMID41213931	rs3798129	0.0552	0.0065	T	A	0.657174	3.291e-17	757083
Asthma_PMID41213931	rs2406411	0.0547	0.0065	C	T	0.658133	6.33e-17	757083
Asthma_PMID41213931	rs2406410	0.0549	0.0066	C	T	0.65834	5.101e-17	757083
Asthma_PMID41213931	rs59354656	0.0546	0.0066	G	C	0.658341	7.823e-17	757083
Asthma_PMID41213931	rs57276537	0.055	0.0066	C	G	0.335001	9.804e-17	757083
Asthma_PMID41213931	rs10463516	0.055	0.0066	G	C	0.665	9.218e-17	757083
Asthma_PMID41213931	rs9784675	0.0542	0.0066	G	A	0.65838	1.539e-16	757083
Asthma_PMID41213931	rs9784600	0.0542	0.0066	T	G	0.341618	1.545e-16	757083
Asthma_PMID41213931	rs7732667	0.0541	0.0066	G	C	0.658099	1.949e-16	757083
Asthma_PMID41213931	rs60168940	0.0547	0.0066	T	C	0.334958	1.477e-16	757083
Asthma_PMID41213931	rs2277066	0.0672	0.0081	C	G	0.188704	1.011e-16	757083
Asthma_PMID41213931	rs3756752	0.0755	0.0078	T	C	0.203969	2.301e-22	757083
Asthma_PMID41213931	rs57586624	0.0756	0.0077	T	C	0.204003	1.392e-22	757083
Asthma_PMID41213931	rs7717322	0.0761	0.0077	A	G	0.204001	7.675e-23	757083
Asthma_PMID41213931	rs34591351	0.0757	0.0078	A	T	0.203968	1.85e-22	757083
Asthma_PMID41213931	rs7731422	0.0757	0.0078	C	A	0.796032	1.828e-22	757083
Asthma_PMID41213931	rs67280784	0.0757	0.0078	G	A	0.796002	1.68e-22	757083
Asthma_PMID41213931	rs66459561	0.0757	0.0077	A	C	0.203972	1.6e-22	757083
Asthma_PMID41213931	rs67049374	0.0756	0.0077	G	A	0.795971	1.62e-22	757083
Asthma_PMID41213931	rs79757254	0.0702	0.0089	T	G	0.139895	2.531e-15	757083
Asthma_PMID41213931	rs803057	0.0758	0.0077	G	A	0.796001	1.248e-22	757083
Asthma_PMID41213931	rs803056	0.0761	0.0077	C	G	0.203936	8.598e-23	757083
Asthma_PMID41213931	rs72799426	0.0659	0.0089	G	A	0.86077	1.566e-13	757083
Asthma_PMID41213931	rs803055	0.0729	0.0077	A	G	0.205044	2.999e-21	757083
Asthma_PMID41213931	rs803054	0.0726	0.0077	G	A	0.795063	6.186e-21	757083
Asthma_PMID41213931	rs708461	0.0738	0.0077	C	G	0.204987	1.079e-21	757083
Asthma_PMID41213931	rs12188656	0.0624	0.007	C	T	0.730067	5.544e-19	757083
Asthma_PMID41213931	rs256871	0.0621	0.007	A	G	0.2699	9.718e-19	757083
Asthma_PMID41213931	rs30534	0.0625	0.007	C	T	0.730067	4.954e-19	757083
Asthma_PMID41213931	rs42403	0.0622	0.007	T	C	0.269901	8.935e-19	757083
Asthma_PMID41213931	rs30533	0.0624	0.007	A	G	0.269934	5.241e-19	757083
Asthma_PMID41213931	rs30509	0.0627	0.007	C	A	0.730059	3.304e-19	757083
Asthma_PMID41213931	rs39588	0.0627	0.007	G	C	0.73009	3.683e-19	757083
Asthma_PMID41213931	rs30508	0.0626	0.007	G	A	0.729958	3.89e-19	757083
Asthma_PMID41213931	rs30507	0.0619	0.007	G	A	0.728172	8.447e-19	757083
Asthma_PMID41213931	rs30506	0.0628	0.007	C	T	0.730005	3.091e-19	757083
Asthma_PMID41213931	rs187681	0.0643	0.0071	A	G	0.258668	1.555e-19	757083
Asthma_PMID41213931	rs256875	0.0626	0.007	A	G	0.269884	4.538e-19	757083
Asthma_PMID41213931	rs194395	0.0627	0.007	T	C	0.269885	4.865e-19	757083
Asthma_PMID41213931	rs256874	0.0626	0.007	G	C	0.730133	5.309e-19	757083
Asthma_PMID41213931	rs402959	0.0628	0.007	T	G	0.269888	3.625e-19	757083
Asthma_PMID41213931	rs39855	0.0628	0.007	G	A	0.73011	3.593e-19	757083
Asthma_PMID41213931	rs30531	0.0628	0.007	A	G	0.26989	3.391e-19	757083
Asthma_PMID41213931	rs30530	0.0628	0.007	G	C	0.730077	3.481e-19	757083
Asthma_PMID41213931	rs30529	0.0628	0.007	G	A	0.730107	3.426e-19	757083
Asthma_PMID41213931	rs30528	0.0628	0.007	C	T	0.730117	3.421e-19	757083
Asthma_PMID41213931	rs30527	0.0628	0.007	A	G	0.269893	3.441e-19	757083
Asthma_PMID41213931	rs30526	0.0628	0.007	C	T	0.730107	3.442e-19	757083
Asthma_PMID41213931	rs30524	0.0629	0.007	C	A	0.730071	3.095e-19	757083
Asthma_PMID41213931	rs30523	0.0629	0.007	A	G	0.269928	2.991e-19	757083
Asthma_PMID41213931	rs30521	0.0629	0.007	G	A	0.730071	3.109e-19	757083
Asthma_PMID41213931	rs30520	0.0628	0.007	A	G	0.269896	3.514e-19	757083
Asthma_PMID41213931	rs30518	0.0628	0.007	A	G	0.270163	3.409e-19	757083
Asthma_PMID41213931	rs30517	0.0628	0.007	G	A	0.73007	3.398e-19	757083
Asthma_PMID41213931	rs30515	0.0627	0.007	T	G	0.269906	4.173e-19	757083
Asthma_PMID41213931	rs42402	0.0627	0.007	C	T	0.73006	3.932e-19	757083
Asthma_PMID41213931	rs30514	0.0629	0.007	T	C	0.269892	3.465e-19	757083
Asthma_PMID41213931	rs30513	0.0628	0.007	T	C	0.269887	3.602e-19	757083
Asthma_PMID41213931	rs30512	0.0629	0.007	T	C	0.269884	3.791e-19	757083
Asthma_PMID41213931	rs11746729	-0.0433	0.0063	A	G	0.274711	7.607e-12	757083
Asthma_PMID41213931	rs256866	0.0653	0.0069	C	T	0.719824	5.217e-21	757083
Asthma_PMID41213931	rs171770	0.0643	0.0069	A	C	0.279774	2.029e-20	757083
Asthma_PMID41213931	rs809125	0.0594	0.0062	G	A	0.590731	4.867e-22	757083
Asthma_PMID41213931	rs803141	0.0647	0.0069	T	C	0.27979	1.299e-20	757083
Asthma_PMID41213931	rs803140	0.0677	0.007	C	G	0.269717	6.534e-22	757083
Asthma_PMID41213931	rs803139	0.0589	0.0062	T	C	0.40129	1.384e-21	757083
Asthma_PMID41213931	rs73255054	0.0553	0.0074	A	C	0.218916	9.204e-14	757083
Asthma_PMID41213931	rs803137	0.0583	0.0062	G	A	0.598034	3.344e-21	757083
Asthma_PMID41213931	rs6888726	0.0551	0.0075	T	C	0.218212	1.733e-13	757083
Asthma_PMID41213931	rs66943836	0.0548	0.0075	T	C	0.21822	2.766e-13	757083
Asthma_PMID41213931	rs6890114	0.0539	0.0075	A	T	0.219168	5.206e-13	757083
Asthma_PMID41213931	rs256867	0.0607	0.0062	C	G	0.406005	2.057e-22	757083
Asthma_PMID41213931	rs4705869	0.0564	0.0076	T	C	0.217904	1.135e-13	757083
Asthma_PMID41213931	rs809123	0.0551	0.0062	C	T	0.998943	4.058e-19	757083
Asthma_PMID41213931	rs5742913	0.0571	0.0091	A	C	0.0998841	2.935e-10	757083
Asthma_PMID41213931	rs62381364	0.0549	0.0092	T	C	0.0959932	2.126e-09	757083
Asthma_PMID41213931	rs891984	-0.0343	0.0058	A	T	0.3828	4.68e-09	757083
Asthma_PMID41213931	rs12655443	0.0322	0.0056	A	C	0.510624	9.869e-09	757083
Asthma_PMID41213931	rs1821263	-0.0326	0.0056	C	T	0.522056	7.279e-09	757083
Asthma_PMID41213931	rs6580223	0.0411	0.0059	T	G	0.655729	2.259e-12	757083
Asthma_PMID41213931	rs6580224	0.0412	0.0059	G	A	0.34427	2.173e-12	757083
Asthma_PMID41213931	rs6580225	0.0412	0.0059	C	G	0.65573	2.172e-12	757083
Asthma_PMID41213931	rs12653848	0.0411	0.0059	T	C	0.65573	2.393e-12	757083
Asthma_PMID41213931	rs12653866	0.0411	0.0059	T	C	0.65573	2.208e-12	757083
Asthma_PMID41213931	rs12656877	0.0411	0.0059	C	T	0.3443	2.269e-12	757083
Asthma_PMID41213931	rs4912622	0.0411	0.0059	A	G	0.655733	2.243e-12	757083
Asthma_PMID41213931	rs4912804	0.0411	0.0059	C	T	0.344274	2.444e-12	757083
Asthma_PMID41213931	rs4912805	0.0411	0.0059	G	A	0.344274	2.354e-12	757083
Asthma_PMID41213931	rs13184323	0.0412	0.0059	G	T	0.344275	2.184e-12	757083
Asthma_PMID41213931	rs10068717	0.0411	0.0059	T	C	0.655724	2.258e-12	757083
Asthma_PMID41213931	rs13188700	0.0412	0.0059	C	T	0.344276	2.164e-12	757083
Asthma_PMID41213931	rs10875596	0.0411	0.0059	C	T	0.344243	2.236e-12	757083
Asthma_PMID41213931	rs12515668	0.0411	0.0059	T	G	0.655724	2.302e-12	757083
Asthma_PMID41213931	rs7712237	0.0411	0.0059	C	T	0.344277	2.314e-12	757083
Asthma_PMID41213931	rs9324866	0.0411	0.0059	G	A	0.344281	2.221e-12	757083
Asthma_PMID41213931	rs1036209	0.0411	0.0059	A	T	0.65572	2.231e-12	757083
Asthma_PMID41213931	rs1036207	0.0411	0.0059	G	A	0.34428	2.211e-12	757083
Asthma_PMID41213931	rs11749731	0.0411	0.0059	C	A	0.344283	2.196e-12	757083
Asthma_PMID41213931	rs11750521	0.0412	0.0059	C	T	0.344282	2.08e-12	757083
Asthma_PMID41213931	rs1835966	0.0412	0.0059	T	C	0.655717	2.013e-12	757083
Asthma_PMID41213931	rs10051379	-0.0449	0.0062	G	T	0.708668	3.323e-13	757083
Asthma_PMID41213931	rs1835965	0.0412	0.0059	A	G	0.655718	2.019e-12	757083
Asthma_PMID41213931	rs10463348	0.0413	0.0059	T	G	0.655787	1.905e-12	757083
Asthma_PMID41213931	rs2338822	0.0413	0.0059	C	T	0.344283	1.858e-12	757083
Asthma_PMID41213931	rs6877864	0.0413	0.0059	G	A	0.344283	1.841e-12	757083
Asthma_PMID41213931	rs6882226	0.0413	0.0059	A	T	0.655717	1.841e-12	757083
Asthma_PMID41213931	rs6883827	0.0412	0.0059	G	A	0.344283	2.033e-12	757083
Asthma_PMID41213931	rs4912623	0.0413	0.0059	A	T	0.655717	1.924e-12	757083
Asthma_PMID41213931	rs7737631	0.0414	0.0059	G	T	0.344283	1.691e-12	757083
Asthma_PMID41213931	rs6874308	0.0413	0.0059	T	C	0.655717	1.781e-12	757083
Asthma_PMID41213931	rs11739961	0.0413	0.0059	G	T	0.344283	1.923e-12	757083
Asthma_PMID41213931	rs11743029	-0.0451	0.0062	A	G	0.291329	2.67e-13	757083
Asthma_PMID41213931	rs2338821	0.0414	0.0059	G	A	0.344305	1.52e-12	757083
Asthma_PMID41213931	rs4391200	0.0412	0.0059	G	A	0.344584	2.042e-12	757083
Asthma_PMID41213931	rs10062349	0.0413	0.0059	A	G	0.655723	1.857e-12	757083
Asthma_PMID41213931	rs6860138	0.0412	0.0059	A	G	0.655645	2.022e-12	757083
Asthma_PMID41213931	rs6580228	0.0412	0.0059	T	C	0.655769	2.077e-12	757083
Asthma_PMID41213931	rs6580229	0.0414	0.0059	G	A	0.344283	1.702e-12	757083
Asthma_PMID41213931	rs62381975	-0.045	0.0062	A	G	0.291321	3.107e-13	757083
Asthma_PMID41213931	rs6863411	0.0412	0.0059	T	A	0.344276	1.991e-12	757083
Asthma_PMID41213931	rs4385236	0.0411	0.0059	A	G	0.655555	2.225e-12	757083
Asthma_PMID41213931	rs2043280	0.0413	0.0059	G	C	0.344249	1.816e-12	757083
Asthma_PMID41213931	rs7709361	0.0413	0.0059	C	T	0.344225	1.853e-12	757083
Asthma_PMID41213931	rs7723666	0.0413	0.0059	T	C	0.655336	1.854e-12	757083
Asthma_PMID41213931	rs7705547	0.0413	0.0059	G	A	0.344276	1.863e-12	757083
Asthma_PMID41213931	rs10041497	0.0413	0.0059	C	T	0.344249	1.824e-12	757083
Asthma_PMID41213931	rs7733850	0.0412	0.0059	T	C	0.655724	1.955e-12	757083
Asthma_PMID41213931	rs3765011	0.0412	0.0059	C	G	0.655724	2.139e-12	757083
Asthma_PMID41213931	rs4912807	0.0412	0.0059	C	G	0.655724	1.937e-12	757083
Asthma_PMID41213931	rs7718955	0.0413	0.0059	G	A	0.344232	1.911e-12	757083
Asthma_PMID41213931	rs12655465	0.0411	0.0059	T	C	0.655744	2.246e-12	757083
Asthma_PMID41213931	rs1062158	0.0412	0.0059	T	C	0.655824	1.945e-12	757083
Asthma_PMID41213931	rs10068466	-0.045	0.0062	T	C	0.291333	2.926e-13	757083
Asthma_PMID41213931	rs249643	0.0412	0.0059	G	C	0.344232	2.016e-12	757083
Asthma_PMID41213931	rs249642	0.0412	0.0059	C	G	0.655768	2.015e-12	757083
Asthma_PMID41213931	rs249641	0.0413	0.0059	G	A	0.344232	1.851e-12	757083
Asthma_PMID41213931	rs181826	0.0413	0.0059	A	C	0.655782	1.839e-12	757083
Asthma_PMID41213931	rs166079	0.0417	0.0059	T	C	0.655811	1.143e-12	757083
Asthma_PMID41213931	rs413214	0.0416	0.0059	A	G	0.655487	1.312e-12	757083
Asthma_PMID41213931	rs249638	0.0417	0.0059	C	G	0.655766	1.216e-12	757083
Asthma_PMID41213931	rs449454	0.0417	0.0059	G	A	0.344234	1.198e-12	757083
Asthma_PMID41213931	rs249681	0.0417	0.0059	C	G	0.655768	1.243e-12	757083
Asthma_PMID41213931	rs249677	0.0403	0.006	A	C	0.693465	1.938e-11	757083
Asthma_PMID41213931	rs2338819	-0.0445	0.0064	T	C	0.253582	3.074e-12	757083
Asthma_PMID41213931	rs6873747	-0.0446	0.0064	A	T	0.255328	2.702e-12	757083
Asthma_PMID41213931	rs12514299	-0.0446	0.0064	G	T	0.74469	2.607e-12	757083
Asthma_PMID41213931	rs17649451	-0.0489	0.0064	T	C	0.252333	2.275e-14	757083
Asthma_PMID41213931	rs3764	-0.0488	0.0064	C	T	0.747714	2.351e-14	757083
Asthma_PMID41213931	rs3899510	-0.0489	0.0064	G	A	0.747718	2.151e-14	757083
Asthma_PMID41213931	rs11742584	-0.0488	0.0064	G	A	0.747719	2.55e-14	757083
Asthma_PMID41213931	rs11745706	-0.0487	0.0064	T	G	0.252282	2.833e-14	757083
Asthma_PMID41213931	rs141181529	-0.0484	0.0064	A	G	0.25228	3.83e-14	757083
Asthma_PMID41213931	rs17098224	-0.0392	0.0064	T	G	0.268116	1.037e-09	757083
Asthma_PMID41213931	rs7734458	-0.0366	0.0064	A	C	0.27621	8.447e-09	757083
Asthma_PMID41213931	rs17719578	-0.0366	0.0064	G	A	0.723776	8.67e-09	757083
Asthma_PMID41213931	rs10068891	-0.0366	0.0064	T	C	0.276223	8.687e-09	757083
Asthma_PMID41213931	rs4705247	-0.0361	0.0061	C	T	0.690162	3.31e-09	757083
Asthma_PMID41213931	rs34163281	-0.0366	0.0064	A	T	0.276224	9.447e-09	757083
Asthma_PMID41213931	rs4705249	-0.036	0.0063	C	G	0.292253	9.96e-09	757083
Asthma_PMID41213931	rs1363704	-0.036	0.0063	T	C	0.292236	9.066e-09	757083
Asthma_PMID41213931	rs10050560	-0.036	0.0063	G	A	0.70774	9.73e-09	757083
Asthma_PMID41213931	rs13176114	-0.0366	0.0064	C	G	0.276221	8.994e-09	757083
Asthma_PMID41213931	rs6580542	-0.0367	0.0064	C	T	0.723763	7.99e-09	757083
Asthma_PMID41213931	rs17719662	-0.036	0.0063	G	A	0.707747	9.12e-09	757083
Asthma_PMID41213931	rs1862431	-0.0361	0.0063	T	C	0.29221	8.551e-09	757083
Asthma_PMID41213931	rs3749690	-0.0367	0.0064	A	G	0.276376	7.542e-09	757083
Asthma_PMID41213931	rs3749689	-0.0362	0.0063	A	G	0.292254	8.173e-09	757083
Asthma_PMID41213931	rs7713986	-0.0367	0.0064	C	G	0.276225	8.058e-09	757083
Asthma_PMID41213931	rs6875252	-0.0366	0.0064	T	C	0.276225	8.307e-09	757083
Asthma_PMID41213931	rs2400510	-0.0369	0.0064	G	A	0.723775	6.713e-09	757083
Asthma_PMID41213931	rs1862430	-0.0368	0.0064	C	A	0.723785	7.319e-09	757083
Asthma_PMID41213931	rs4705250	-0.0365	0.0064	C	G	0.276225	9.43e-09	757083
Asthma_PMID41213931	rs67468705	-0.036	0.0063	C	A	0.708039	9.847e-09	757083
Asthma_PMID41213931	rs10041765	-0.0365	0.0064	C	T	0.724067	9.324e-09	757083
Asthma_PMID41213931	rs2161430	-0.0365	0.0064	T	G	0.27593	9.296e-09	757083
Asthma_PMID41213931	rs2112760	-0.0366	0.0064	G	C	0.724087	9.063e-09	757083
Asthma_PMID41213931	rs71580489	-0.0382	0.0064	T	A	0.724166	2.597e-09	757083
Asthma_PMID41213931	rs6894032	-0.0364	0.0064	T	G	0.276205	9.918e-09	757083
Asthma_PMID41213931	rs7736728	-0.0368	0.0064	T	C	0.276851	7.473e-09	757083
Asthma_PMID41213931	rs1422977	-0.0362	0.0061	A	C	0.310137	3.191e-09	757083
Asthma_PMID41213931	rs17776674	-0.036	0.0063	T	C	0.292248	9.481e-09	757083
Asthma_PMID41213931	rs6580548	-0.0365	0.0064	T	C	0.2762	9.268e-09	757083
Asthma_PMID41213931	rs10044054	-0.0364	0.0064	C	T	0.7238	9.89e-09	757083
Asthma_PMID41213931	rs10057472	-0.036	0.0063	G	A	0.70743	9.159e-09	757083
Asthma_PMID41213931	rs10477374	-0.0365	0.0064	C	G	0.276517	9.715e-09	757083
Asthma_PMID41213931	rs4406123	-0.0368	0.0061	G	C	0.690972	2.015e-09	757083
Asthma_PMID41213931	rs7716578	-0.0368	0.0064	G	A	0.723268	7.306e-09	757083
Asthma_PMID41213931	rs1345741	-0.0357	0.0061	T	C	0.310793	5.046e-09	757083
Asthma_PMID41213931	rs2112761	-0.0365	0.0062	C	T	0.707729	4.525e-09	757083
Asthma_PMID41213931	rs4705253	-0.0364	0.0062	T	A	0.707963	5.127e-09	757083
Asthma_PMID41213931	rs10068216	-0.0385	0.0065	G	A	0.768803	3.597e-09	757083
Asthma_PMID41213931	rs10072051	-0.0382	0.0065	G	T	0.768811	4.644e-09	757083
Asthma_PMID41213931	rs4599526	-0.0367	0.0062	T	A	0.708742	3.542e-09	757083
Asthma_PMID41213931	rs3925019	-0.0367	0.0062	A	C	0.000265656	3.63e-09	757083
Asthma_PMID41213931	rs10041283	-0.0382	0.0065	G	C	0.768811	4.721e-09	757083
Asthma_PMID41213931	rs17776882	-0.0367	0.0062	G	A	0.708757	3.775e-09	757083
Asthma_PMID41213931	rs17720155	-0.0368	0.0062	T	C	0.291243	3.415e-09	757083
Asthma_PMID41213931	rs34685718	-0.0381	0.0065	G	T	0.768816	5.296e-09	757083
Asthma_PMID41213931	rs4639213	-0.0367	0.0062	G	C	0.708747	3.573e-09	757083
Asthma_PMID41213931	rs4599524	-0.0367	0.0062	A	C	0.290965	3.822e-09	757083
Asthma_PMID41213931	rs9325095	-0.0383	0.0065	G	T	0.768803	4.565e-09	757083
Asthma_PMID41213931	rs10477376	-0.0383	0.0065	G	A	0.768811	4.617e-09	757083
Asthma_PMID41213931	rs10035818	-0.037	0.0062	A	G	0.290667	2.791e-09	757083
Asthma_PMID41213931	rs4349707	-0.0382	0.0065	C	T	0.768821	4.895e-09	757083
Asthma_PMID41213931	rs7730971	-0.0332	0.0057	G	C	0.416255	4.891e-09	757083
Asthma_PMID41213931	rs36028618	-0.0382	0.0065	C	A	0.767916	4.808e-09	757083
Asthma_PMID41213931	rs9325096	-0.0368	0.0062	C	T	0.707853	3.418e-09	757083
Asthma_PMID41213931	rs4639212	-0.0382	0.0065	G	A	0.767916	4.595e-09	757083
Asthma_PMID41213931	rs7728004	-0.0367	0.0062	G	A	0.707852	3.426e-09	757083
Asthma_PMID41213931	rs13354454	-0.0382	0.0065	G	C	0.767928	4.635e-09	757083
Asthma_PMID41213931	rs17108251	-0.0382	0.0065	T	C	0.23209	4.475e-09	757083
Asthma_PMID41213931	rs10055430	-0.037	0.0062	G	A	0.707864	2.631e-09	757083
Asthma_PMID41213931	rs7736019	-0.037	0.0062	A	T	0.292239	2.742e-09	757083
Asthma_PMID41213931	rs11168046	-0.0367	0.0062	C	T	0.70786	3.687e-09	757083
Asthma_PMID41213931	rs11168047	-0.0367	0.0062	T	G	0.29214	3.716e-09	757083
Asthma_PMID41213931	rs10043775	-0.0379	0.0065	C	T	0.768198	6.53e-09	757083
Asthma_PMID41213931	rs10079420	-0.0366	0.0062	T	G	0.29216	3.859e-09	757083
Asthma_PMID41213931	rs12513547	-0.0377	0.0065	C	G	0.232016	7.566e-09	757083
Asthma_PMID41213931	rs13174567	-0.0381	0.0065	T	A	0.767915	4.918e-09	757083
Asthma_PMID41213931	rs6861078	-0.0368	0.0062	G	T	0.707844	3.409e-09	757083
Asthma_PMID41213931	rs60625004	-0.0379	0.0065	C	G	0.236885	5.283e-09	757083
Asthma_PMID41213931	rs10051223	-0.0363	0.0062	C	T	0.70799	5.314e-09	757083
Asthma_PMID41213931	rs10056586	-0.0376	0.0065	T	G	0.231954	8.066e-09	757083
Asthma_PMID41213931	rs3734121	-0.0363	0.0062	A	G	0.29185	5.325e-09	757083
Asthma_PMID41213931	rs9325097	-0.0377	0.0065	A	G	0.231932	7.362e-09	757083
Asthma_PMID41213931	rs3734120	-0.0378	0.0065	T	C	0.231954	7.193e-09	757083
Asthma_PMID41213931	rs1128450	-0.0366	0.0062	G	T	0.707928	3.808e-09	757083
Asthma_PMID41213931	rs34269182	-0.0377	0.0065	T	C	0.231898	7.339e-09	757083
Asthma_PMID41213931	rs4574533	-0.0377	0.0065	A	C	0.231926	7.359e-09	757083
Asthma_PMID41213931	rs4274967	-0.0377	0.0065	C	G	0.231898	7.516e-09	757083
Asthma_PMID41213931	rs4472255	-0.0377	0.0065	G	A	0.768102	7.516e-09	757083
Asthma_PMID41213931	rs6884076	-0.0377	0.0065	T	G	0.231898	7.514e-09	757083
Asthma_PMID41213931	rs1984789	-0.0362	0.0062	G	A	0.707888	5.949e-09	757083
Asthma_PMID41213931	rs1971431	-0.0378	0.0065	T	C	0.231833	6.832e-09	757083
Asthma_PMID41213931	rs7713927	-0.0361	0.0062	G	T	0.709413	6.873e-09	757083
Asthma_PMID41213931	rs7727161	-0.038	0.0065	T	G	0.231892	6.049e-09	757083
Asthma_PMID41213931	rs7727320	-0.036	0.0062	C	G	0.290593	7.592e-09	757083
Asthma_PMID41213931	rs17777066	-0.0364	0.0062	G	T	0.709374	5.534e-09	757083
Asthma_PMID41213931	rs13156542	0.0426	0.0057	T	C	0.588184	6.025e-14	757083
Asthma_PMID41213931	rs12374521	0.0415	0.0057	T	C	0.584584	2.526e-13	757083
Asthma_PMID41213931	rs10463406	-0.0414	0.0057	T	C	0.390578	5.772e-13	757083
Asthma_PMID41213931	rs10075211	-0.0427	0.0057	C	T	0.588112	5.339e-14	757083
Asthma_PMID41213931	rs10041517	-0.0413	0.0057	T	C	0.390601	6.513e-13	757083
Asthma_PMID41213931	rs6860087	-0.0417	0.0057	A	T	0.390583	3.73e-13	757083
Asthma_PMID41213931	rs6860089	-0.0417	0.0057	A	T	0.390583	3.858e-13	757083
Asthma_PMID41213931	rs11168048	-0.0379	0.0057	C	T	0.589736	2.888e-11	757083
Asthma_PMID41213931	rs1964801	-0.0434	0.0057	A	C	0.411984	2.165e-14	757083
Asthma_PMID41213931	rs7735184	-0.0413	0.0057	T	G	0.39004	6.116e-13	757083
Asthma_PMID41213931	rs3995090	-0.0388	0.0057	C	A	0.593224	1.014e-11	757083
Asthma_PMID41213931	rs11742110	-0.0384	0.0057	C	T	0.593459	1.691e-11	757083
Asthma_PMID41213931	rs6889822	-0.0394	0.0058	G	A	0.616404	9.183e-12	757083
Asthma_PMID41213931	rs4597955	-0.033	0.0057	A	G	0.595641	6.979e-09	757083
Asthma_PMID41213931	rs1985524	-0.0402	0.0057	C	G	0.427747	1.116e-12	757083
Asthma_PMID41213931	rs1989153	-0.0384	0.0057	C	T	0.593446	1.652e-11	757083
Asthma_PMID41213931	rs1989154	-0.0401	0.0057	T	C	0.427801	1.377e-12	757083
Asthma_PMID41213931	rs1988819	-0.0399	0.0057	T	C	0.427796	1.618e-12	757083
Asthma_PMID41213931	rs1988818	-0.0398	0.0057	T	C	0.427796	1.998e-12	757083
Asthma_PMID41213931	rs3995091	-0.0423	0.0057	A	G	0.411875	8.509e-14	757083
Asthma_PMID41213931	rs6887366	-0.0398	0.0057	T	A	0.572208	1.917e-12	757083
Asthma_PMID41213931	rs7736804	-0.0386	0.0057	C	T	0.590051	1.451e-11	757083
Asthma_PMID41213931	rs10037493	-0.0422	0.0057	T	C	0.415292	1.065e-13	757083
Asthma_PMID41213931	rs11168049	-0.04	0.0058	C	T	0.607057	3.595e-12	757083
Asthma_PMID41213931	rs6580550	-0.0421	0.0057	C	T	0.580403	1.203e-13	757083
Asthma_PMID41213931	rs7733088	-0.0401	0.0058	A	G	0.394157	3.222e-12	757083
Asthma_PMID41213931	rs7715901	-0.0403	0.0058	G	A	0.605642	2.395e-12	757083
Asthma_PMID41213931	rs7733410	-0.0434	0.0057	A	G	0.415161	2.267e-14	757083
Asthma_PMID41213931	rs4713091	0.0774	0.011	G	A	0.116523	1.984e-12	757083
Asthma_PMID41213931	rs12211424	-0.0439	0.0074	T	C	0.206716	3.33e-09	757083
Asthma_PMID41213931	rs12212404	-0.0437	0.0074	A	T	0.209011	3.516e-09	757083
Asthma_PMID41213931	rs12213302	-0.0761	0.0109	A	G	0.117693	3.51e-12	757083
Asthma_PMID41213931	rs116276131	-0.0714	0.0102	A	T	0.138444	3.118e-12	757083
Asthma_PMID41213931	rs12209038	-0.0734	0.0108	A	C	0.121194	9.726e-12	757083
Asthma_PMID41213931	rs10456356	-0.0734	0.0108	C	G	0.121198	9.468e-12	757083
Asthma_PMID41213931	rs149728402	-0.0733	0.0108	G	A	0.87857	1.003e-11	757083
Asthma_PMID41213931	rs12154137	-0.0739	0.0108	A	G	0.121177	6.814e-12	757083
Asthma_PMID41213931	rs4711160	0.0458	0.0076	T	C	0.789912	1.528e-09	757083
Asthma_PMID41213931	rs1033450	0.0458	0.0076	G	C	0.210088	1.422e-09	757083
Asthma_PMID41213931	rs2393997	0.0445	0.0076	G	T	0.209317	3.968e-09	757083
Asthma_PMID41213931	rs6930169	0.0733	0.0108	T	G	0.878639	1.308e-11	757083
Asthma_PMID41213931	rs7748123	0.0453	0.0075	C	T	0.212994	1.592e-09	757083
Asthma_PMID41213931	rs4713119	0.0454	0.0075	A	G	0.787081	1.362e-09	757083
Asthma_PMID41213931	rs200467	0.0747	0.0109	C	G	0.878964	5.943e-12	757083
Asthma_PMID41213931	rs17312661	0.049	0.0081	G	A	0.907658	1.213e-09	757083
Asthma_PMID41213931	rs7766356	0.0472	0.0081	C	T	0.907968	4.776e-09	757083
Asthma_PMID41213931	rs381808	0.0338	0.0056	A	T	0.436355	1.962e-09	757083
Asthma_PMID41213931	rs3135315	0.0338	0.0056	G	C	0.563645	1.971e-09	757083
Asthma_PMID41213931	rs184093	0.0342	0.0056	G	A	0.571757	1.288e-09	757083
Asthma_PMID41213931	rs209138	0.0338	0.0056	G	C	0.563645	1.944e-09	757083
Asthma_PMID41213931	rs1794587	0.0332	0.0057	C	A	0.568798	4.152e-09	757083
Asthma_PMID41213931	rs388017	-0.0539	0.0094	T	C	0.161895	8.739e-09	757083
Asthma_PMID41213931	rs388035	0.0336	0.0056	C	T	0.563643	2.348e-09	757083
Asthma_PMID41213931	rs3135321	0.0333	0.0056	G	A	0.566184	3.545e-09	757083
Asthma_PMID41213931	rs3129792	0.0338	0.0056	G	A	0.566116	1.996e-09	757083
Asthma_PMID41213931	rs115090910	-0.0812	0.0107	A	G	0.123264	3.221e-14	757083
Asthma_PMID41213931	rs2517601	0.0598	0.0091	C	G	0.0810119	5.417e-11	757083
Asthma_PMID41213931	rs62390186	-0.0421	0.0073	A	T	0.226998	9.712e-09	757083
Asthma_PMID41213931	rs2023473	0.062	0.0091	C	T	0.917593	9.377e-12	757083
Asthma_PMID41213931	rs2023472	-0.0337	0.0058	G	A	0.368972	4.642e-09	757083
Asthma_PMID41213931	rs2074483	0.0347	0.0059	A	G	0.3011	4.353e-09	757083
Asthma_PMID41213931	rs115084931	-0.0991	0.0108	G	A	0.881973	4.933e-20	757083
Asthma_PMID41213931	rs929157	0.0595	0.0082	A	G	0.105538	4.303e-13	757083
Asthma_PMID41213931	rs2523729	0.0615	0.009	A	G	0.0824231	1.111e-11	757083
Asthma_PMID41213931	rs2188100	0.0613	0.0083	A	G	0.10555	1.123e-13	757083
Asthma_PMID41213931	rs1264587	0.0446	0.0074	G	C	0.851291	1.505e-09	757083
Asthma_PMID41213931	rs3130380	0.0629	0.0091	A	G	0.0825573	4.281e-12	757083
Asthma_PMID41213931	rs3094628	0.0626	0.0091	C	G	0.0829889	5.697e-12	757083
Asthma_PMID41213931	rs3094064	0.063	0.009	A	G	0.0829873	3.145e-12	757083
Asthma_PMID41213931	rs3094067	0.0619	0.0091	G	T	0.917472	9.463e-12	757083
Asthma_PMID41213931	rs9391762	-0.0465	0.0075	G	A	0.789321	4.558e-10	757083
Asthma_PMID41213931	rs3129837	0.0583	0.008	G	A	0.886574	3.671e-13	757083
Asthma_PMID41213931	rs3129840	0.0584	0.008	C	G	0.113141	3.7e-13	757083
Asthma_PMID41213931	rs9380173	-0.0465	0.0075	A	G	0.210598	4.291e-10	757083
Asthma_PMID41213931	rs2240058	-0.0465	0.0075	C	T	0.789433	4.489e-10	757083
Asthma_PMID41213931	rs3132650	0.0581	0.008	G	A	0.886825	4.944e-13	757083
Asthma_PMID41213931	rs974962	-0.0464	0.0074	G	A	0.787952	4.404e-10	757083
Asthma_PMID41213931	rs3132610	0.0621	0.0088	G	A	0.91555	1.643e-12	757083
Asthma_PMID41213931	rs9262126	0.0611	0.0089	A	G	0.083944	5.646e-12	757083
Asthma_PMID41213931	rs9262130	0.0618	0.0089	A	G	0.0836795	3.531e-12	757083
Asthma_PMID41213931	rs9262132	0.0614	0.0089	A	C	0.0836045	4.809e-12	757083
Asthma_PMID41213931	rs114634557	-0.0886	0.0099	T	G	0.140013	4.979e-19	757083
Asthma_PMID41213931	rs2524266	0.0676	0.0088	T	C	0.0840148	1.433e-14	757083
Asthma_PMID41213931	rs886425	0.0657	0.0087	C	T	0.914886	4e-14	757083
Asthma_PMID41213931	rs915665	-0.1054	0.0113	A	G	0.109004	1.124e-20	757083
Asthma_PMID41213931	rs886424	0.0662	0.0087	T	C	0.0849897	2.581e-14	757083
Asthma_PMID41213931	rs1264356	0.0658	0.0087	T	C	0.0851173	3.645e-14	757083
Asthma_PMID41213931	rs130072	-0.0954	0.009	T	C	0.153861	3.632e-26	757083
Asthma_PMID41213931	rs138598988	-0.0954	0.009	T	C	0.153862	3.806e-26	757083
Asthma_PMID41213931	rs112640945	-0.0954	0.009	T	C	0.153895	3.719e-26	757083
Asthma_PMID41213931	rs113932411	-0.0955	0.009	A	G	0.153836	3.289e-26	757083
Asthma_PMID41213931	rs11540822	-0.0961	0.009	T	A	0.846332	1.928e-26	757083
Asthma_PMID41213931	rs72863043	-0.0955	0.009	T	C	0.153858	3.514e-26	757083
Asthma_PMID41213931	rs72856706	-0.0954	0.009	T	C	0.153858	3.887e-26	757083
Asthma_PMID41213931	rs111837807	-0.0954	0.009	C	T	0.846142	3.927e-26	757083
Asthma_PMID41213931	rs112785163	-0.0954	0.009	C	G	0.153858	3.887e-26	757083
Asthma_PMID41213931	rs143334143	-0.0954	0.009	A	G	0.153858	3.887e-26	757083
Asthma_PMID41213931	rs72856713	-0.0955	0.009	G	C	0.846142	3.477e-26	757083
Asthma_PMID41213931	rs130066	0.0431	0.0057	C	G	0.377417	4.455e-14	757083
Asthma_PMID41213931	rs112279190	-0.0954	0.009	T	C	0.15422	3.471e-26	757083
Asthma_PMID41213931	rs72856718	-0.0956	0.009	A	C	0.153901	2.824e-26	757083
Asthma_PMID41213931	rs72856720	-0.0959	0.009	G	C	0.846093	2.098e-26	757083
Asthma_PMID41213931	rs720468	-0.0958	0.009	G	C	0.846142	2.209e-26	757083
Asthma_PMID41213931	rs17197087	-0.0959	0.009	T	C	0.153967	1.533e-26	757083
Asthma_PMID41213931	rs17197101	-0.0959	0.009	T	G	0.153974	1.372e-26	757083
Asthma_PMID41213931	rs17197108	-0.0958	0.009	A	C	0.153919	2.205e-26	757083
Asthma_PMID41213931	rs3095239	0.0343	0.0056	G	A	0.533172	1.078e-09	757083
Asthma_PMID41213931	rs3094187	0.0346	0.0056	T	C	0.466711	7.732e-10	757083
Asthma_PMID41213931	rs6905862	0.0425	0.0057	A	G	0.377497	9.399e-14	757083
Asthma_PMID41213931	rs74633760	-0.0958	0.009	G	A	0.846142	2.329e-26	757083
Asthma_PMID41213931	rs72856721	-0.0958	0.009	T	G	0.153858	2.317e-26	757083
Asthma_PMID41213931	rs9263789	-0.0494	0.0073	A	G	0.20322	1.073e-11	757083
Asthma_PMID41213931	rs3130934	0.0498	0.0059	C	A	0.408651	1.837e-17	757083
Asthma_PMID41213931	rs114881571	-0.0958	0.009	T	C	0.153897	2.191e-26	757083
Asthma_PMID41213931	rs7750641	0.0733	0.0087	T	C	0.0877454	2.745e-17	757083
Asthma_PMID41213931	rs1419881	0.0408	0.0056	A	G	0.432456	4.541e-13	757083
Asthma_PMID41213931	rs17190811	-0.0958	0.009	T	A	0.846142	2.257e-26	757083
Asthma_PMID41213931	rs13409	0.0426	0.0057	A	G	0.377489	7.918e-14	757083
Asthma_PMID41213931	rs1055348	-0.1025	0.0085	G	T	0.844593	9.64e-34	757083
Asthma_PMID41213931	rs1053726	0.0457	0.0074	G	A	0.788415	5.625e-10	757083
Asthma_PMID41213931	rs34265426	0.0636	0.0089	A	C	0.132433	1.15e-12	757083
Asthma_PMID41213931	rs9266258	0.0526	0.0084	C	T	0.913926	4.525e-10	757083
Asthma_PMID41213931	rs75546626	-0.0743	0.0078	G	T	0.800888	1.31e-21	757083
Asthma_PMID41213931	rs9266269	0.0483	0.0078	A	G	0.116087	5.142e-10	757083
Asthma_PMID41213931	rs9266270	0.0481	0.0078	A	G	0.11608	5.961e-10	757083
Asthma_PMID41213931	rs2853999	0.081	0.0087	T	A	0.909605	1.947e-20	757083
Asthma_PMID41213931	rs116583816	0.0533	0.0085	C	G	0.0858056	2.903e-10	757083
Asthma_PMID41213931	rs73390208	-0.0661	0.0063	T	C	0.308129	4.288e-26	757083
Asthma_PMID41213931	rs9266276	-0.0456	0.0061	G	A	0.598064	6.02e-14	757083
Asthma_PMID41213931	rs9405085	0.0639	0.0089	G	A	0.867673	9.54e-13	757083
Asthma_PMID41213931	rs2523593	0.0812	0.0087	C	T	0.908817	1.148e-20	757083
Asthma_PMID41213931	rs7772549	-0.0698	0.0061	C	T	0.657121	3.867e-30	757083
Asthma_PMID41213931	rs9469002	-0.0893	0.0077	C	G	0.195513	4.738e-31	757083
Asthma_PMID41213931	rs6915220	-0.0701	0.0061	T	A	0.656749	2.305e-30	757083
Asthma_PMID41213931	rs9469003	-0.0891	0.0077	C	T	0.804501	5.808e-31	757083
Asthma_PMID41213931	rs9469004	-0.0933	0.0075	C	T	0.801735	9.67e-36	757083
Asthma_PMID41213931	rs9469005	-0.0893	0.0077	A	G	0.195513	4.335e-31	757083
Asthma_PMID41213931	rs3132473	0.0813	0.0087	A	T	0.0915073	1.098e-20	757083
Asthma_PMID41213931	rs4598124	-0.0894	0.0077	T	C	0.195513	4.057e-31	757083
Asthma_PMID41213931	rs4460244	-0.0699	0.0061	C	T	0.657012	3.276e-30	757083
Asthma_PMID41213931	rs4629731	-0.0893	0.0077	G	A	0.804478	4.605e-31	757083
Asthma_PMID41213931	rs4460245	-0.0697	0.0061	C	T	0.657072	4.439e-30	757083
Asthma_PMID41213931	rs4451178	-0.0893	0.0077	C	G	0.195583	4.496e-31	757083
Asthma_PMID41213931	rs9469006	-0.0893	0.0077	A	C	0.19551	4.683e-31	757083
Asthma_PMID41213931	rs9469007	-0.0697	0.0061	C	T	0.657026	4.886e-30	757083
Asthma_PMID41213931	rs9469008	-0.0726	0.0062	G	T	0.659116	7.065e-32	757083
Asthma_PMID41213931	rs4713465	-0.0909	0.0077	T	C	0.195346	8.222e-32	757083
Asthma_PMID41213931	rs2844512	0.0512	0.0057	G	C	0.422171	3.34e-19	757083
Asthma_PMID41213931	rs28575156	-0.0894	0.0077	G	A	0.804472	4.012e-31	757083
Asthma_PMID41213931	rs73404245	-0.0787	0.0071	A	G	0.229497	2.358e-28	757083
Asthma_PMID41213931	rs6928810	-0.0635	0.0062	T	C	0.356724	6.327e-25	757083
Asthma_PMID41213931	rs3899823	-0.0786	0.0071	A	G	0.229562	2.457e-28	757083
Asthma_PMID41213931	rs3869129	-0.0787	0.0071	T	C	0.229547	2.303e-28	757083
Asthma_PMID41213931	rs3869130	-0.0787	0.0071	T	C	0.229562	2.362e-28	757083
Asthma_PMID41213931	rs3869131	-0.0786	0.0071	C	T	0.770495	2.85e-28	757083
Asthma_PMID41213931	rs3869132	-0.0632	0.0062	T	C	0.356713	1.034e-24	757083
Asthma_PMID41213931	rs7769393	-0.0597	0.0063	G	A	0.646426	1.354e-21	757083
Asthma_PMID41213931	rs7769403	-0.0623	0.0064	C	A	0.671854	1.401e-22	757083
Asthma_PMID41213931	rs7769942	-0.0786	0.0072	A	G	0.227597	5.66e-28	757083
Asthma_PMID41213931	rs34259803	-0.0785	0.0071	A	G	0.229514	3.158e-28	757083
Asthma_PMID41213931	rs73404265	-0.0622	0.0064	T	C	0.328183	1.636e-22	757083
Asthma_PMID41213931	rs79366716	-0.0882	0.0083	C	T	0.818038	1.778e-26	757083
Asthma_PMID41213931	rs114878174	-0.1203	0.0113	G	A	0.888919	1.507e-26	757083
Asthma_PMID41213931	rs2596465	0.0737	0.0056	C	T	0.508304	4.19e-39	757083
Asthma_PMID41213931	rs9267091	0.0393	0.0067	A	G	0.209931	4.262e-09	757083
Asthma_PMID41213931	rs57270597	-0.0883	0.0083	T	G	0.181973	1.423e-26	757083
Asthma_PMID41213931	rs9267092	0.0813	0.0087	T	G	0.0914763	1.127e-20	757083
Asthma_PMID41213931	rs9267093	0.0468	0.0061	T	A	0.720309	1.05e-14	757083
Asthma_PMID41213931	rs2516466	0.0716	0.0056	G	T	0.557786	6.982e-37	757083
Asthma_PMID41213931	rs75652237	-0.0882	0.0083	T	C	0.181947	1.647e-26	757083
Asthma_PMID41213931	rs2523696	0.0562	0.0059	T	C	0.297518	1.685e-21	757083
Asthma_PMID41213931	rs74601965	-0.0882	0.0083	A	G	0.18191	1.782e-26	757083
Asthma_PMID41213931	rs2516465	0.0559	0.0059	T	G	0.297375	2.883e-21	757083
Asthma_PMID41213931	rs4711274	-0.0397	0.0069	A	G	0.297685	8.31e-09	757083
Asthma_PMID41213931	rs2736173	0.0778	0.0136	T	C	0.0568981	9.725e-09	757083
Asthma_PMID41213931	rs2260051	0.0358	0.0056	T	A	0.506714	1.961e-10	757083
Asthma_PMID41213931	rs3132450	0.0809	0.0088	G	A	0.908997	5.666e-20	757083
Asthma_PMID41213931	rs41273264	-0.1197	0.0197	A	C	0.0270875	1.299e-09	757083
Asthma_PMID41213931	rs2242658	-0.0398	0.0069	C	T	0.702302	7.522e-09	757083
Asthma_PMID41213931	rs2242657	-0.0398	0.0069	C	T	0.70222	7.362e-09	757083
Asthma_PMID41213931	rs7889	0.0556	0.0057	G	C	0.515863	2.406e-22	757083
Asthma_PMID41213931	rs56826489	-0.044	0.0068	C	G	0.301044	7.316e-11	757083
Asthma_PMID41213931	rs115247800	0.1003	0.0165	G	A	0.967928	1.197e-09	757083
Asthma_PMID41213931	rs1077394	0.0465	0.0058	T	C	0.557839	1.02e-15	757083
Asthma_PMID41213931	rs12524536	-0.0397	0.0069	C	T	0.702489	8.256e-09	757083
Asthma_PMID41213931	rs2077102	-0.0399	0.0069	A	C	0.297442	6.999e-09	757083
Asthma_PMID41213931	rs115470510	0.1401	0.0162	A	G	0.0335059	5.866e-18	757083
Asthma_PMID41213931	rs3117582	0.0811	0.0088	G	T	0.909	4.623e-20	757083
Asthma_PMID41213931	rs79342353	-0.1234	0.0109	A	G	0.11863	1.457e-29	757083
Asthma_PMID41213931	rs7029	-0.045	0.0061	G	A	0.612792	1.5e-13	757083
Asthma_PMID41213931	rs7992	-0.0453	0.0061	T	C	0.386954	9.879e-14	757083
Asthma_PMID41213931	rs76072474	-0.1168	0.0197	G	A	0.972744	2.804e-09	757083
Asthma_PMID41213931	rs14365	-0.0403	0.0066	C	T	0.693768	8.423e-10	757083
Asthma_PMID41213931	rs9267531	0.0811	0.0088	G	A	0.909001	4.612e-20	757083
Asthma_PMID41213931	rs4569	-0.0454	0.0061	T	C	0.387134	9.046e-14	757083
Asthma_PMID41213931	rs707918	-0.0455	0.0061	A	T	0.387143	8.353e-14	757083
Asthma_PMID41213931	rs707917	-0.0454	0.0061	G	C	0.61287	9.481e-14	757083
Asthma_PMID41213931	rs805282	-0.0452	0.0061	G	T	0.612908	1.125e-13	757083
Asthma_PMID41213931	rs805281	-0.0453	0.0061	C	T	0.612881	1.002e-13	757083
Asthma_PMID41213931	rs805277	-0.0453	0.0061	T	C	0.387376	9.981e-14	757083
Asthma_PMID41213931	rs805276	-0.0453	0.0061	G	A	0.61291	1.03e-13	757083
Asthma_PMID41213931	rs805274	-0.0453	0.0061	C	T	0.61286	1.046e-13	757083
Asthma_PMID41213931	rs186090629	-0.1197	0.0198	A	C	0.0270323	1.398e-09	757083
Asthma_PMID41213931	rs9267539	0.0813	0.0088	C	A	0.908916	3.853e-20	757083
Asthma_PMID41213931	rs1266073	-0.0452	0.0061	A	C	0.38709	1.121e-13	757083
Asthma_PMID41213931	rs9267542	-0.0437	0.0063	T	C	0.377275	3.781e-12	757083
Asthma_PMID41213931	rs114276434	-0.1237	0.0107	C	T	0.877989	1.13e-30	757083
Asthma_PMID41213931	rs9267544	0.0806	0.0089	A	C	0.0910834	9.658e-20	757083
Asthma_PMID41213931	rs385306	-0.0534	0.0063	A	G	0.365804	1.528e-17	757083
Asthma_PMID41213931	rs11575850	0.0987	0.0165	C	G	0.0322156	2.125e-09	757083
Asthma_PMID41213931	rs17201046	-0.125	0.0107	A	G	0.122665	1.244e-31	757083
Asthma_PMID41213931	rs187911831	-0.1227	0.0109	T	C	0.119309	1.257e-29	757083
Asthma_PMID41213931	rs113525864	-0.1259	0.0106	C	A	0.876998	2.683e-32	757083
Asthma_PMID41213931	rs3101017	0.0806	0.0088	C	T	0.908789	8.422e-20	757083
Asthma_PMID41213931	rs34341244	-0.1241	0.0107	A	G	0.122631	4.592e-31	757083
Asthma_PMID41213931	rs3115671	0.0805	0.0088	T	G	0.0912351	9.224e-20	757083
Asthma_PMID41213931	rs116311752	0.0968	0.0164	A	G	0.032541	3.571e-09	757083
Asthma_PMID41213931	rs3130490	0.081	0.0088	T	G	0.0911925	5.312e-20	757083
Asthma_PMID41213931	rs9469051	-0.0593	0.0069	C	G	0.297102	6.051e-18	757083
Asthma_PMID41213931	rs707930	0.0425	0.0057	T	C	0.40203	6.048e-14	757083
Asthma_PMID41213931	rs11576014	-0.1194	0.0106	A	G	0.123845	2.416e-29	757083
Asthma_PMID41213931	rs612496	-0.0886	0.0091	G	A	0.848438	1.416e-22	757083
Asthma_PMID41213931	rs2243873	0.0328	0.0056	A	C	0.492776	4.873e-09	757083
Asthma_PMID41213931	rs115884658	0.137	0.0163	A	G	0.0341057	3.666e-17	757083
Asthma_PMID41213931	rs12614	-0.0846	0.0088	T	C	0.144568	1.13e-21	757083
Asthma_PMID41213931	rs1061808	0.0499	0.0057	G	T	0.426623	3.4e-18	757083
Asthma_PMID41213931	rs3130348	0.0475	0.0072	A	C	0.152489	3.472e-11	757083
Asthma_PMID41213931	rs3130284	0.0478	0.0072	C	T	0.847313	2.735e-11	757083
Asthma_PMID41213931	rs3131297	0.0479	0.0072	T	A	0.847511	2.484e-11	757083
Asthma_PMID41213931	rs115463529	-0.1252	0.0109	T	C	0.119123	1.045e-30	757083
Asthma_PMID41213931	rs16869385	-0.047	0.0072	C	G	0.228801	6.007e-11	757083
Asthma_PMID41213931	rs3134947	0.0476	0.0072	T	C	0.152464	3.234e-11	757083
Asthma_PMID41213931	rs2269423	0.0489	0.0057	C	A	0.427117	1.349e-17	757083
Asthma_PMID41213931	rs3134946	0.0473	0.0072	G	C	0.847459	4.409e-11	757083
Asthma_PMID41213931	rs3096689	0.0477	0.0072	G	C	0.847515	2.892e-11	757083
Asthma_PMID41213931	rs3134944	0.0475	0.0072	T	C	0.152445	3.751e-11	757083
Asthma_PMID41213931	rs9469089	-0.0466	0.0071	C	G	0.229714	6.276e-11	757083
Asthma_PMID41213931	rs176095	0.0487	0.0071	G	A	0.849277	5.973e-12	757083
Asthma_PMID41213931	rs370055	-0.0432	0.0075	C	A	0.832397	8.898e-09	757083
Asthma_PMID41213931	rs499691	-0.0432	0.0075	T	C	0.167607	8.628e-09	757083
Asthma_PMID41213931	rs9268026	0.0679	0.0088	G	A	0.903821	1.277e-14	757083
Asthma_PMID41213931	rs3132971	0.068	0.0088	G	T	0.903821	1.102e-14	757083
Asthma_PMID41213931	rs482194	0.0471	0.0059	G	A	0.685207	1.274e-15	757083
Asthma_PMID41213931	rs7775397	0.0679	0.0088	G	T	0.903822	1.255e-14	757083
Asthma_PMID41213931	rs560505	0.0493	0.0059	G	A	0.686923	6.442e-17	757083
Asthma_PMID41213931	rs146647793	-0.1182	0.0189	C	G	0.027815	3.813e-10	757083
Asthma_PMID41213931	rs9268152	0.0678	0.0088	T	C	0.0963247	1.34e-14	757083
Asthma_PMID41213931	rs17422797	-0.0786	0.0084	T	C	0.178814	1.166e-20	757083
Asthma_PMID41213931	rs518374	0.0473	0.0059	C	A	0.685364	9.9e-16	757083
Asthma_PMID41213931	rs114355928	0.095	0.0155	T	G	0.0324814	9.388e-10	757083
Asthma_PMID41213931	rs6906662	-0.0759	0.0112	A	G	0.0764649	1.535e-11	757083
Asthma_PMID41213931	rs565571	0.0498	0.0059	A	G	0.313322	3.244e-17	757083
Asthma_PMID41213931	rs537757	0.0471	0.0059	T	A	0.685294	9.303e-16	757083
Asthma_PMID41213931	rs533876	0.0474	0.0059	G	A	0.685307	9.42e-16	757083
Asthma_PMID41213931	rs9268157	0.0431	0.0059	T	G	0.622735	1.787e-13	757083
Asthma_PMID41213931	rs9268158	0.0681	0.0088	T	C	0.0962131	1.038e-14	757083
Asthma_PMID41213931	rs114014905	-0.118	0.0189	A	C	0.0278102	4.007e-10	757083
Asthma_PMID41213931	rs477005	0.0495	0.0059	G	A	0.686918	4.961e-17	757083
Asthma_PMID41213931	rs116729028	-0.0823	0.0143	C	T	0.940171	7.787e-09	757083
Asthma_PMID41213931	rs12660769	-0.0754	0.0078	G	C	0.786676	6.967e-22	757083
Asthma_PMID41213931	rs522254	0.0882	0.0069	G	A	0.820284	9.465e-38	757083
Asthma_PMID41213931	rs544358	0.0473	0.0059	C	G	0.314789	1.092e-15	757083
Asthma_PMID41213931	rs9268177	0.068	0.0088	A	C	0.0961537	1.123e-14	757083
Asthma_PMID41213931	rs9268178	0.068	0.0088	T	C	0.0961537	1.117e-14	757083
Asthma_PMID41213931	rs1265776	0.0473	0.0059	G	A	0.685306	1.057e-15	757083
Asthma_PMID41213931	rs502626	0.0474	0.0059	G	A	0.685264	9.396e-16	757083
Asthma_PMID41213931	rs9268219	0.0715	0.0089	G	T	0.904606	8.639e-16	757083
Asthma_PMID41213931	rs9380306	0.1044	0.0061	G	A	0.757918	5.173e-65	757083
Asthma_PMID41213931	rs12524496	-0.0983	0.0078	C	G	0.192736	3.375e-36	757083
Asthma_PMID41213931	rs9368726	0.1044	0.0061	C	T	0.757936	5.386e-65	757083
Asthma_PMID41213931	rs12525692	-0.0983	0.0078	T	A	0.807264	3.376e-36	757083
Asthma_PMID41213931	rs6924760	-0.0885	0.0153	T	A	0.96484	7.303e-09	757083
Asthma_PMID41213931	rs9405108	0.1039	0.0061	T	C	0.24186	2.906e-64	757083
Asthma_PMID41213931	rs9391877	0.1044	0.0061	T	G	0.242221	4.672e-65	757083
Asthma_PMID41213931	rs9286789	-0.0885	0.0153	G	T	0.964841	7.389e-09	757083
Asthma_PMID41213931	rs12194148	0.0353	0.0056	T	G	0.434462	3.475e-10	757083
Asthma_PMID41213931	rs12207473	0.0353	0.0056	C	A	0.565221	3.672e-10	757083
Asthma_PMID41213931	rs9469134	-0.0884	0.0153	T	C	0.0351471	7.658e-09	757083
Asthma_PMID41213931	rs9461758	-0.0886	0.0153	A	C	0.035039	7.417e-09	757083
Asthma_PMID41213931	rs11754562	-0.0886	0.0153	A	G	0.0350728	7.239e-09	757083
Asthma_PMID41213931	rs72845730	0.077	0.0061	C	A	0.343305	2.638e-36	757083
Asthma_PMID41213931	rs115879259	0.1345	0.008	T	A	0.851341	5.204e-63	757083
Asthma_PMID41213931	rs9270505	0.0528	0.0057	G	A	0.424886	1.729e-20	757083
Asthma_PMID41213931	rs9270909	0.0765	0.0061	G	A	0.335029	1.319e-35	757083
Asthma_PMID41213931	rs117601730	0.1199	0.0121	G	A	0.95888	5.374e-23	757083
Asthma_PMID41213931	rs17843573	0.1172	0.0057	T	C	0.5215	1.19e-93	757083
Asthma_PMID41213931	rs17843575	0.117	0.0057	T	C	0.521427	1.83e-93	757083
Asthma_PMID41213931	rs17612583	0.0992	0.0062	A	G	0.521453	8.154e-58	757083
Asthma_PMID41213931	rs17843577	0.1166	0.0057	T	C	0.52167	3.21e-92	757083
Asthma_PMID41213931	rs17843579	0.1164	0.0057	G	T	0.478318	2.17e-91	757083
Asthma_PMID41213931	rs17843580	0.1192	0.0057	G	A	0.478372	7e-96	757083
Asthma_PMID41213931	rs17612590	0.114	0.0058	A	G	0.521718	1.156e-86	757083
Asthma_PMID41213931	rs17843583	0.1143	0.0057	C	A	0.478456	1.955e-88	757083
Asthma_PMID41213931	rs17612625	0.1172	0.0057	C	A	0.479041	1.25e-93	757083
Asthma_PMID41213931	rs17612633	0.1172	0.0057	C	G	0.521146	1.44e-93	757083
Asthma_PMID41213931	rs17843604	0.1185	0.0057	T	C	0.423318	9.5e-95	757083
Asthma_PMID41213931	rs12527758	0.117	0.0058	C	T	0.576827	3.86e-91	757083
Asthma_PMID41213931	rs17612781	0.1172	0.0057	C	T	0.479844	2.46e-93	757083
Asthma_PMID41213931	rs17612788	0.1178	0.0057	A	G	0.521244	2.86e-94	757083
Asthma_PMID41213931	rs17612802	0.1171	0.0057	T	C	0.521016	2.94e-92	757083
Asthma_PMID41213931	rs2858877	0.1213	0.0077	A	C	0.189335	1.229e-55	757083
Asthma_PMID41213931	rs17612852	0.0721	0.0065	A	G	0.723764	1.284e-28	757083
Asthma_PMID41213931	rs77062257	0.0729	0.0093	T	A	0.925527	5.767e-15	757083
Asthma_PMID41213931	rs9273326	0.1172	0.0057	C	T	0.47843	1.15e-93	757083
Asthma_PMID41213931	rs9273329	0.1172	0.0057	A	G	0.521547	1.08e-93	757083
Asthma_PMID41213931	rs9273330	0.1164	0.0057	T	C	0.521512	4.06e-92	757083
Asthma_PMID41213931	rs9273873	0.0603	0.0072	C	T	0.858284	3.717e-17	757083
Asthma_PMID41213931	rs9273912	-0.101	0.0073	T	C	0.217074	5.121e-43	757083
Asthma_PMID41213931	rs28746839	0.0669	0.0074	C	T	0.729812	2.411e-19	757083
Asthma_PMID41213931	rs9274505	0.0618	0.0082	A	G	0.141494	6.895e-14	757083
Asthma_PMID41213931	rs28746844	0.0625	0.0071	T	C	0.270407	1.589e-18	757083
Asthma_PMID41213931	rs34297496	0.0591	0.008	T	C	0.109933	1.941e-13	757083
Asthma_PMID41213931	rs9274514	0.0602	0.0072	A	G	0.141464	4.085e-17	757083
Asthma_PMID41213931	rs72844399	-0.101	0.0073	T	C	0.216776	3.366e-43	757083
Asthma_PMID41213931	rs1049059	-0.0999	0.0073	G	C	0.782966	3.544e-42	757083
Asthma_PMID41213931	rs3891176	0.0604	0.0073	A	C	0.141682	1.935e-16	757083
Asthma_PMID41213931	rs3189152	0.0768	0.0062	G	A	0.747783	2.308e-35	757083
Asthma_PMID41213931	rs1049072	0.0702	0.0067	A	G	0.269727	5.638e-26	757083
Asthma_PMID41213931	rs1049056	-0.1009	0.0073	A	C	0.217654	5.536e-43	757083
Asthma_PMID41213931	rs1049055	0.0722	0.0066	T	C	0.73868	4.681e-28	757083
Asthma_PMID41213931	rs67147537	-0.1008	0.0073	A	G	0.217141	6.363e-43	757083
Asthma_PMID41213931	rs3891175	0.0599	0.0072	T	C	0.141587	5.885e-17	757083
Asthma_PMID41213931	rs3891174	0.0592	0.0083	G	C	0.859905	7.768e-13	757083
Asthma_PMID41213931	rs2647083	0.0466	0.0065	G	C	0.806415	6.024e-13	757083
Asthma_PMID41213931	rs2647084	0.0466	0.0065	T	A	0.806418	5.894e-13	757083
Asthma_PMID41213931	rs9461807	-0.074	0.0121	G	A	0.953208	8.695e-10	757083
Asthma_PMID41213931	rs9461808	-0.074	0.0121	T	C	0.0467907	8.734e-10	757083
Asthma_PMID41213931	rs3656	-0.0696	0.0075	A	G	0.218775	2.272e-20	757083
Asthma_PMID41213931	rs11759423	0.0955	0.0121	T	C	0.0350221	3.742e-15	757083
Asthma_PMID41213931	rs2071550	-0.0368	0.0059	A	C	0.448798	4.699e-10	757083
Asthma_PMID41213931	rs9348894	-0.037	0.0059	T	A	0.550957	3.746e-10	757083
Asthma_PMID41213931	rs241448	-0.0828	0.0063	G	A	0.67261	5.377e-40	757083
Asthma_PMID41213931	rs241447	-0.0822	0.0063	C	T	0.672484	1.732e-39	757083
Asthma_PMID41213931	rs12662077	0.0763	0.0127	A	G	0.0423684	2.162e-09	757083
Asthma_PMID41213931	rs35029304	0.1298	0.0158	C	T	0.985999	2.5e-16	757083
Asthma_PMID41213931	rs111461772	0.0994	0.0162	A	C	0.0125887	9.21e-10	757083
Asthma_PMID41213931	rs113243085	0.1004	0.0163	T	G	0.0121667	7.413e-10	757083
Asthma_PMID41213931	rs74556364	0.0996	0.0163	T	C	0.0121667	9.041e-10	757083
Asthma_PMID41213931	rs210137	0.0474	0.0077	T	C	0.1375	5.846e-10	757083
Asthma_PMID41213931	rs210138	0.0474	0.0077	G	A	0.8625	5.666e-10	757083
Asthma_PMID41213931	rs530878	0.0418	0.0072	G	A	0.838305	8.18e-09	757083
Asthma_PMID41213931	rs563751	0.0418	0.0073	G	A	0.838704	8.335e-09	757083
Asthma_PMID41213931	rs210162	0.0411	0.0072	G	A	0.836946	9.671e-09	757083
Asthma_PMID41213931	rs210164	0.0407	0.0069	A	G	0.181946	3.695e-09	757083
Asthma_PMID41213931	rs72901705	0.0614	0.0107	G	A	0.952734	9.713e-09	757083
Asthma_PMID41213931	rs12212535	-0.0496	0.0062	T	C	0.282728	2.051e-15	757083
Asthma_PMID41213931	rs207253	-0.0412	0.006	A	G	0.341246	8.393e-12	757083
Asthma_PMID41213931	rs7753008	-0.054	0.006	C	T	0.700032	2.686e-19	757083
Asthma_PMID41213931	rs6454802	-0.0533	0.006	T	C	0.301356	4.314e-19	757083
Asthma_PMID41213931	rs12202119	-0.0534	0.006	T	A	0.698587	3.657e-19	757083
Asthma_PMID41213931	rs62408204	-0.0532	0.006	T	C	0.301307	4.72e-19	757083
Asthma_PMID41213931	rs11753332	-0.0532	0.006	A	G	0.301291	4.608e-19	757083
Asthma_PMID41213931	rs12196749	-0.0499	0.0059	A	G	0.318732	1.998e-17	757083
Asthma_PMID41213931	rs207264	-0.0468	0.0057	G	A	0.623185	2.984e-16	757083
Asthma_PMID41213931	rs112841	-0.0465	0.0057	G	T	0.622769	4.268e-16	757083
Asthma_PMID41213931	rs207265	-0.0468	0.0057	A	T	0.376856	2.874e-16	757083
Asthma_PMID41213931	rs12194007	-0.0533	0.006	T	G	0.301307	4.439e-19	757083
Asthma_PMID41213931	rs2325258	-0.0502	0.0059	A	C	0.318733	1.485e-17	757083
Asthma_PMID41213931	rs12197750	-0.0537	0.006	A	G	0.301336	2.426e-19	757083
Asthma_PMID41213931	rs11754356	-0.0534	0.006	T	C	0.301348	3.58e-19	757083
Asthma_PMID41213931	rs72925947	-0.0536	0.006	A	T	0.30145	2.75e-19	757083
Asthma_PMID41213931	rs207270	-0.0467	0.0057	C	T	0.62279	3.233e-16	757083
Asthma_PMID41213931	rs2325259	-0.0629	0.0063	C	T	0.748147	9.192e-24	757083
Asthma_PMID41213931	rs12199079	-0.0631	0.0063	G	T	0.748422	6.554e-24	757083
Asthma_PMID41213931	rs62408205	-0.0626	0.0063	A	G	0.252611	1.455e-23	757083
Asthma_PMID41213931	rs1010473	-0.0631	0.0063	T	G	0.252332	6.379e-24	757083
Asthma_PMID41213931	rs1010474	-0.0634	0.0063	C	T	0.747574	4.213e-24	757083
Asthma_PMID41213931	rs17711850	-0.0632	0.0063	C	T	0.747778	5.249e-24	757083
Asthma_PMID41213931	rs7774138	-0.0631	0.0063	A	T	0.252224	6.32e-24	757083
Asthma_PMID41213931	rs62408206	-0.0634	0.0063	A	G	0.252529	3.62e-24	757083
Asthma_PMID41213931	rs10944479	-0.0574	0.0082	A	G	0.121091	2.175e-12	757083
Asthma_PMID41213931	rs10455168	-0.0628	0.0062	C	T	0.746858	7.751e-24	757083
Asthma_PMID41213931	rs10806423	-0.0628	0.0062	T	C	0.253076	7.208e-24	757083
Asthma_PMID41213931	rs2501716	-0.0334	0.0057	G	C	0.563045	4.392e-09	757083
Asthma_PMID41213931	rs2501714	-0.0414	0.0058	T	C	0.577089	1.029e-12	757083
Asthma_PMID41213931	rs62408211	-0.0635	0.0062	T	A	0.74621	1.465e-24	757083
Asthma_PMID41213931	rs2064870	-0.0575	0.0059	C	T	0.703879	4.049e-22	757083
Asthma_PMID41213931	rs766153	-0.0575	0.0059	G	A	0.703953	3.778e-22	757083
Asthma_PMID41213931	rs4997561	-0.0605	0.006	T	C	0.282325	6.387e-24	757083
Asthma_PMID41213931	rs17712288	-0.0577	0.0059	A	G	0.296113	2.889e-22	757083
Asthma_PMID41213931	rs10806424	-0.0355	0.0057	T	G	0.400902	4.562e-10	757083
Asthma_PMID41213931	rs12196044	-0.0355	0.0057	G	A	0.599097	4.184e-10	757083
Asthma_PMID41213931	rs12209546	-0.0355	0.0057	T	C	0.400666	4.595e-10	757083
Asthma_PMID41213931	rs10944480	-0.0604	0.006	T	C	0.282113	7.818e-24	757083
Asthma_PMID41213931	rs4706358	-0.0355	0.0057	G	A	0.599098	4.503e-10	757083
Asthma_PMID41213931	rs4706360	-0.0605	0.006	T	C	0.282041	6.531e-24	757083
Asthma_PMID41213931	rs4707605	-0.0359	0.0057	T	C	0.403904	2.612e-10	757083
Asthma_PMID41213931	rs4706361	-0.0354	0.0057	C	T	0.597945	4.677e-10	757083
Asthma_PMID41213931	rs3734660	-0.0575	0.0059	C	T	0.703891	3.521e-22	757083
Asthma_PMID41213931	rs7744528	-0.0576	0.0059	G	C	0.703894	3.339e-22	757083
Asthma_PMID41213931	rs10944481	-0.0576	0.0059	A	G	0.296107	3.414e-22	757083
Asthma_PMID41213931	rs7381977	-0.0354	0.0057	G	A	0.59792	4.787e-10	757083
Asthma_PMID41213931	rs10455169	-0.0354	0.0057	A	T	0.402026	4.582e-10	757083
Asthma_PMID41213931	rs370409	-0.0365	0.0058	A	C	0.542602	2.63e-10	757083
Asthma_PMID41213931	rs1319433	-0.0577	0.0059	A	G	0.296102	2.892e-22	757083
Asthma_PMID41213931	rs10806425	-0.0603	0.0061	A	C	0.270181	2.595e-23	757083
Asthma_PMID41213931	rs206916	-0.0366	0.0057	C	T	0.520349	1.479e-10	757083
Asthma_PMID41213931	rs72925996	-0.0638	0.0062	C	T	0.74759	1.555e-24	757083
Asthma_PMID41213931	rs62408218	-0.0602	0.0062	T	C	0.265653	1.702e-22	757083
Asthma_PMID41213931	rs60066732	-0.0606	0.0062	G	A	0.733779	8.007e-23	757083
Asthma_PMID41213931	rs206913	-0.0337	0.0057	A	C	0.513394	2.745e-09	757083
Asthma_PMID41213931	rs11757155	-0.0634	0.0063	T	C	0.251799	3.667e-24	757083
Asthma_PMID41213931	rs2021716	-0.0644	0.0063	T	C	0.240605	1.713e-24	757083
Asthma_PMID41213931	rs17585295	-0.0607	0.0062	T	C	0.265936	6.888e-23	757083
Asthma_PMID41213931	rs4707609	-0.0612	0.0062	C	T	0.733464	2.68e-23	757083
Asthma_PMID41213931	rs77844882	-0.0644	0.0062	C	A	0.747278	5.378e-25	757083
Asthma_PMID41213931	rs17513415	-0.0645	0.0062	T	C	0.252725	4.544e-25	757083
Asthma_PMID41213931	rs2655387	-0.0366	0.0058	C	T	0.456534	2.344e-10	757083
Asthma_PMID41213931	rs58453446	-0.0637	0.0062	C	G	0.252137	2.022e-24	757083
Asthma_PMID41213931	rs62408222	-0.0643	0.0062	G	A	0.747273	6.417e-25	757083
Asthma_PMID41213931	rs2875584	-0.0641	0.0062	T	C	0.252703	8.727e-25	757083
Asthma_PMID41213931	rs2256672	-0.0345	0.0057	C	T	0.484361	1.268e-09	757083
Asthma_PMID41213931	rs17513531	-0.0636	0.0062	T	C	0.252101	2.515e-24	757083
Asthma_PMID41213931	rs62408224	-0.0636	0.0062	G	A	0.747948	2.118e-24	757083
Asthma_PMID41213931	rs62408225	-0.0636	0.0062	G	A	0.747948	2.066e-24	757083
Asthma_PMID41213931	rs3757247	-0.0357	0.0057	T	C	0.365169	5.272e-10	757083
Asthma_PMID41213931	rs11755527	-0.0379	0.0058	G	C	0.648695	5.463e-11	757083
Asthma_PMID41213931	rs905670	-0.0638	0.0062	A	G	0.251872	1.586e-24	757083
Asthma_PMID41213931	rs673780	-0.0355	0.0057	G	A	0.498738	3.315e-10	757083
Asthma_PMID41213931	rs62408227	-0.064	0.0062	G	A	0.747948	9.337e-25	757083
Asthma_PMID41213931	rs11752685	-0.0642	0.0062	C	A	0.74788	6.448e-25	757083
Asthma_PMID41213931	rs1604831	-0.0641	0.0062	A	G	0.252023	8.801e-25	757083
Asthma_PMID41213931	rs55881869	-0.064	0.0062	A	C	0.252023	9.183e-25	757083
Asthma_PMID41213931	rs619192	-0.0357	0.0057	T	C	0.500101	2.78e-10	757083
Asthma_PMID41213931	rs1604830	-0.064	0.0062	C	T	0.747946	9.132e-25	757083
Asthma_PMID41213931	rs2089126	-0.0641	0.0062	G	A	0.747977	8.772e-25	757083
Asthma_PMID41213931	rs1847472	-0.0643	0.0062	A	C	0.252057	5.795e-25	757083
Asthma_PMID41213931	rs56106243	-0.0643	0.0062	T	C	0.252026	5.66e-25	757083
Asthma_PMID41213931	rs661713	-0.0359	0.0057	A	G	0.499869	2.277e-10	757083
Asthma_PMID41213931	rs55885254	-0.0643	0.0062	C	T	0.747968	6.135e-25	757083
Asthma_PMID41213931	rs62408233	-0.0643	0.0062	A	G	0.252026	6.141e-25	757083
Asthma_PMID41213931	rs72928038	-0.0645	0.0082	A	G	0.115513	2.991e-15	757083
Asthma_PMID41213931	rs62408235	-0.0652	0.0063	C	T	0.759099	3.644e-25	757083
Asthma_PMID41213931	rs618371	-0.0358	0.0058	A	G	0.541501	5.753e-10	757083
Asthma_PMID41213931	rs62408236	-0.0643	0.0062	T	C	0.25202	5.834e-25	757083
Asthma_PMID41213931	rs62408237	-0.0643	0.0062	G	C	0.74798	5.96e-25	757083
Asthma_PMID41213931	rs55771973	-0.0643	0.0062	G	T	0.747976	6.354e-25	757083
Asthma_PMID41213931	rs9111	-0.0361	0.0058	T	C	0.54154	4.198e-10	757083
Asthma_PMID41213931	rs45553631	-0.0645	0.0062	T	C	0.252265	4.252e-25	757083
Asthma_PMID41213931	rs969577	-0.0655	0.0063	C	T	0.759177	2.186e-25	757083
Asthma_PMID41213931	rs905671	-0.0646	0.0062	T	A	0.74795	3.525e-25	757083
Asthma_PMID41213931	rs58521088	-0.0646	0.0062	T	A	0.747952	3.819e-25	757083
Asthma_PMID41213931	rs604912	-0.0356	0.0057	G	A	0.486492	3.297e-10	757083
Asthma_PMID41213931	rs6454805	-0.0645	0.0062	G	A	0.747982	4.622e-25	757083
Asthma_PMID41213931	rs6899623	-0.0645	0.0062	G	A	0.747962	4.149e-25	757083
Asthma_PMID41213931	rs2325292	-0.0644	0.0062	C	T	0.747963	5.126e-25	757083
Asthma_PMID41213931	rs2134814	-0.064	0.0062	G	C	0.74811	1.045e-24	757083
Asthma_PMID41213931	rs2174281	-0.057	0.0058	C	T	0.662878	1.043e-22	757083
Asthma_PMID41213931	rs7754251	-0.0369	0.0056	C	G	0.449797	6.598e-11	757083
Asthma_PMID41213931	rs654537	-0.035	0.0057	A	G	0.513142	6.495e-10	757083
Asthma_PMID41213931	rs639575	-0.0354	0.0057	T	A	0.485208	4.111e-10	757083
Asthma_PMID41213931	rs656214	-0.0361	0.0058	C	T	0.443765	4.839e-10	757083
Asthma_PMID41213931	rs9294458	-0.0354	0.0057	A	G	0.515257	4.155e-10	757083
Asthma_PMID41213931	rs614120	-0.0355	0.0057	G	C	0.484128	3.595e-10	757083
Asthma_PMID41213931	rs4142967	-0.0575	0.0058	T	C	0.337185	4.071e-23	757083
Asthma_PMID41213931	rs12212193	-0.0575	0.0058	G	A	0.662746	3.825e-23	757083
Asthma_PMID41213931	rs644940	-0.0355	0.0057	G	A	0.484105	3.584e-10	757083
Asthma_PMID41213931	rs597325	-0.0359	0.0057	G	A	0.49442	2.317e-10	757083
Asthma_PMID41213931	rs6908626	-0.0636	0.0082	T	G	0.115885	9.676e-15	757083
Asthma_PMID41213931	rs1504215	-0.0658	0.0063	A	G	0.240679	1.494e-25	757083
Asthma_PMID41213931	rs6925032	-0.0653	0.0063	A	C	0.240675	4.326e-25	757083
Asthma_PMID41213931	rs1321859	-0.0644	0.0063	T	C	0.240758	3.544e-24	757083
Asthma_PMID41213931	rs56353819	-0.0639	0.0064	T	C	0.240795	9.484e-24	757083
Asthma_PMID41213931	rs978224	-0.0351	0.0057	G	T	0.485022	9.889e-10	757083
Asthma_PMID41213931	rs1394220	-0.0499	0.006	C	A	0.660041	5.295e-17	757083
Asthma_PMID41213931	rs10256849	-0.0351	0.0059	A	G	0.378467	3.002e-09	757083
Asthma_PMID41213931	rs11982847	-0.035	0.0059	A	T	0.378452	3.249e-09	757083
Asthma_PMID41213931	rs17364645	-0.0358	0.0059	A	G	0.377461	1.575e-09	757083
Asthma_PMID41213931	rs17364659	-0.0355	0.0059	A	C	0.3773	2.14e-09	757083
Asthma_PMID41213931	rs4460267	-0.0361	0.0059	G	A	0.621115	1.067e-09	757083
Asthma_PMID41213931	rs4607493	-0.0361	0.0059	C	G	0.378885	1.071e-09	757083
Asthma_PMID41213931	rs4419720	-0.0361	0.0059	A	T	0.378854	1.064e-09	757083
Asthma_PMID41213931	rs4472418	-0.0353	0.0059	A	C	0.377301	2.669e-09	757083
Asthma_PMID41213931	rs7784850	-0.036	0.0059	T	A	0.621382	1.286e-09	757083
Asthma_PMID41213931	rs7785273	-0.036	0.0059	T	C	0.378855	1.176e-09	757083
Asthma_PMID41213931	rs17455540	-0.0364	0.0059	G	A	0.619993	8.24e-10	757083
Asthma_PMID41213931	rs10224046	-0.0366	0.0059	G	T	0.620015	6.47e-10	757083
Asthma_PMID41213931	rs13233253	-0.0369	0.0059	T	C	0.378677	4.915e-10	757083
Asthma_PMID41213931	rs13247636	-0.0378	0.0059	C	T	0.62132	1.96e-10	757083
Asthma_PMID41213931	rs10238339	-0.0371	0.0059	C	T	0.620195	3.908e-10	757083
Asthma_PMID41213931	rs67199281	-0.037	0.0059	G	C	0.620124	4.439e-10	757083
Asthma_PMID41213931	rs6968646	-0.0367	0.0059	C	G	0.379731	5.596e-10	757083
Asthma_PMID41213931	rs10950804	-0.0359	0.0061	G	C	0.630234	2.834e-09	757083
Asthma_PMID41213931	rs12154733	-0.0398	0.0064	C	T	0.675652	4.19e-10	757083
Asthma_PMID41213931	rs10486392	-0.0371	0.0061	A	G	0.368666	9.566e-10	757083
Asthma_PMID41213931	rs10251386	-0.0368	0.0061	C	T	0.630142	1.172e-09	757083
Asthma_PMID41213931	rs13232403	-0.0367	0.0061	A	G	0.369725	1.373e-09	757083
Asthma_PMID41213931	rs67574710	-0.0372	0.0061	T	C	0.368608	7.8e-10	757083
Asthma_PMID41213931	rs68076830	-0.0372	0.0061	A	G	0.368607	7.971e-10	757083
Asthma_PMID41213931	rs17455862	-0.0371	0.006	C	T	0.631394	8.891e-10	757083
Asthma_PMID41213931	rs17455883	-0.038	0.0059	A	T	0.379045	1.325e-10	757083
Asthma_PMID41213931	rs34556056	-0.0379	0.0059	C	A	0.62095	1.522e-10	757083
Asthma_PMID41213931	rs34051023	-0.0377	0.0059	T	C	0.378853	1.831e-10	757083
Asthma_PMID41213931	rs17365084	-0.0377	0.0059	A	T	0.000133228	1.784e-10	757083
Asthma_PMID41213931	rs17365098	-0.038	0.0059	T	C	0.379007	1.34e-10	757083
Asthma_PMID41213931	rs10239099	-0.038	0.0059	C	G	0.378951	1.243e-10	757083
Asthma_PMID41213931	rs11976345	-0.038	0.0059	A	G	0.37866	1.302e-10	757083
Asthma_PMID41213931	rs13233149	-0.0379	0.0059	C	T	0.620942	1.47e-10	757083
Asthma_PMID41213931	rs3757727	-0.0326	0.0057	C	T	0.510619	8.798e-09	757083
Asthma_PMID41213931	rs12700184	-0.0373	0.0059	G	A	0.619983	2.933e-10	757083
Asthma_PMID41213931	rs12700185	-0.0372	0.0059	G	C	0.621156	3.44e-10	757083
Asthma_PMID41213931	rs11973964	-0.0359	0.0059	T	A	0.621529	1.286e-09	757083
Asthma_PMID41213931	rs17365306	-0.0399	0.0062	T	G	0.331963	1.091e-10	757083
Asthma_PMID41213931	rs12700193	-0.0352	0.0059	A	T	0.380412	2.367e-09	757083
Asthma_PMID41213931	rs10486394	-0.0356	0.0059	C	T	0.619484	1.612e-09	757083
Asthma_PMID41213931	rs17456204	-0.0348	0.0059	C	T	0.619613	3.796e-09	757083
Asthma_PMID41213931	rs73088465	-0.0346	0.0059	C	A	0.619613	4.712e-09	757083
Asthma_PMID41213931	rs13242959	-0.0349	0.0059	C	T	0.620208	3.551e-09	757083
Asthma_PMID41213931	rs7811612	-0.035	0.0059	T	C	0.377005	3.505e-09	757083
Asthma_PMID41213931	rs6944997	-0.0362	0.0059	C	A	0.629252	1.096e-09	757083
Asthma_PMID41213931	rs10239311	-0.0362	0.006	T	C	0.366161	1.458e-09	757083
Asthma_PMID41213931	rs34436326	-0.036	0.0059	A	G	0.3708	1.43e-09	757083
Asthma_PMID41213931	rs13242474	-0.0404	0.0062	G	A	0.673453	6.664e-11	757083
Asthma_PMID41213931	rs6954502	-0.0364	0.006	A	T	0.367852	1.021e-09	757083
Asthma_PMID41213931	rs6972297	-0.0347	0.0059	G	A	0.626526	5.086e-09	757083
Asthma_PMID41213931	rs6973059	-0.0353	0.006	T	C	0.36807	3.629e-09	757083
Asthma_PMID41213931	rs2945250	0.0339	0.0057	C	T	0.404518	3.085e-09	757083
Asthma_PMID41213931	rs73199790	-0.0353	0.0061	C	T	0.708887	7.006e-09	757083
Asthma_PMID41213931	rs2980438	0.0341	0.0057	C	T	0.404518	2.541e-09	757083
Asthma_PMID41213931	rs2980439	0.0346	0.0057	A	G	0.565744	1.154e-09	757083
Asthma_PMID41213931	rs2980441	0.0346	0.0057	C	G	0.579934	1.353e-09	757083
Asthma_PMID41213931	rs2945232	0.0353	0.0057	C	T	0.434316	6.048e-10	757083
Asthma_PMID41213931	rs712253	-0.0374	0.0061	T	C	0.289275	8.303e-10	757083
Asthma_PMID41213931	rs11250200	0.0329	0.0057	G	C	0.461434	7.568e-09	757083
Asthma_PMID41213931	rs793753	-0.0371	0.0061	G	T	0.703244	8.552e-10	757083
Asthma_PMID41213931	rs17594065	-0.0365	0.0061	C	T	0.706751	1.847e-09	757083
Asthma_PMID41213931	rs17594093	-0.0374	0.0061	T	G	0.287677	8.337e-10	757083
Asthma_PMID41213931	rs2948300	0.0339	0.0057	T	C	0.542493	2.505e-09	757083
Asthma_PMID41213931	rs2945230	0.0347	0.0057	G	A	0.399348	1.453e-09	757083
Asthma_PMID41213931	rs2980419	0.035	0.0057	T	A	0.400062	9.738e-10	757083
Asthma_PMID41213931	rs1915986	0.0356	0.0057	G	A	0.417039	4.156e-10	757083
Asthma_PMID41213931	rs2948288	0.0356	0.0057	G	A	0.417084	4.366e-10	757083
Asthma_PMID41213931	rs2945269	0.0357	0.0057	C	G	0.582917	3.892e-10	757083
Asthma_PMID41213931	rs17594423	-0.0378	0.0061	A	G	0.285702	6.539e-10	757083
Asthma_PMID41213931	rs10108729	-0.038	0.006	T	C	0.311255	2.4e-10	757083
Asthma_PMID41213931	rs10108735	-0.0377	0.006	T	C	0.311255	3.226e-10	757083
Asthma_PMID41213931	rs793762	-0.0378	0.006	C	T	0.688719	2.806e-10	757083
Asthma_PMID41213931	rs2001840	0.0332	0.0057	T	C	0.542069	5.304e-09	757083
Asthma_PMID41213931	rs1806632	0.0367	0.0063	C	G	0.302336	4.459e-09	757083
Asthma_PMID41213931	rs712255	-0.0375	0.0061	G	A	0.705997	7.1e-10	757083
Asthma_PMID41213931	rs872137	0.036	0.0062	C	G	0.305248	7.785e-09	757083
Asthma_PMID41213931	rs2140125	-0.038	0.006	A	G	0.310972	2.287e-10	757083
Asthma_PMID41213931	rs67734823	-0.0381	0.0061	A	C	0.286612	4.179e-10	757083
Asthma_PMID41213931	rs4529466	-0.0378	0.006	C	G	0.316441	2.574e-10	757083
Asthma_PMID41213931	rs2138851	-0.0379	0.006	C	T	0.683423	2.398e-10	757083
Asthma_PMID41213931	rs951702	0.0359	0.0063	G	T	0.702051	9.855e-09	757083
Asthma_PMID41213931	rs17594870	-0.0383	0.0061	C	G	0.288574	3.26e-10	757083
Asthma_PMID41213931	rs10103409	-0.0376	0.006	T	C	0.318607	3.007e-10	757083
Asthma_PMID41213931	rs712256	-0.037	0.006	G	A	0.68163	5.775e-10	757083
Asthma_PMID41213931	rs712257	-0.0374	0.006	C	T	0.681565	3.67e-10	757083
Asthma_PMID41213931	rs10112645	-0.0371	0.006	A	G	0.316601	5.366e-10	757083
Asthma_PMID41213931	rs11987754	-0.0367	0.006	T	C	0.315159	9.742e-10	757083
Asthma_PMID41213931	rs712258	-0.0372	0.0061	C	T	0.707995	9.145e-10	757083
Asthma_PMID41213931	rs712260	-0.0381	0.0061	G	C	0.713245	4.328e-10	757083
Asthma_PMID41213931	rs17595502	-0.0386	0.0061	C	G	0.284602	2.758e-10	757083
Asthma_PMID41213931	rs2948285	0.033	0.0057	T	A	0.457207	6.271e-09	757083
Asthma_PMID41213931	rs793506	-0.038	0.006	G	T	0.688064	2.352e-10	757083
Asthma_PMID41213931	rs793505	-0.0381	0.006	G	C	0.688072	2.12e-10	757083
Asthma_PMID41213931	rs793504	-0.0383	0.006	G	A	0.68809	1.794e-10	757083
Asthma_PMID41213931	rs28645633	-0.0383	0.006	G	C	0.688066	1.782e-10	757083
Asthma_PMID41213931	rs7004604	-0.0378	0.006	A	G	0.314049	2.819e-10	757083
Asthma_PMID41213931	rs1543238	0.0334	0.0057	G	A	0.456725	3.875e-09	757083
Asthma_PMID41213931	rs793728	-0.038	0.006	G	A	0.688132	2.24e-10	757083
Asthma_PMID41213931	rs1401390	0.033	0.0057	T	C	0.542801	5.866e-09	757083
Asthma_PMID41213931	rs793510	-0.0372	0.006	G	A	0.685862	4.915e-10	757083
Asthma_PMID41213931	rs793509	-0.0371	0.006	A	G	0.312371	5.281e-10	757083
Asthma_PMID41213931	rs793508	-0.0372	0.006	T	C	0.312371	4.8e-10	757083
Asthma_PMID41213931	rs2980512	0.0334	0.0057	C	T	0.456921	4.095e-09	757083
Asthma_PMID41213931	rs7826987	-0.035	0.006	A	G	0.319694	4.26e-09	757083
Asthma_PMID41213931	rs7845203	-0.0359	0.006	T	C	0.319911	1.761e-09	757083
Asthma_PMID41213931	rs68174081	-0.0382	0.006	A	G	0.3118	1.927e-10	757083
Asthma_PMID41213931	rs1107832	-0.0381	0.006	A	T	0.311957	2.024e-10	757083
Asthma_PMID41213931	rs58054574	-0.0379	0.006	A	G	0.311863	2.65e-10	757083
Asthma_PMID41213931	rs7836459	-0.0378	0.006	C	T	0.686162	2.981e-10	757083
Asthma_PMID41213931	rs6601686	-0.0354	0.006	T	A	0.680215	3.045e-09	757083
Asthma_PMID41213931	rs111755843	-0.0378	0.006	T	C	0.311497	3.079e-10	757083
Asthma_PMID41213931	rs17666595	-0.0375	0.006	T	C	0.313645	3.904e-10	757083
Asthma_PMID41213931	rs7820459	-0.0348	0.006	G	A	0.676159	4.816e-09	757083
Asthma_PMID41213931	rs2139203	-0.0368	0.006	T	A	0.681441	7.18e-10	757083
Asthma_PMID41213931	rs17603787	-0.0374	0.006	A	T	0.321487	3.563e-10	757083
Asthma_PMID41213931	rs2139204	-0.036	0.006	A	C	0.325048	1.443e-09	757083
Asthma_PMID41213931	rs2176630	-0.0361	0.006	G	C	0.674739	1.298e-09	757083
Asthma_PMID41213931	rs6992091	-0.0367	0.006	A	G	0.323232	7.47e-10	757083
Asthma_PMID41213931	rs2945236	0.0362	0.0057	A	G	0.597541	2.618e-10	757083
Asthma_PMID41213931	rs7014953	-0.0365	0.0059	C	A	0.674434	7.934e-10	757083
Asthma_PMID41213931	rs17149727	-0.0373	0.0059	G	A	0.678523	3.661e-10	757083
Asthma_PMID41213931	rs6985501	-0.0371	0.0059	A	G	0.321184	4.478e-10	757083
Asthma_PMID41213931	rs56297116	-0.0363	0.0059	C	T	0.679076	1.066e-09	757083
Asthma_PMID41213931	rs7833103	0.0356	0.0057	G	A	0.401276	5.732e-10	757083
Asthma_PMID41213931	rs4840338	0.0333	0.0057	G	A	0.39942	6.48e-09	757083
Asthma_PMID41213931	rs2976958	0.0359	0.0061	T	C	0.70487	4.511e-09	757083
Asthma_PMID41213931	rs2976956	0.0362	0.0061	C	T	0.288527	3.479e-09	757083
Asthma_PMID41213931	rs2976944	0.0338	0.0057	C	T	0.412223	4.018e-09	757083
Asthma_PMID41213931	rs2976940	0.0355	0.0057	G	T	0.385894	6.216e-10	757083
Asthma_PMID41213931	rs2921097	0.0365	0.0057	C	T	0.413552	1.713e-10	757083
Asthma_PMID41213931	rs2945862	0.0362	0.0063	G	A	0.267757	8.813e-09	757083
Asthma_PMID41213931	rs2945860	0.0364	0.0063	A	G	0.73237	7.579e-09	757083
Asthma_PMID41213931	rs2921096	0.0364	0.0058	C	T	0.382079	2.829e-10	757083
Asthma_PMID41213931	rs2945858	0.0368	0.0063	C	T	0.267397	4.973e-09	757083
Asthma_PMID41213931	rs2921084	0.0361	0.0061	A	G	9.6193e-05	3.762e-09	757083
Asthma_PMID41213931	rs2976847	0.0362	0.0063	C	T	0.268166	8.738e-09	757083
Asthma_PMID41213931	rs2921082	0.036	0.0061	A	G	0.709143	4.109e-09	757083
Asthma_PMID41213931	rs2976853	0.0362	0.0061	T	C	0.709122	3.655e-09	757083
Asthma_PMID41213931	rs2921080	0.0363	0.0062	G	A	0.2843	3.945e-09	757083
Asthma_PMID41213931	rs2976856	0.0357	0.0061	T	C	0.708575	5.681e-09	757083
Asthma_PMID41213931	rs2921079	0.0357	0.0061	A	C	0.70903	5.387e-09	757083
Asthma_PMID41213931	rs2976860	0.0352	0.0061	G	C	0.290593	8.9e-09	757083
Asthma_PMID41213931	rs2921077	0.0339	0.0057	A	G	0.536306	2.254e-09	757083
Asthma_PMID41213931	rs2979162	0.0332	0.0057	C	T	0.529154	6.775e-09	757083
Asthma_PMID41213931	rs2980757	0.033	0.0057	T	A	0.535282	8.618e-09	757083
Asthma_PMID41213931	rs2979172	0.0352	0.0057	C	G	0.54341	5.066e-10	757083
Asthma_PMID41213931	rs876954	0.0353	0.0057	A	G	0.543411	4.796e-10	757083
Asthma_PMID41213931	rs2976868	0.0355	0.0057	C	A	0.525418	4.558e-10	757083
Asthma_PMID41213931	rs2980764	0.033	0.0057	G	T	0.564218	9.111e-09	757083
Asthma_PMID41213931	rs2921064	0.035	0.0056	T	C	0.468922	5.721e-10	757083
Asthma_PMID41213931	rs2921061	0.0342	0.0057	T	A	0.472723	1.611e-09	757083
Asthma_PMID41213931	rs2921060	0.034	0.0057	C	A	0.473667	1.797e-09	757083
Asthma_PMID41213931	rs2980766	0.0346	0.0057	C	T	0.473557	9.216e-10	757083
Asthma_PMID41213931	rs2921057	0.0356	0.0057	T	C	0.528963	3.083e-10	757083
Asthma_PMID41213931	rs2921051	0.0349	0.0057	A	C	0.525449	6.427e-10	757083
Asthma_PMID41213931	rs2979181	0.0345	0.0057	T	A	0.457011	1.062e-09	757083
Asthma_PMID41213931	rs7011229	-0.0329	0.0057	C	T	0.55658	6.023e-09	757083
Asthma_PMID41213931	rs1879957	-0.0334	0.0057	C	T	0.55985	3.576e-09	757083
Asthma_PMID41213931	rs6601724	-0.0335	0.0057	A	G	0.440099	3.381e-09	757083
Asthma_PMID41213931	rs7005216	-0.0338	0.0057	C	G	0.435068	2.48e-09	757083
Asthma_PMID41213931	rs6990746	-0.0348	0.0057	G	A	0.545561	7.516e-10	757083
Asthma_PMID41213931	rs7829975	-0.0368	0.0056	A	T	0.48212	7.004e-11	757083
Asthma_PMID41213931	rs10106453	-0.0347	0.0057	A	G	0.450145	8.479e-10	757083
Asthma_PMID41213931	rs11779061	-0.0345	0.0057	A	G	0.44989	1.137e-09	757083
Asthma_PMID41213931	rs7829810	-0.0347	0.0056	C	T	0.495072	7.136e-10	757083
Asthma_PMID41213931	rs7829826	-0.0352	0.0056	A	T	0.502904	4.231e-10	757083
Asthma_PMID41213931	rs7825636	-0.0347	0.0056	G	A	0.495643	7.43e-10	757083
Asthma_PMID41213931	rs572366	-0.0351	0.0056	T	A	0.495799	4.821e-10	757083
Asthma_PMID41213931	rs572307	-0.035	0.0056	C	T	0.495509	4.98e-10	757083
Asthma_PMID41213931	rs485107	-0.0352	0.0056	G	C	0.498948	3.855e-10	757083
Asthma_PMID41213931	rs777709	-0.035	0.0056	C	T	0.499187	5.038e-10	757083
Asthma_PMID41213931	rs777707	-0.0354	0.0056	A	G	0.501113	3.131e-10	757083
Asthma_PMID41213931	rs555617	-0.0339	0.0056	G	C	0.496071	1.605e-09	757083
Asthma_PMID41213931	rs519019	-0.0336	0.0056	T	A	0.495909	2.261e-09	757083
Asthma_PMID41213931	rs1703982	-0.0345	0.0056	T	A	0.506028	9.615e-10	757083
Asthma_PMID41213931	rs4841025	-0.0335	0.0057	G	A	0.540798	3.018e-09	757083
Asthma_PMID41213931	rs609958	-0.035	0.0057	G	T	0.526042	5.825e-10	757083
Asthma_PMID41213931	rs560544	-0.0348	0.0057	A	G	0.473218	6.996e-10	757083
Asthma_PMID41213931	rs486781	-0.0353	0.0057	G	A	0.526639	3.999e-10	757083
Asthma_PMID41213931	rs693109	-0.0358	0.0057	A	C	0.474597	2.553e-10	757083
Asthma_PMID41213931	rs2428	0.0351	0.0057	T	C	0.526564	5.39e-10	757083
Asthma_PMID41213931	rs2271342	0.035	0.0057	T	C	0.506165	5.887e-10	757083
Asthma_PMID41213931	rs12677543	0.0351	0.0057	C	G	0.506593	5.562e-10	757083
Asthma_PMID41213931	rs12682352	0.0352	0.0056	C	T	0.493	4.268e-10	757083
Asthma_PMID41213931	rs11249891	0.036	0.0057	T	C	0.505107	2.042e-10	757083
Asthma_PMID41213931	rs7832968	0.0347	0.0056	A	G	0.512412	7.295e-10	757083
Asthma_PMID41213931	rs4841040	0.0348	0.0056	C	T	0.494199	6.963e-10	757083
Asthma_PMID41213931	rs2048419	0.0347	0.0056	G	A	0.494297	7.368e-10	757083
Asthma_PMID41213931	rs6994038	0.0351	0.0056	A	C	0.504753	4.755e-10	757083
Asthma_PMID41213931	rs12547493	0.0354	0.0056	C	T	0.488175	3.39e-10	757083
Asthma_PMID41213931	rs4841042	0.0354	0.0056	A	G	0.497223	3.52e-10	757083
Asthma_PMID41213931	rs4840362	0.035	0.0056	C	G	0.497915	5.158e-10	757083
Asthma_PMID41213931	rs7823757	0.0352	0.0056	A	T	0.497915	4.461e-10	757083
Asthma_PMID41213931	rs60315134	0.0354	0.0056	G	A	0.502065	3.295e-10	757083
Asthma_PMID41213931	rs59046059	0.0347	0.0056	A	C	0.497233	7.468e-10	757083
Asthma_PMID41213931	rs11784052	0.0354	0.0056	T	C	0.497908	3.256e-10	757083
Asthma_PMID41213931	rs11777085	0.0354	0.0056	C	G	0.497779	3.281e-10	757083
Asthma_PMID41213931	rs4841045	0.0354	0.0056	G	A	0.50206	3.511e-10	757083
Asthma_PMID41213931	rs13259216	0.0361	0.0056	C	A	0.497565	1.567e-10	757083
Asthma_PMID41213931	rs35431455	0.036	0.0056	C	T	0.497766	1.683e-10	757083
Asthma_PMID41213931	rs35039922	0.0364	0.0056	T	A	0.490217	1.106e-10	757083
Asthma_PMID41213931	rs882462	0.0363	0.0056	A	G	0.498422	1.23e-10	757083
Asthma_PMID41213931	rs11775523	0.0363	0.0056	G	A	0.501447	1.27e-10	757083
Asthma_PMID41213931	rs1039915	0.0362	0.0056	C	T	0.501424	1.403e-10	757083
Asthma_PMID41213931	rs57312668	0.0363	0.0056	A	G	0.4986	1.213e-10	757083
Asthma_PMID41213931	rs2409092	0.0369	0.0056	T	A	0.501405	6.13e-11	757083
Asthma_PMID41213931	rs12545499	0.0355	0.0056	C	T	0.491711	3.334e-10	757083
Asthma_PMID41213931	rs1533059	0.0364	0.0057	A	G	0.497459	1.223e-10	757083
Asthma_PMID41213931	rs1533058	0.036	0.0057	G	A	0.502505	1.879e-10	757083
Asthma_PMID41213931	rs4841051	0.0352	0.0057	C	T	0.492588	4.678e-10	757083
Asthma_PMID41213931	rs1039916	0.0349	0.0057	G	A	0.492591	6.567e-10	757083
Asthma_PMID41213931	rs3789849	0.0348	0.0057	C	G	0.456578	8.785e-10	757083
Asthma_PMID41213931	rs7013471	-0.0344	0.0057	G	A	0.541041	1.445e-09	757083
Asthma_PMID41213931	rs13259070	0.0342	0.0057	T	C	0.461014	1.515e-09	757083
Asthma_PMID41213931	rs13270070	0.0339	0.0057	A	T	0.461176	2.308e-09	757083
Asthma_PMID41213931	rs2409096	0.0341	0.0057	C	T	0.539369	1.82e-09	757083
Asthma_PMID41213931	rs1510934	0.0336	0.0057	G	T	0.534875	2.847e-09	757083
Asthma_PMID41213931	rs7820146	0.0339	0.0057	A	T	0.45441	2.242e-09	757083
Asthma_PMID41213931	rs7833171	0.0338	0.0057	T	C	0.45441	2.46e-09	757083
Asthma_PMID41213931	rs11249893	0.0365	0.0056	T	C	0.503009	9.054e-11	757083
Asthma_PMID41213931	rs4481596	0.0362	0.0056	C	G	0.496298	1.345e-10	757083
Asthma_PMID41213931	rs4382480	0.0344	0.0056	A	G	0.493657	1.108e-09	757083
Asthma_PMID41213931	rs907183	0.0341	0.0057	C	G	0.506025	1.643e-09	757083
Asthma_PMID41213931	rs332040	0.0351	0.0057	A	G	0.494076	5.664e-10	757083
Asthma_PMID41213931	rs55858845	0.0498	0.0073	C	T	0.827679	8.607e-12	757083
Asthma_PMID41213931	rs330904	-0.0379	0.0064	G	T	0.234122	3.664e-09	757083
Asthma_PMID41213931	rs330905	0.0366	0.0064	T	A	0.753311	9.843e-09	757083
Asthma_PMID41213931	rs9949	0.0394	0.0064	G	A	0.766578	9.702e-10	757083
Asthma_PMID41213931	rs12785	0.0393	0.0064	T	A	0.766605	1.074e-09	757083
Asthma_PMID41213931	rs330908	0.0373	0.0063	G	A	0.750348	3.973e-09	757083
Asthma_PMID41213931	rs330909	0.0396	0.0064	G	A	0.766611	7.455e-10	757083
Asthma_PMID41213931	rs330910	0.0396	0.0064	A	T	0.238216	5.084e-10	757083
Asthma_PMID41213931	rs330911	0.0373	0.0064	T	C	0.244198	4.385e-09	757083
Asthma_PMID41213931	rs330913	0.0383	0.0063	A	G	0.249154	1.055e-09	757083
Asthma_PMID41213931	rs330914	0.0381	0.0063	G	A	0.75081	1.327e-09	757083
Asthma_PMID41213931	rs330915	0.0372	0.0064	A	T	0.242886	4.835e-09	757083
Asthma_PMID41213931	rs330916	0.0375	0.0063	T	C	0.244623	3.299e-09	757083
Asthma_PMID41213931	rs330917	0.0366	0.0064	T	G	0.242593	8.513e-09	757083
Asthma_PMID41213931	rs330919	0.0375	0.0063	A	G	0.244977	3.087e-09	757083
Asthma_PMID41213931	rs330920	0.0379	0.0063	T	C	0.244936	2.175e-09	757083
Asthma_PMID41213931	rs330921	0.0392	0.0064	A	G	0.233689	9.81e-10	757083
Asthma_PMID41213931	rs330922	0.0384	0.0064	G	C	0.768745	2.441e-09	757083
Asthma_PMID41213931	rs434238	0.0384	0.0063	T	C	0.24456	1.254e-09	757083
Asthma_PMID41213931	rs408773	0.0382	0.0063	G	T	0.755235	1.532e-09	757083
Asthma_PMID41213931	rs330924	0.0387	0.0061	C	G	0.294175	2.489e-10	757083
Asthma_PMID41213931	rs330925	0.0395	0.0063	A	G	0.281509	2.819e-10	757083
Asthma_PMID41213931	rs330926	0.0391	0.0062	A	C	0.29085	3.268e-10	757083
Asthma_PMID41213931	rs330927	0.0385	0.0062	C	T	0.702405	5.272e-10	757083
Asthma_PMID41213931	rs330929	0.0368	0.0061	A	C	0.321899	1.583e-09	757083
Asthma_PMID41213931	rs330930	0.0341	0.0059	C	A	0.609994	6.908e-09	757083
Asthma_PMID41213931	rs19334	0.0371	0.0061	A	G	0.323484	8.958e-10	757083
Asthma_PMID41213931	rs330934	0.0368	0.0058	T	C	0.474776	1.686e-10	757083
Asthma_PMID41213931	rs330935	0.0371	0.0058	G	A	0.525202	1.206e-10	757083
Asthma_PMID41213931	rs330936	0.0362	0.0059	A	C	0.382662	8.728e-10	757083
Asthma_PMID41213931	rs330937	0.0353	0.0058	G	C	0.570552	8.596e-10	757083
Asthma_PMID41213931	rs330938	0.035	0.0057	G	A	0.512424	9.948e-10	757083
Asthma_PMID41213931	rs330939	0.0348	0.0057	G	T	0.522025	1.31e-09	757083
Asthma_PMID41213931	rs330940	0.0351	0.0057	G	A	0.522833	1.033e-09	757083
Asthma_PMID41213931	rs330941	0.0357	0.0057	C	T	0.519753	5.3e-10	757083
Asthma_PMID41213931	rs330942	0.0342	0.0059	C	A	0.618779	5.662e-09	757083
Asthma_PMID41213931	rs330943	0.0349	0.0059	A	G	0.369671	4.367e-09	757083
Asthma_PMID41213931	rs330944	0.0344	0.0059	T	C	0.374375	6.825e-09	757083
Asthma_PMID41213931	rs330945	0.0339	0.0059	C	T	0.619636	8.216e-09	757083
Asthma_PMID41213931	rs330947	0.0371	0.0061	T	C	0.311674	1.043e-09	757083
Asthma_PMID41213931	rs378974	0.0353	0.006	T	C	0.359989	3.357e-09	757083
Asthma_PMID41213931	rs424481	0.0367	0.0063	T	C	0.256463	5.472e-09	757083
Asthma_PMID41213931	rs439989	0.0336	0.0057	G	C	0.406233	4.592e-09	757083
Asthma_PMID41213931	rs12547955	0.0334	0.0057	T	G	0.571268	5.618e-09	757083
Asthma_PMID41213931	rs10090444	-0.0344	0.0057	G	C	0.569146	1.466e-09	757083
Asthma_PMID41213931	rs10107145	-0.0332	0.0057	G	A	0.56914	5.291e-09	757083
Asthma_PMID41213931	rs12542037	0.0332	0.0057	A	G	0.549668	5.085e-09	757083
Asthma_PMID41213931	rs6985109	-0.0338	0.0057	A	G	0.428694	2.656e-09	757083
Asthma_PMID41213931	rs4073948	-0.0341	0.0057	T	A	0.525415	1.675e-09	757083
Asthma_PMID41213931	rs4841457	-0.0338	0.0057	G	T	0.555925	2.526e-09	757083
Asthma_PMID41213931	rs34741518	-0.034	0.0057	C	A	0.556727	2.026e-09	757083
Asthma_PMID41213931	rs7823296	-0.0344	0.0057	G	A	0.540034	1.275e-09	757083
Asthma_PMID41213931	rs7016385	-0.0346	0.0057	T	C	0.458697	9.724e-10	757083
Asthma_PMID41213931	rs11250092	-0.0338	0.0057	A	G	0.443218	2.864e-09	757083
Asthma_PMID41213931	rs4240673	-0.0369	0.0057	C	T	0.538325	7.897e-11	757083
Asthma_PMID41213931	rs11783247	-0.0358	0.0057	T	C	0.459908	2.674e-10	757083
Asthma_PMID41213931	rs6984496	-0.036	0.0057	T	G	0.460096	2.272e-10	757083
Asthma_PMID41213931	rs7005884	-0.0353	0.0057	G	A	0.520594	4.545e-10	757083
Asthma_PMID41213931	rs11250093	-0.0359	0.0057	C	T	0.520665	2.316e-10	757083
Asthma_PMID41213931	rs7833435	-0.0351	0.0057	G	A	0.522534	5.604e-10	757083
Asthma_PMID41213931	rs11777007	-0.0344	0.0057	T	C	0.476797	1.261e-09	757083
Asthma_PMID41213931	rs11250094	-0.0342	0.0057	C	G	0.477324	1.486e-09	757083
Asthma_PMID41213931	rs11783749	-0.0342	0.0057	A	G	0.477262	1.497e-09	757083
Asthma_PMID41213931	rs12546366	-0.0341	0.0057	C	T	0.522685	1.664e-09	757083
Asthma_PMID41213931	rs11250097	-0.0336	0.0057	C	T	0.554763	3.37e-09	757083
Asthma_PMID41213931	rs35910832	-0.0336	0.0057	C	T	0.55416	3.314e-09	757083
Asthma_PMID41213931	rs10109025	-0.0348	0.0058	G	C	0.631351	2.476e-09	757083
Asthma_PMID41213931	rs10111950	-0.0345	0.0057	G	C	0.554899	1.262e-09	757083
Asthma_PMID41213931	rs4314618	-0.0344	0.0057	G	A	0.554153	1.447e-09	757083
Asthma_PMID41213931	rs10088408	-0.0341	0.0057	T	C	0.445301	1.947e-09	757083
Asthma_PMID41213931	rs11250098	-0.0331	0.0057	G	A	0.56114	5.378e-09	757083
Asthma_PMID41213931	rs11250099	-0.033	0.0057	G	A	0.554182	5.938e-09	757083
Asthma_PMID41213931	rs4841465	-0.0329	0.0057	T	C	0.444046	7.112e-09	757083
Asthma_PMID41213931	rs4841466	-0.033	0.0057	C	T	0.553072	6.705e-09	757083
Asthma_PMID41213931	rs10096421	-0.033	0.0057	G	T	0.55597	7.552e-09	757083
Asthma_PMID41213931	rs10092831	-0.0329	0.0057	C	A	0.564793	8.978e-09	757083
Asthma_PMID41213931	rs11783227	-0.0347	0.0059	G	T	0.664196	4.502e-09	757083
Asthma_PMID41213931	rs13273857	-0.0343	0.0059	T	A	0.662748	6.398e-09	757083
Asthma_PMID41213931	rs1057625	-0.0353	0.0058	C	G	0.35334	1.295e-09	757083
Asthma_PMID41213931	rs34772085	-0.0352	0.0058	T	C	0.35295	1.433e-09	757083
Asthma_PMID41213931	rs60921132	-0.0347	0.0058	A	T	0.353573	2.324e-09	757083
Asthma_PMID41213931	rs7832722	-0.0352	0.0059	A	G	0.333871	2.493e-09	757083
Asthma_PMID41213931	rs6601563	-0.0354	0.0059	T	C	0.333739	2.022e-09	757083
Asthma_PMID41213931	rs17724226	-0.0343	0.0058	A	G	0.35286	3.721e-09	757083
Asthma_PMID41213931	rs7460507	-0.0348	0.0058	T	C	0.352973	2.009e-09	757083
Asthma_PMID41213931	rs4618656	-0.0357	0.0059	A	T	0.331127	1.561e-09	757083
Asthma_PMID41213931	rs11250117	-0.0339	0.0058	A	C	0.36857	4.815e-09	757083
Asthma_PMID41213931	rs11778398	-0.0336	0.0058	T	C	0.358945	7.551e-09	757083
Asthma_PMID41213931	rs10087081	-0.0336	0.0058	T	C	0.362041	6.695e-09	757083
Asthma_PMID41213931	rs28417109	-0.0341	0.0058	A	T	0.362174	3.818e-09	757083
Asthma_PMID41213931	rs36089015	-0.0347	0.0059	A	T	0.33749	3.853e-09	757083
Asthma_PMID41213931	rs17780806	-0.0344	0.0058	A	C	0.360888	3.047e-09	757083
Asthma_PMID41213931	rs7003840	0.0328	0.0057	T	C	0.516621	8.816e-09	757083
Asthma_PMID41213931	rs6985489	0.0327	0.0057	T	A	0.48315	9.752e-09	757083
Asthma_PMID41213931	rs10104336	-0.0328	0.0057	A	G	0.461226	9.769e-09	757083
Asthma_PMID41213931	rs11785499	-0.0328	0.0057	G	C	0.5405	9.947e-09	757083
Asthma_PMID41213931	rs35558975	-0.0336	0.0058	G	C	0.636272	7.578e-09	757083
Asthma_PMID41213931	rs12541921	-0.0339	0.0058	G	A	0.611238	4.182e-09	757083
Asthma_PMID41213931	rs34421088	-0.0335	0.0057	G	A	0.58312	4.201e-09	757083
Asthma_PMID41213931	rs12541318	-0.0341	0.0058	A	C	0.362336	4.742e-09	757083
Asthma_PMID41213931	rs10435719	0.0361	0.0058	T	C	0.627788	4.689e-10	757083
Asthma_PMID41213931	rs9774603	-0.0349	0.0059	T	C	0.350911	2.722e-09	757083
Asthma_PMID41213931	rs6987692	0.0356	0.0058	T	C	0.627842	8.84e-10	757083
Asthma_PMID41213931	rs7463895	0.0356	0.0058	C	A	0.372179	8.57e-10	757083
Asthma_PMID41213931	rs7464553	0.0356	0.0058	C	T	0.372201	8.918e-10	757083
Asthma_PMID41213931	rs7461273	0.0351	0.0058	G	C	0.371386	1.471e-09	757083
Asthma_PMID41213931	rs28488162	0.0359	0.0058	T	C	0.627774	5.95e-10	757083
Asthma_PMID41213931	rs34656282	0.0358	0.0058	G	A	0.372157	6.099e-10	757083
Asthma_PMID41213931	rs7824564	-0.0344	0.0059	G	A	0.648988	4.262e-09	757083
Asthma_PMID41213931	rs7011924	-0.0343	0.0059	A	G	0.350939	4.91e-09	757083
Asthma_PMID41213931	rs11774631	0.0359	0.0058	A	T	0.627815	5.471e-10	757083
Asthma_PMID41213931	rs7016320	-0.0342	0.0059	C	G	0.350945	5.313e-09	757083
Asthma_PMID41213931	rs4840593	0.0355	0.0058	C	A	0.372294	8.401e-10	757083
Asthma_PMID41213931	rs4841630	0.0356	0.0058	C	T	0.372296	7.814e-10	757083
Asthma_PMID41213931	rs4841634	-0.0342	0.0059	C	T	0.648938	5.062e-09	757083
Asthma_PMID41213931	rs7460153	0.0358	0.0058	A	C	0.62768	6.259e-10	757083
Asthma_PMID41213931	rs13256329	-0.0342	0.0059	A	G	0.351078	5.067e-09	757083
Asthma_PMID41213931	rs13268217	-0.0343	0.0059	A	T	0.351088	4.629e-09	757083
Asthma_PMID41213931	rs13264994	-0.0344	0.0059	A	G	0.351091	4.473e-09	757083
Asthma_PMID41213931	rs13275808	-0.0344	0.0059	C	T	0.648811	4.119e-09	757083
Asthma_PMID41213931	rs13276433	0.0356	0.0058	C	T	0.372386	7.208e-10	757083
Asthma_PMID41213931	rs13268030	0.0357	0.0058	T	C	0.627553	6.498e-10	757083
Asthma_PMID41213931	rs12216858	-0.0343	0.0059	T	C	0.351191	4.672e-09	757083
Asthma_PMID41213931	rs12216731	-0.0344	0.0059	G	A	0.648808	4.413e-09	757083
Asthma_PMID41213931	rs35585289	-0.0343	0.0059	G	A	0.648848	4.732e-09	757083
Asthma_PMID41213931	rs36057214	-0.0342	0.0059	T	C	0.351196	5.141e-09	757083
Asthma_PMID41213931	rs28838382	0.0357	0.0058	A	G	0.627667	7.009e-10	757083
Asthma_PMID41213931	rs28641694	-0.0343	0.0059	C	T	0.648804	4.879e-09	757083
Asthma_PMID41213931	rs7015814	-0.0342	0.0059	T	A	0.648867	5.094e-09	757083
Asthma_PMID41213931	rs9886639	0.0357	0.0058	T	G	0.627546	6.87e-10	757083
Asthma_PMID41213931	rs6996342	-0.0343	0.0059	T	C	0.351195	4.898e-09	757083
Asthma_PMID41213931	rs60635378	-0.0343	0.0059	C	T	0.648821	4.955e-09	757083
Asthma_PMID41213931	rs61468577	-0.0343	0.0059	C	A	0.649047	4.717e-09	757083
Asthma_PMID41213931	rs61426048	-0.0342	0.0059	G	A	0.648981	5.04e-09	757083
Asthma_PMID41213931	rs10112743	0.0357	0.0058	A	T	0.627381	7.059e-10	757083
Asthma_PMID41213931	rs35010200	-0.0342	0.0059	A	G	0.351202	5.045e-09	757083
Asthma_PMID41213931	rs12719914	0.0356	0.0058	G	A	0.372442	7.884e-10	757083
Asthma_PMID41213931	rs35890869	0.0357	0.0058	A	G	0.627558	6.869e-10	757083
Asthma_PMID41213931	rs13255498	-0.0343	0.0059	T	C	0.351139	4.559e-09	757083
Asthma_PMID41213931	rs10089712	0.0354	0.0058	G	A	0.372557	9.016e-10	757083
Asthma_PMID41213931	rs9692668	0.0356	0.0058	A	C	0.627282	7.747e-10	757083
Asthma_PMID41213931	rs9693925	0.0354	0.0058	G	A	0.372538	9.421e-10	757083
Asthma_PMID41213931	rs9692631	0.0354	0.0058	A	G	0.627562	9.734e-10	757083
Asthma_PMID41213931	rs13261205	0.0354	0.0058	G	A	0.372508	9.551e-10	757083
Asthma_PMID41213931	rs35778860	0.0351	0.0058	T	C	0.627631	1.293e-09	757083
Asthma_PMID41213931	rs34583868	0.0354	0.0058	T	G	0.627009	9.572e-10	757083
Asthma_PMID41213931	rs34266352	0.0352	0.0058	A	G	0.627392	1.159e-09	757083
Asthma_PMID41213931	rs34535807	0.0355	0.0058	G	A	0.372643	8.572e-10	757083
Asthma_PMID41213931	rs34419349	0.0354	0.0058	C	A	0.372643	9.32e-10	757083
Asthma_PMID41213931	rs35496345	0.0341	0.0058	T	C	0.619579	3.881e-09	757083
Asthma_PMID41213931	rs13269417	0.0355	0.0058	T	C	0.627461	8.405e-10	757083
Asthma_PMID41213931	rs7815179	0.0357	0.0058	G	C	0.372597	7.032e-10	757083
Asthma_PMID41213931	rs7815186	0.0357	0.0058	G	C	0.372246	7.201e-10	757083
Asthma_PMID41213931	rs7833079	0.0357	0.0058	G	A	0.372479	6.647e-10	757083
Asthma_PMID41213931	rs7815572	0.0357	0.0058	T	C	0.62742	6.812e-10	757083
Asthma_PMID41213931	rs7815595	0.0357	0.0058	A	C	0.62742	6.957e-10	757083
Asthma_PMID41213931	rs7833685	0.0361	0.0058	G	A	0.373113	4.478e-10	757083
Asthma_PMID41213931	rs7816182	0.0358	0.0058	T	C	0.627474	6.501e-10	757083
Asthma_PMID41213931	rs10087494	0.0354	0.0058	C	T	0.372546	1.005e-09	757083
Asthma_PMID41213931	rs11250175	0.0352	0.0058	T	G	0.627454	1.191e-09	757083
Asthma_PMID41213931	rs11250176	0.0358	0.0058	G	A	0.372429	6.087e-10	757083
Asthma_PMID41213931	rs10216693	-0.0342	0.0059	T	C	0.351183	5.135e-09	757083
Asthma_PMID41213931	rs13252853	0.0358	0.0058	C	T	0.372539	6.286e-10	757083
Asthma_PMID41213931	rs13252854	0.0358	0.0058	A	T	0.627461	6.156e-10	757083
Asthma_PMID41213931	rs13279577	0.0356	0.0058	G	C	0.372267	7.525e-10	757083
Asthma_PMID41213931	rs10112958	0.0359	0.0058	G	A	0.372133	5.612e-10	757083
Asthma_PMID41213931	rs10113042	0.0359	0.0058	G	A	0.372539	5.704e-10	757083
Asthma_PMID41213931	rs10113062	0.0358	0.0058	G	A	0.372539	6.102e-10	757083
Asthma_PMID41213931	rs10113145	0.0358	0.0058	G	A	0.372539	6.051e-10	757083
Asthma_PMID41213931	rs4367597	0.0359	0.0058	T	C	0.627599	5.635e-10	757083
Asthma_PMID41213931	rs9329251	0.0359	0.0058	A	G	0.627561	5.313e-10	757083
Asthma_PMID41213931	rs13261820	-0.0342	0.0059	G	T	0.648791	5.137e-09	757083
Asthma_PMID41213931	rs10216773	0.0356	0.0058	A	G	0.627644	7.588e-10	757083
Asthma_PMID41213931	rs7820338	0.0358	0.0058	A	G	0.62757	6.25e-10	757083
Asthma_PMID41213931	rs7821336	0.0358	0.0058	T	C	0.627454	6.33e-10	757083
Asthma_PMID41213931	rs7842810	0.0358	0.0058	G	A	0.372596	5.928e-10	757083
Asthma_PMID41213931	rs7824267	0.0358	0.0058	T	G	0.627454	5.971e-10	757083
Asthma_PMID41213931	rs7825529	0.0358	0.0058	T	C	0.627542	6.204e-10	757083
Asthma_PMID41213931	rs7812563	0.0358	0.0058	G	T	0.372539	6.449e-10	757083
Asthma_PMID41213931	rs35905106	0.0359	0.0058	A	C	0.627461	5.611e-10	757083
Asthma_PMID41213931	rs13281077	0.0357	0.0058	T	C	0.627811	6.672e-10	757083
Asthma_PMID41213931	rs6999030	0.0359	0.0058	A	G	0.627497	5.655e-10	757083
Asthma_PMID41213931	rs34657250	-0.0356	0.0058	G	A	0.627406	8.069e-10	757083
Asthma_PMID41213931	rs4841638	0.0352	0.0058	C	T	0.372539	1.199e-09	757083
Asthma_PMID41213931	rs4840597	0.0359	0.0058	C	A	0.372581	5.688e-10	757083
Asthma_PMID41213931	rs4841639	0.036	0.0058	T	A	0.372539	5.049e-10	757083
Asthma_PMID41213931	rs60176945	0.0361	0.0058	C	T	0.3725	4.365e-10	757083
Asthma_PMID41213931	rs56102998	0.0363	0.0058	A	G	0.627454	3.38e-10	757083
Asthma_PMID41213931	rs35391955	0.0361	0.0058	C	A	0.372546	4.183e-10	757083
Asthma_PMID41213931	rs57356272	0.036	0.0058	A	G	0.627491	4.686e-10	757083
Asthma_PMID41213931	rs56094399	-0.0347	0.0059	A	G	0.351395	3.184e-09	757083
Asthma_PMID41213931	rs13265816	0.0349	0.0059	A	G	0.648742	2.591e-09	757083
Asthma_PMID41213931	rs4841641	0.0362	0.0058	A	G	0.627453	4.054e-10	757083
Asthma_PMID41213931	rs4841642	0.0348	0.0059	T	C	0.648779	2.917e-09	757083
Asthma_PMID41213931	rs4841644	0.0348	0.0059	C	A	0.351195	2.74e-09	757083
Asthma_PMID41213931	rs4841645	0.0347	0.0059	G	T	0.351259	3.208e-09	757083
Asthma_PMID41213931	rs4841646	0.0347	0.0059	G	C	0.351237	3.022e-09	757083
Asthma_PMID41213931	rs6998690	0.0347	0.0059	T	A	0.351214	3.232e-09	757083
Asthma_PMID41213931	rs11250177	0.0361	0.0058	A	G	0.627461	4.296e-10	757083
Asthma_PMID41213931	rs10903345	0.0339	0.0059	G	A	0.350373	7.253e-09	757083
Asthma_PMID41213931	rs11996277	0.0352	0.0058	A	G	0.628267	1.273e-09	757083
Asthma_PMID41213931	rs11250178	0.0352	0.0058	C	A	0.371043	1.232e-09	757083
Asthma_PMID41213931	rs11250179	0.0353	0.0058	T	C	0.628301	1.044e-09	757083
Asthma_PMID41213931	rs12681142	0.0351	0.0058	C	T	0.371077	1.319e-09	757083
Asthma_PMID41213931	rs7014580	0.0349	0.0058	G	C	0.370997	1.714e-09	757083
Asthma_PMID41213931	rs7459545	0.0359	0.0058	T	G	0.627938	5.785e-10	757083
Asthma_PMID41213931	rs35657308	-0.0345	0.0059	A	G	0.350598	4.02e-09	757083
Asthma_PMID41213931	rs7006538	0.0356	0.0058	G	A	0.371898	7.654e-10	757083
Asthma_PMID41213931	rs6601633	0.0355	0.0058	C	T	0.371907	8.448e-10	757083
Asthma_PMID41213931	rs4840599	0.0357	0.0058	C	T	0.371934	7.384e-10	757083
Asthma_PMID41213931	rs6601634	-0.035	0.0059	C	T	0.64865	2.551e-09	757083
Asthma_PMID41213931	rs7459983	0.0365	0.0058	C	T	0.372651	2.847e-10	757083
Asthma_PMID41213931	rs11250182	0.0356	0.0059	A	T	0.648717	1.365e-09	757083
Asthma_PMID41213931	rs28510449	-0.037	0.0058	C	T	0.627933	1.855e-10	757083
Asthma_PMID41213931	rs56001613	-0.0357	0.0059	C	G	0.350818	1.192e-09	757083
Asthma_PMID41213931	rs12708110	-0.0335	0.0057	A	G	0.567642	3.42e-09	757083
Asthma_PMID41213931	rs13277346	-0.0408	0.0061	A	G	0.711382	2.125e-11	757083
Asthma_PMID41213931	rs6473218	-0.0399	0.0061	G	T	0.288788	6.876e-11	757083
Asthma_PMID41213931	rs7822328	-0.0438	0.0059	G	A	0.346274	7.146e-14	757083
Asthma_PMID41213931	rs7822342	-0.0369	0.0057	G	A	0.387301	1.133e-10	757083
Asthma_PMID41213931	rs7006626	-0.0439	0.0058	A	C	0.65167	5.766e-14	757083
Asthma_PMID41213931	rs6985449	-0.0436	0.0059	A	G	0.654943	1.134e-13	757083
Asthma_PMID41213931	rs6985506	-0.0373	0.0057	G	C	0.390261	7.497e-11	757083
Asthma_PMID41213931	rs12542017	-0.0437	0.0058	C	T	0.348633	6.614e-14	757083
Asthma_PMID41213931	rs6996867	-0.0412	0.0062	A	G	0.715785	2.361e-11	757083
Asthma_PMID41213931	rs13267071	-0.0391	0.0058	G	T	0.374136	1.032e-11	757083
Asthma_PMID41213931	rs13265296	-0.0391	0.0058	G	C	0.374136	1.114e-11	757083
Asthma_PMID41213931	rs13266315	-0.0391	0.0058	A	G	0.625897	1.047e-11	757083
Asthma_PMID41213931	rs13266153	-0.0391	0.0058	T	A	0.374136	1.067e-11	757083
Asthma_PMID41213931	rs13275909	-0.0393	0.0058	C	T	0.374176	8.79e-12	757083
Asthma_PMID41213931	rs12542061	-0.0447	0.0058	G	A	0.345217	1.648e-14	757083
Asthma_PMID41213931	rs10957975	-0.0447	0.0058	A	G	0.654844	1.709e-14	757083
Asthma_PMID41213931	rs13275219	-0.0503	0.0059	C	T	0.318893	2.176e-17	757083
Asthma_PMID41213931	rs4739735	-0.0448	0.0058	T	C	0.654785	1.522e-14	757083
Asthma_PMID41213931	rs11776367	-0.0449	0.0058	T	A	0.345398	1.339e-14	757083
Asthma_PMID41213931	rs3913968	-0.0448	0.0058	C	T	0.345211	1.532e-14	757083
Asthma_PMID41213931	rs3913969	-0.0448	0.0058	T	C	0.654799	1.589e-14	757083
Asthma_PMID41213931	rs62517193	-0.0443	0.0058	T	C	0.653349	2.781e-14	757083
Asthma_PMID41213931	rs7824993	-0.0501	0.0059	G	A	0.319309	2.991e-17	757083
Asthma_PMID41213931	rs7462675	-0.0505	0.0059	A	C	0.680691	1.609e-17	757083
Asthma_PMID41213931	rs13251923	-0.0444	0.0058	T	C	0.653349	2.619e-14	757083
Asthma_PMID41213931	rs13252706	-0.0444	0.0058	A	G	0.653349	2.514e-14	757083
Asthma_PMID41213931	rs13253128	-0.0505	0.0059	T	A	0.319309	1.629e-17	757083
Asthma_PMID41213931	rs13253385	-0.0446	0.0058	T	C	0.652782	1.89e-14	757083
Asthma_PMID41213931	rs2370613	-0.0444	0.0058	G	C	0.346651	2.503e-14	757083
Asthma_PMID41213931	rs1911715	-0.05	0.0059	A	G	0.680692	3.244e-17	757083
Asthma_PMID41213931	rs1911714	-0.0445	0.0058	C	G	0.653245	2.403e-14	757083
Asthma_PMID41213931	rs1911713	-0.0444	0.0058	A	G	0.653349	2.609e-14	757083
Asthma_PMID41213931	rs10957977	-0.0445	0.0058	T	C	0.653349	2.217e-14	757083
Asthma_PMID41213931	rs13273143	-0.0445	0.0058	T	G	0.653352	2.211e-14	757083
Asthma_PMID41213931	rs13274067	-0.0504	0.0059	A	G	0.680692	1.699e-17	757083
Asthma_PMID41213931	rs6992476	-0.0506	0.0059	G	A	0.319308	1.409e-17	757083
Asthma_PMID41213931	rs7012968	-0.0444	0.0058	C	T	0.346651	2.531e-14	757083
Asthma_PMID41213931	rs6473222	-0.0444	0.0058	G	A	0.346615	2.524e-14	757083
Asthma_PMID41213931	rs6473223	-0.0502	0.0059	C	T	0.319307	2.508e-17	757083
Asthma_PMID41213931	rs6473224	-0.0444	0.0058	A	T	0.653345	2.527e-14	757083
Asthma_PMID41213931	rs13274471	-0.0502	0.0059	G	A	0.319307	2.439e-17	757083
Asthma_PMID41213931	rs13276888	-0.0444	0.0058	C	T	0.346614	2.719e-14	757083
Asthma_PMID41213931	rs13274782	-0.0444	0.0058	C	A	0.346652	2.559e-14	757083
Asthma_PMID41213931	rs13258616	-0.0444	0.0058	T	C	0.653444	2.517e-14	757083
Asthma_PMID41213931	rs6991991	-0.0506	0.0059	C	T	0.319305	1.286e-17	757083
Asthma_PMID41213931	rs6996407	-0.0445	0.0058	C	T	0.346655	2.144e-14	757083
Asthma_PMID41213931	rs13282260	-0.0506	0.0059	A	T	0.680692	1.465e-17	757083
Asthma_PMID41213931	rs11994858	-0.0503	0.0059	G	A	0.319235	2.441e-17	757083
Asthma_PMID41213931	rs6987042	-0.0446	0.0058	G	A	0.346666	2.031e-14	757083
Asthma_PMID41213931	rs2202749	-0.0503	0.0059	G	A	0.319241	2.224e-17	757083
Asthma_PMID41213931	rs11783496	-0.0506	0.0059	C	T	0.319309	1.408e-17	757083
Asthma_PMID41213931	rs11786685	-0.0505	0.0059	G	A	0.319181	1.55e-17	757083
Asthma_PMID41213931	rs13275449	-0.0502	0.0059	A	G	0.680691	2.607e-17	757083
Asthma_PMID41213931	rs4739736	-0.0509	0.0059	C	A	0.319309	9.695e-18	757083
Asthma_PMID41213931	rs12543811	-0.0506	0.0059	A	G	0.680712	1.654e-17	757083
Asthma_PMID41213931	rs13272328	-0.0517	0.006	C	T	0.310172	4.329e-18	757083
Asthma_PMID41213931	rs13270496	-0.0447	0.0058	C	A	0.346636	1.885e-14	757083
Asthma_PMID41213931	rs7826521	-0.0445	0.0058	G	A	0.346631	2.439e-14	757083
Asthma_PMID41213931	rs6473225	-0.0449	0.0058	A	G	0.653363	1.389e-14	757083
Asthma_PMID41213931	rs7837153	-0.0515	0.006	C	A	0.310032	5.832e-18	757083
Asthma_PMID41213931	rs10957978	-0.0528	0.006	T	G	0.69268	8.568e-19	757083
Asthma_PMID41213931	rs11784337	-0.0457	0.0058	T	C	0.6562	5.089e-15	757083
Asthma_PMID41213931	rs6473226	-0.0458	0.0058	C	T	0.34382	4.556e-15	757083
Asthma_PMID41213931	rs6473227	-0.0459	0.0058	A	C	0.656215	4.08e-15	757083
Asthma_PMID41213931	rs6986109	-0.0519	0.0063	T	G	0.753207	2.317e-16	757083
Asthma_PMID41213931	rs13263709	-0.0534	0.006	C	T	0.307315	3.652e-19	757083
Asthma_PMID41213931	rs952559	-0.0529	0.006	G	A	0.307326	7.213e-19	757083
Asthma_PMID41213931	rs952557	-0.0531	0.006	T	G	0.692678	5.346e-19	757083
Asthma_PMID41213931	rs4739737	-0.0534	0.006	T	G	0.692925	3.676e-19	757083
Asthma_PMID41213931	rs10957979	-0.0532	0.006	G	A	0.30733	4.81e-19	757083
Asthma_PMID41213931	rs2370615	-0.0456	0.0058	T	C	0.656321	5.628e-15	757083
Asthma_PMID41213931	rs4739738	-0.0529	0.006	A	G	0.692506	5.929e-19	757083
Asthma_PMID41213931	rs7009110	-0.0458	0.0058	C	T	0.343961	3.66e-15	757083
Asthma_PMID41213931	rs6989309	-0.0458	0.0058	T	A	0.343961	4.155e-15	757083
Asthma_PMID41213931	rs13267000	-0.0458	0.0058	A	G	0.656079	3.865e-15	757083
Asthma_PMID41213931	rs2202750	-0.0461	0.0058	C	T	0.343969	2.426e-15	757083
Asthma_PMID41213931	rs2221641	-0.0461	0.0058	T	C	0.656028	2.395e-15	757083
Asthma_PMID41213931	rs1543857	-0.0449	0.0058	A	G	0.655782	1.117e-14	757083
Asthma_PMID41213931	rs2102418	-0.0524	0.0059	T	G	0.692203	1e-18	757083
Asthma_PMID41213931	rs13274426	-0.045	0.0058	T	C	0.655761	1.052e-14	757083
Asthma_PMID41213931	rs13274961	-0.0426	0.0061	A	G	0.716248	2.368e-12	757083
Asthma_PMID41213931	rs10504716	-0.0428	0.0061	T	A	0.28391	1.981e-12	757083
Asthma_PMID41213931	rs7003011	-0.0451	0.0058	G	A	0.344264	9.122e-15	757083
Asthma_PMID41213931	rs2370616	-0.0424	0.0061	C	T	0.283411	3.519e-12	757083
Asthma_PMID41213931	rs2001628	-0.0449	0.0058	A	G	0.656108	1.371e-14	757083
Asthma_PMID41213931	rs28656344	0.0488	0.0063	A	G	0.24195	1.046e-14	757083
Asthma_PMID41213931	rs4739739	0.0423	0.0057	G	A	0.618857	1.563e-13	757083
Asthma_PMID41213931	rs4739740	0.04	0.0059	G	A	0.67882	1.469e-11	757083
Asthma_PMID41213931	rs4739741	0.0401	0.0057	T	C	0.391529	2.642e-12	757083
Asthma_PMID41213931	rs28627504	0.0476	0.0064	A	G	0.238429	7.105e-14	757083
Asthma_PMID41213931	rs28583881	0.0363	0.0059	A	G	0.342012	6.779e-10	757083
Asthma_PMID41213931	rs12550844	0.0447	0.0062	G	A	0.73398	4.981e-13	757083
Asthma_PMID41213931	rs4237092	0.0391	0.0057	C	T	0.581235	5.353e-12	757083
Asthma_PMID41213931	rs7000782	0.0392	0.0057	A	T	0.41891	4.78e-12	757083
Asthma_PMID41213931	rs4739742	0.039	0.0057	C	T	0.581167	6.373e-12	757083
Asthma_PMID41213931	rs28582689	0.039	0.0057	C	G	0.418818	5.96e-12	757083
Asthma_PMID41213931	rs11780529	0.0448	0.0062	T	C	0.266744	4.479e-13	757083
Asthma_PMID41213931	rs11784307	0.0449	0.0058	C	T	0.657434	1.361e-14	757083
Asthma_PMID41213931	rs4739743	0.0446	0.0062	G	A	0.734246	5.696e-13	757083
Asthma_PMID41213931	rs4739744	0.0438	0.0062	A	G	0.263592	2.103e-12	757083
Asthma_PMID41213931	rs12547152	0.0452	0.0062	A	G	0.265646	2.796e-13	757083
Asthma_PMID41213931	rs6473229	0.0395	0.0057	G	A	0.581963	3.592e-12	757083
Asthma_PMID41213931	rs10957980	0.0455	0.0058	G	T	0.656299	6.406e-15	757083
Asthma_PMID41213931	rs28661389	0.0456	0.0058	G	A	0.656327	5.544e-15	757083
Asthma_PMID41213931	rs4739746	0.0452	0.0062	T	C	0.266605	3.183e-13	757083
Asthma_PMID41213931	rs6473230	0.0366	0.0059	C	T	0.658105	5.164e-10	757083
Asthma_PMID41213931	rs9632837	0.0405	0.0057	G	C	0.597878	1.533e-12	757083
Asthma_PMID41213931	rs529240	0.0368	0.0059	A	G	0.346231	6.244e-10	757083
Asthma_PMID41213931	rs117748521	0.1228	0.0184	T	C	0.0160067	2.36e-11	757083
Asthma_PMID41213931	rs78054474	0.1139	0.0186	C	T	0.984012	9.716e-10	757083
Asthma_PMID41213931	rs41280733	0.0912	0.0148	A	G	0.0262909	6.727e-10	757083
Asthma_PMID41213931	rs148642300	0.1213	0.0193	G	A	0.983451	3.585e-10	757083
Asthma_PMID41213931	rs12379291	0.0338	0.0056	G	C	0.49654	2.138e-09	757083
Asthma_PMID41213931	rs10217579	-0.036	0.0061	T	C	0.662564	2.988e-09	757083
Asthma_PMID41213931	rs7041923	0.0355	0.0061	A	G	0.335383	5.349e-09	757083
Asthma_PMID41213931	rs66632892	0.0394	0.0061	A	G	0.33194	1.28e-10	757083
Asthma_PMID41213931	rs75557055	-0.0918	0.015	T	G	0.0354673	8.74e-10	757083
Asthma_PMID41213931	rs79697966	0.1281	0.0205	G	A	0.986706	4.333e-10	757083
Asthma_PMID41213931	rs112976176	0.118	0.0154	T	C	0.0328617	2.027e-14	757083
Asthma_PMID41213931	rs143293684	0.1368	0.0212	T	A	0.986665	1.021e-10	757083
Asthma_PMID41213931	rs10975357	-0.0593	0.0079	T	C	0.146494	8.469e-14	757083
Asthma_PMID41213931	rs117134689	0.1196	0.0136	G	C	0.96245	1.475e-18	757083
Asthma_PMID41213931	rs62556407	-0.0823	0.0105	T	A	0.910712	4.693e-15	757083
Asthma_PMID41213931	rs78728108	0.1224	0.0137	C	T	0.962533	3.759e-19	757083
Asthma_PMID41213931	rs79743748	0.1185	0.0144	T	G	0.0355288	1.649e-16	757083
Asthma_PMID41213931	rs62557310	-0.0792	0.0103	C	G	0.0910787	1.142e-14	757083
Asthma_PMID41213931	rs10975412	-0.0778	0.0075	G	A	0.82582	4.486e-25	757083
Asthma_PMID41213931	rs10975413	-0.0799	0.0075	G	A	0.823352	1.187e-26	757083
Asthma_PMID41213931	rs343478	-0.0344	0.0057	A	G	0.421698	1.602e-09	757083
Asthma_PMID41213931	rs10975416	-0.08	0.0075	G	T	0.823681	1.072e-26	757083
Asthma_PMID41213931	rs1330124	-0.0795	0.0075	C	A	0.823355	2.191e-26	757083
Asthma_PMID41213931	rs343479	-0.0782	0.0075	C	T	0.823321	1.122e-25	757083
Asthma_PMID41213931	rs380568	-0.078	0.0075	C	T	0.823493	1.655e-25	757083
Asthma_PMID41213931	rs393556	-0.0782	0.0075	G	A	0.823383	1.248e-25	757083
Asthma_PMID41213931	rs343498	-0.0778	0.0075	A	T	0.176574	2.471e-25	757083
Asthma_PMID41213931	rs343499	-0.0778	0.0075	G	A	0.823426	2.51e-25	757083
Asthma_PMID41213931	rs343487	-0.0774	0.0075	G	A	0.823248	2.815e-25	757083
Asthma_PMID41213931	rs343489	-0.0775	0.0074	G	C	0.823478	2.28e-25	757083
Asthma_PMID41213931	rs343490	-0.0775	0.0074	G	A	0.823474	2.258e-25	757083
Asthma_PMID41213931	rs343491	-0.0774	0.0074	C	G	0.176525	2.559e-25	757083
Asthma_PMID41213931	rs343492	-0.0355	0.0057	A	G	0.419819	4.243e-10	757083
Asthma_PMID41213931	rs343497	-0.034	0.0057	T	C	0.419831	2.365e-09	757083
Asthma_PMID41213931	rs343496	-0.0782	0.0075	T	A	0.8236	1.435e-25	757083
Asthma_PMID41213931	rs62558390	-0.078	0.0075	T	C	0.176003	2.429e-25	757083
Asthma_PMID41213931	rs343495	-0.0785	0.0074	C	T	0.823378	5.251e-26	757083
Asthma_PMID41213931	rs343494	-0.0349	0.0057	T	C	0.445322	7.155e-10	757083
Asthma_PMID41213931	rs343493	-0.033	0.0057	G	A	0.560647	5.848e-09	757083
Asthma_PMID41213931	rs343476	0.0786	0.0075	C	T	0.176039	7.613e-26	757083
Asthma_PMID41213931	rs343475	0.0785	0.0075	G	C	0.176039	8.246e-26	757083
Asthma_PMID41213931	rs189348	0.0785	0.0075	C	T	0.176039	8.671e-26	757083
Asthma_PMID41213931	rs343474	0.0349	0.0057	G	A	0.419593	8.494e-10	757083
Asthma_PMID41213931	rs343473	0.0356	0.006	G	A	0.319168	3.349e-09	757083
Asthma_PMID41213931	rs4742151	0.0361	0.006	A	G	0.679268	2.1e-09	757083
Asthma_PMID41213931	rs404582	0.0348	0.006	A	T	0.680129	7.925e-09	757083
Asthma_PMID41213931	rs397505	0.0771	0.0075	C	T	0.177238	4.602e-25	757083
Asthma_PMID41213931	rs451974	0.0775	0.0075	G	A	0.17717	2.774e-25	757083
Asthma_PMID41213931	rs378952	0.0779	0.0074	T	C	0.822505	1.383e-25	757083
Asthma_PMID41213931	rs371454	0.0775	0.0075	T	C	0.822564	2.277e-25	757083
Asthma_PMID41213931	rs401834	0.0779	0.0075	C	T	0.177182	1.462e-25	757083
Asthma_PMID41213931	rs340935	0.0776	0.0074	G	C	0.177195	1.619e-25	757083
Asthma_PMID41213931	rs2150968	0.0525	0.0062	G	A	0.281521	3.395e-17	757083
Asthma_PMID41213931	rs340934	0.0795	0.0074	T	G	0.822947	9.359e-27	757083
Asthma_PMID41213931	rs340933	0.0793	0.0077	G	T	0.160182	8.417e-25	757083
Asthma_PMID41213931	rs340931	0.0485	0.0061	A	G	0.698838	1.769e-15	757083
Asthma_PMID41213931	rs168168	0.0792	0.0077	C	A	0.161315	7.245e-25	757083
Asthma_PMID41213931	rs340929	0.0443	0.006	T	C	0.685874	2.094e-13	757083
Asthma_PMID41213931	rs340928	0.1292	0.0139	A	G	0.0354614	1.406e-20	757083
Asthma_PMID41213931	rs340926	0.0789	0.0077	G	T	0.161312	1.074e-24	757083
Asthma_PMID41213931	rs340925	0.0789	0.0077	G	T	0.161401	8.237e-25	757083
Asthma_PMID41213931	rs340924	0.0788	0.0077	C	T	0.161373	9.652e-25	757083
Asthma_PMID41213931	rs340923	0.0788	0.0077	A	G	0.838662	9.416e-25	757083
Asthma_PMID41213931	rs340922	0.0789	0.0077	C	A	0.161404	8.368e-25	757083
Asthma_PMID41213931	rs340921	0.0791	0.0077	T	G	0.838649	6.609e-25	757083
Asthma_PMID41213931	rs340919	0.0787	0.0077	G	A	0.16145	1.092e-24	757083
Asthma_PMID41213931	rs821164	0.0787	0.0077	G	C	0.161456	1.027e-24	757083
Asthma_PMID41213931	rs340918	0.0788	0.0077	C	A	0.161438	9.333e-25	757083
Asthma_PMID41213931	rs695013	0.0786	0.0077	T	C	0.838541	1.162e-24	757083
Asthma_PMID41213931	rs531759	0.0786	0.0077	T	C	0.838538	1.157e-24	757083
Asthma_PMID41213931	rs639247	0.0786	0.0077	G	T	0.161462	1.173e-24	757083
Asthma_PMID41213931	rs420445	0.0786	0.0077	A	G	0.838529	1.179e-24	757083
Asthma_PMID41213931	rs380888	0.0785	0.0077	G	T	0.161462	1.291e-24	757083
Asthma_PMID41213931	rs372560	0.0786	0.0077	C	T	0.161462	1.216e-24	757083
Asthma_PMID41213931	rs503507	0.0787	0.0077	A	G	0.838538	1.037e-24	757083
Asthma_PMID41213931	rs503384	0.0786	0.0077	A	T	0.838491	1.129e-24	757083
Asthma_PMID41213931	rs398561	0.0787	0.0077	A	G	0.838535	1.045e-24	757083
Asthma_PMID41213931	rs369996	0.0787	0.0077	A	T	0.838535	9.935e-25	757083
Asthma_PMID41213931	rs397916	0.0787	0.0077	A	G	0.838534	1.05e-24	757083
Asthma_PMID41213931	rs425489	0.0789	0.0077	C	T	0.161453	7.847e-25	757083
Asthma_PMID41213931	rs2150969	0.0786	0.0077	G	C	0.161453	1.188e-24	757083
Asthma_PMID41213931	rs399834	0.0793	0.0077	C	G	0.838636	5.706e-25	757083
Asthma_PMID41213931	rs390158	0.0792	0.0077	G	T	0.161381	6.895e-25	757083
Asthma_PMID41213931	rs10739084	0.0785	0.0077	C	G	0.840474	1.84e-24	757083
Asthma_PMID41213931	rs401731	0.079	0.0077	C	A	0.159408	1.204e-24	757083
Asthma_PMID41213931	rs9408638	0.0796	0.0077	G	A	0.161356	4.182e-25	757083
Asthma_PMID41213931	rs340894	0.0789	0.0077	C	T	0.1602	1.102e-24	757083
Asthma_PMID41213931	rs340893	0.0795	0.0077	T	C	0.838639	4.276e-25	757083
Asthma_PMID41213931	rs437389	0.0784	0.0077	C	T	0.160237	2.345e-24	757083
Asthma_PMID41213931	rs340889	0.0422	0.006	C	G	0.685967	2.687e-12	757083
Asthma_PMID41213931	rs340888	0.0423	0.006	T	C	0.685867	2.388e-12	757083
Asthma_PMID41213931	rs340887	0.078	0.0077	A	T	0.838535	2.934e-24	757083
Asthma_PMID41213931	rs340896	0.078	0.0077	C	T	0.160324	3.732e-24	757083
Asthma_PMID41213931	rs340895	0.0787	0.0077	T	C	0.838505	1.119e-24	757083
Asthma_PMID41213931	rs340906	0.0775	0.0077	C	T	0.160338	7.14e-24	757083
Asthma_PMID41213931	rs340905	0.0776	0.0077	C	A	0.160285	6.732e-24	757083
Asthma_PMID41213931	rs340904	0.0786	0.0077	A	C	0.839601	1.804e-24	757083
Asthma_PMID41213931	rs340903	0.0781	0.0077	G	C	0.160316	3.056e-24	757083
Asthma_PMID41213931	rs340902	0.0774	0.0077	G	T	0.161347	8.177e-24	757083
Asthma_PMID41213931	rs340901	0.0784	0.0077	C	G	0.839899	2.56e-24	757083
Asthma_PMID41213931	rs340897	0.0568	0.0064	T	C	0.729151	5.04e-19	757083
Asthma_PMID41213931	rs436300	0.0326	0.0057	C	G	0.564942	9.296e-09	757083
Asthma_PMID41213931	rs405594	0.0571	0.0064	A	G	0.729216	3.257e-19	757083
Asthma_PMID41213931	rs396183	0.0571	0.0064	A	G	0.729201	3.197e-19	757083
Asthma_PMID41213931	rs414320	0.0572	0.0064	T	C	0.729227	2.852e-19	757083
Asthma_PMID41213931	rs441616	0.079	0.0077	C	T	0.161585	8.515e-25	757083
Asthma_PMID41213931	rs439190	0.0553	0.0063	T	C	0.720329	1.625e-18	757083
Asthma_PMID41213931	rs391813	0.0552	0.0063	T	C	0.720329	1.645e-18	757083
Asthma_PMID41213931	rs393410	0.057	0.0064	G	A	0.270762	3.581e-19	757083
Asthma_PMID41213931	rs375560	0.0789	0.0077	C	T	0.161584	9.364e-25	757083
Asthma_PMID41213931	rs1556470	0.079	0.0077	T	C	0.838417	9.16e-25	757083
Asthma_PMID41213931	rs440366	0.0628	0.0065	T	A	0.258701	3.008e-22	757083
Asthma_PMID41213931	rs6651526	0.079	0.0077	G	A	0.161578	8.319e-25	757083
Asthma_PMID41213931	rs2381385	0.0562	0.0063	T	C	0.717152	2.788e-19	757083
Asthma_PMID41213931	rs10114267	0.0557	0.0063	A	G	0.717701	5.103e-19	757083
Asthma_PMID41213931	rs1591044	0.0794	0.0077	G	A	0.161582	5.134e-25	757083
Asthma_PMID41213931	rs9407312	0.0786	0.0077	C	T	0.160421	1.706e-24	757083
Asthma_PMID41213931	rs1591045	0.0574	0.0063	G	A	0.27354	1.505e-19	757083
Asthma_PMID41213931	rs397542	0.0562	0.0063	C	T	0.282787	2.857e-19	757083
Asthma_PMID41213931	rs381486	0.0557	0.0063	A	G	0.71713	4.934e-19	757083
Asthma_PMID41213931	rs374672	0.0792	0.0077	T	C	0.83842	5.972e-25	757083
Asthma_PMID41213931	rs374889	0.0608	0.0063	C	T	0.26973	9.315e-22	757083
Asthma_PMID41213931	rs447778	0.0558	0.0063	T	G	0.71713	4.206e-19	757083
Asthma_PMID41213931	rs372482	0.0558	0.0063	A	G	0.71713	4.233e-19	757083
Asthma_PMID41213931	rs434521	0.0563	0.0063	A	C	0.716962	2.102e-19	757083
Asthma_PMID41213931	rs418014	0.0559	0.0063	T	C	0.717078	3.929e-19	757083
Asthma_PMID41213931	rs1755529	0.0556	0.0063	A	G	0.718253	5.983e-19	757083
Asthma_PMID41213931	rs453111	0.0571	0.0063	A	G	0.727584	2.524e-19	757083
Asthma_PMID41213931	rs442246	0.0557	0.0063	T	G	0.717666	5.358e-19	757083
Asthma_PMID41213931	rs392148	0.0569	0.0063	T	C	0.727584	3.105e-19	757083
Asthma_PMID41213931	rs381702	0.0552	0.0063	T	C	0.718978	1.21e-18	757083
Asthma_PMID41213931	rs693838	0.0552	0.0063	T	C	0.718977	1.208e-18	757083
Asthma_PMID41213931	rs443175	0.0783	0.0077	C	T	0.16026	2.731e-24	757083
Asthma_PMID41213931	rs442851	0.0781	0.0077	T	C	0.839799	3.542e-24	757083
Asthma_PMID41213931	rs1332291	0.0688	0.0074	C	T	0.178931	1.931e-20	757083
Asthma_PMID41213931	rs1755531	0.078	0.0077	G	T	0.160195	3.823e-24	757083
Asthma_PMID41213931	rs1970089	0.078	0.0077	C	T	0.16026	3.825e-24	757083
Asthma_PMID41213931	rs1537285	0.0781	0.0077	G	T	0.16026	3.253e-24	757083
Asthma_PMID41213931	rs1332292	0.078	0.0077	C	T	0.160259	4.041e-24	757083
Asthma_PMID41213931	rs7035594	0.0781	0.0077	T	A	0.160264	3.484e-24	757083
Asthma_PMID41213931	rs7039066	0.0782	0.0077	C	T	0.160264	2.879e-24	757083
Asthma_PMID41213931	rs340917	0.078	0.0077	G	A	0.160265	3.82e-24	757083
Asthma_PMID41213931	rs340915	0.0781	0.0077	G	A	0.160256	3.244e-24	757083
Asthma_PMID41213931	rs340914	0.0781	0.0077	G	A	0.160252	3.336e-24	757083
Asthma_PMID41213931	rs340913	0.0781	0.0077	C	T	0.16023	3.275e-24	757083
Asthma_PMID41213931	rs340912	0.0781	0.0077	G	A	0.160211	3.519e-24	757083
Asthma_PMID41213931	rs340911	0.0503	0.0062	G	C	0.290002	6.26e-16	757083
Asthma_PMID41213931	rs340909	0.0506	0.0062	A	G	0.708643	4.159e-16	757083
Asthma_PMID41213931	rs340908	0.078	0.0077	C	T	0.160208	3.765e-24	757083
Asthma_PMID41213931	rs340907	0.0781	0.0077	C	A	0.160184	3.362e-24	757083
Asthma_PMID41213931	rs10739086	0.0497	0.0062	T	C	0.701518	6.318e-16	757083
Asthma_PMID41213931	rs10114455	0.0785	0.0077	G	A	0.160083	2.617e-24	757083
Asthma_PMID41213931	rs10114457	0.0786	0.0077	G	A	0.160164	2.25e-24	757083
Asthma_PMID41213931	rs1888908	0.0479	0.0062	A	T	0.708989	9.583e-15	757083
Asthma_PMID41213931	rs1888906	0.079	0.0077	A	G	0.83925	9.981e-25	757083
Asthma_PMID41213931	rs4742159	0.079	0.0077	T	A	0.160741	9.989e-25	757083
Asthma_PMID41213931	rs694796	0.0763	0.0076	G	A	0.160101	6.45e-24	757083
Asthma_PMID41213931	rs489464	0.047	0.0062	T	A	0.290543	2.846e-14	757083
Asthma_PMID41213931	rs386412	0.0474	0.0062	A	T	0.708169	1.676e-14	757083
Asthma_PMID41213931	rs2026992	0.0482	0.0063	C	G	0.716875	1.318e-14	757083
Asthma_PMID41213931	rs694294	0.0498	0.0062	T	C	0.700125	5.67e-16	757083
Asthma_PMID41213931	rs448115	0.0499	0.0062	A	G	0.700128	5.09e-16	757083
Asthma_PMID41213931	rs409038	0.0498	0.0062	G	A	0.300036	6.047e-16	757083
Asthma_PMID41213931	rs376690	0.0776	0.0077	T	C	0.839819	6.451e-24	757083
Asthma_PMID41213931	rs376382	0.0497	0.0061	T	C	0.701126	6.547e-16	757083
Asthma_PMID41213931	rs2095043	0.0499	0.0061	T	C	0.699496	4.782e-16	757083
Asthma_PMID41213931	rs394879	0.0778	0.0077	A	T	0.84072	1.023e-23	757083
Asthma_PMID41213931	rs413382	0.0696	0.0075	A	C	0.826663	2.264e-20	757083
Asthma_PMID41213931	rs386880	0.053	0.0064	T	C	0.724419	1.256e-16	757083
Asthma_PMID41213931	rs406322	0.0647	0.0063	T	C	0.273113	1.567e-24	757083
Asthma_PMID41213931	rs369756	0.0788	0.0066	T	G	0.235758	3.142e-33	757083
Asthma_PMID41213931	rs384766	0.0622	0.0063	C	T	0.71593	3.101e-23	757083
Asthma_PMID41213931	rs450108	0.0579	0.0057	C	T	0.581048	2.507e-24	757083
Asthma_PMID41213931	rs1116795	0.0578	0.0057	T	G	0.41939	3.333e-24	757083
Asthma_PMID41213931	rs10815359	0.0605	0.0057	T	C	0.410281	2.547e-26	757083
Asthma_PMID41213931	rs2183912	0.0578	0.0057	A	T	0.419024	3.317e-24	757083
Asthma_PMID41213931	rs10975467	0.0647	0.0063	T	C	0.275228	6.727e-25	757083
Asthma_PMID41213931	rs7850598	0.0573	0.0057	G	A	0.581094	6.367e-24	757083
Asthma_PMID41213931	rs4637906	0.0576	0.0057	G	C	0.581201	3.616e-24	757083
Asthma_PMID41213931	rs2890697	0.058	0.0057	T	A	0.58132	1.93e-24	757083
Asthma_PMID41213931	rs2225537	0.0602	0.0057	T	C	0.410396	3.442e-26	757083
Asthma_PMID41213931	rs2210462	0.0602	0.0057	T	C	0.410455	3.864e-26	757083
Asthma_PMID41213931	rs10124250	0.0605	0.0057	T	C	0.410049	2.128e-26	757083
Asthma_PMID41213931	rs72699183	0.0656	0.0063	A	G	0.274501	2.543e-25	757083
Asthma_PMID41213931	rs10119713	0.0606	0.0057	A	G	0.41011	1.587e-26	757083
Asthma_PMID41213931	rs2079	0.0558	0.0058	A	G	0.368719	9.195e-22	757083
Asthma_PMID41213931	rs2381413	0.057	0.0057	G	C	0.581334	1.006e-23	757083
Asthma_PMID41213931	rs72699184	0.0855	0.014	T	C	0.0436967	1.057e-09	757083
Asthma_PMID41213931	rs7032572	0.1174	0.0076	G	A	0.854874	2.477e-54	757083
Asthma_PMID41213931	rs10815363	-0.0851	0.0061	C	T	0.279124	1.158e-44	757083
Asthma_PMID41213931	rs72699185	0.0957	0.0115	T	G	0.0612236	7.663e-17	757083
Asthma_PMID41213931	rs72699186	0.1178	0.0076	T	A	0.855543	1.982e-54	757083
Asthma_PMID41213931	rs72699188	0.1178	0.0076	G	C	0.855452	2.431e-54	757083
Asthma_PMID41213931	rs10815364	-0.0848	0.0061	T	G	0.72029	2.454e-44	757083
Asthma_PMID41213931	rs10975468	0.1179	0.0076	T	C	0.144354	1.88e-54	757083
Asthma_PMID41213931	rs12349858	0.116	0.0075	T	C	0.144603	1.778e-53	757083
Asthma_PMID41213931	rs76962799	0.1444	0.0146	A	C	0.0316238	5.198e-23	757083
Asthma_PMID41213931	rs1929996	-0.0862	0.0061	G	C	0.278202	5.19e-46	757083
Asthma_PMID41213931	rs4742166	-0.0866	0.0061	C	G	0.721676	2.325e-46	757083
Asthma_PMID41213931	rs1412426	-0.0863	0.0061	C	A	0.278361	4.181e-46	757083
Asthma_PMID41213931	rs1412425	-0.0865	0.0061	C	A	0.277483	3.151e-46	757083
Asthma_PMID41213931	rs1342326	0.1166	0.0075	C	A	0.854493	5.795e-54	757083
Asthma_PMID41213931	rs2095044	-0.1012	0.0064	C	T	0.236321	1.83e-56	757083
Asthma_PMID41213931	rs2381416	-0.0989	0.0063	A	C	0.758345	8.946e-55	757083
Asthma_PMID41213931	rs10815370	-0.0852	0.006	A	C	0.715231	2.351e-45	757083
Asthma_PMID41213931	rs4742167	-0.0851	0.006	T	C	0.715336	2.835e-45	757083
Asthma_PMID41213931	rs7033058	-0.0858	0.006	C	T	0.280606	9.635e-46	757083
Asthma_PMID41213931	rs10975479	0.1154	0.0075	G	A	0.851537	1.989e-53	757083
Asthma_PMID41213931	rs1888909	-0.1021	0.0064	C	T	0.237355	1.759e-57	757083
Asthma_PMID41213931	rs28551499	0.0885	0.0111	C	A	0.93685	1.254e-15	757083
Asthma_PMID41213931	rs928411	-0.0853	0.0061	T	A	0.280808	3.647e-45	757083
Asthma_PMID41213931	rs1929995	0.1154	0.0075	C	T	0.854349	1.786e-53	757083
Asthma_PMID41213931	rs13298116	0.0883	0.0069	T	A	0.819773	7.703e-38	757083
Asthma_PMID41213931	rs10975481	-0.0548	0.0057	A	G	0.571288	5.195e-22	757083
Asthma_PMID41213931	rs144829310	0.1169	0.0076	T	G	0.145078	6.468e-54	757083
Asthma_PMID41213931	rs7046661	-0.0851	0.0061	G	C	0.279721	6.971e-45	757083
Asthma_PMID41213931	rs992969	-0.1035	0.0064	G	A	0.234432	1.693e-58	757083
Asthma_PMID41213931	rs3939286	-0.103	0.0064	C	T	0.234501	5.398e-58	757083
Asthma_PMID41213931	rs72699191	0.1158	0.0075	C	T	0.853391	1.248e-53	757083
Asthma_PMID41213931	rs928412	-0.1035	0.0064	G	A	0.235735	1.693e-58	757083
Asthma_PMID41213931	rs928413	-0.103	0.0064	A	G	0.764401	8.808e-58	757083
Asthma_PMID41213931	rs7848215	0.1024	0.0064	T	C	0.235458	3.381e-57	757083
Asthma_PMID41213931	rs62559598	-0.0634	0.0079	C	T	0.979508	1.13e-15	757083
Asthma_PMID41213931	rs11791561	-0.0593	0.0057	G	C	0.507611	2.55e-25	757083
Asthma_PMID41213931	rs2066362	0.1158	0.0079	T	G	0.131715	4.49e-49	757083
Asthma_PMID41213931	rs16924144	-0.0432	0.006	C	T	0.655673	4.835e-13	757083
Asthma_PMID41213931	rs10815376	-0.0827	0.0062	C	T	0.246463	2.122e-40	757083
Asthma_PMID41213931	rs7048482	0.0812	0.0121	A	G	0.0650895	1.9e-11	757083
Asthma_PMID41213931	rs2006682	-0.0767	0.0064	C	G	0.771693	1.36e-33	757083
Asthma_PMID41213931	rs16924159	-0.0396	0.006	A	G	0.332512	5.55e-11	757083
Asthma_PMID41213931	rs12551256	-0.0571	0.0057	G	A	0.482408	5.408e-24	757083
Asthma_PMID41213931	rs12551268	-0.082	0.0065	C	A	0.210571	9.277e-37	757083
Asthma_PMID41213931	rs12339348	0.0945	0.0068	T	A	0.816216	2.685e-43	757083
Asthma_PMID41213931	rs17582919	0.094	0.0068	C	T	0.816253	7.101e-43	757083
Asthma_PMID41213931	rs10975504	0.0944	0.0068	G	A	0.816157	3.06e-43	757083
Asthma_PMID41213931	rs12341955	-0.0584	0.0057	T	A	0.481348	4.857e-25	757083
Asthma_PMID41213931	rs55645596	-0.0465	0.0078	G	T	0.835114	2.918e-09	757083
Asthma_PMID41213931	rs4237163	-0.0544	0.0057	A	T	0.502776	7.146e-22	757083
Asthma_PMID41213931	rs4237164	-0.0543	0.0057	G	T	0.497224	7.603e-22	757083
Asthma_PMID41213931	rs112935616	0.0939	0.0069	T	C	0.182378	1.509e-42	757083
Asthma_PMID41213931	rs10975507	0.0946	0.0068	T	A	0.81622	2.103e-43	757083
Asthma_PMID41213931	rs17498196	0.0942	0.0068	C	A	0.81622	4.606e-43	757083
Asthma_PMID41213931	rs72689561	0.0935	0.0068	C	A	0.816154	1.938e-42	757083
Asthma_PMID41213931	rs10815391	0.0943	0.0069	G	T	0.816239	5.522e-43	757083
Asthma_PMID41213931	rs10815392	0.0943	0.0069	C	T	0.816239	5.521e-43	757083
Asthma_PMID41213931	rs10815393	0.0943	0.0068	C	T	0.816251	3.943e-43	757083
Asthma_PMID41213931	rs7035413	0.0942	0.0068	G	A	0.816236	4.737e-43	757083
Asthma_PMID41213931	rs7038893	0.0938	0.0069	C	T	0.816289	1.101e-42	757083
Asthma_PMID41213931	rs7019575	0.0545	0.0057	C	G	0.418582	7.015e-22	757083
Asthma_PMID41213931	rs78757963	0.1437	0.0152	A	G	0.0295763	2.958e-21	757083
Asthma_PMID41213931	rs744567	0.093	0.0068	G	C	0.813948	7.64e-43	757083
Asthma_PMID41213931	rs17756142	0.0857	0.0066	C	A	0.795779	2.73e-38	757083
Asthma_PMID41213931	rs112695858	0.0826	0.0063	A	G	0.245863	4.188e-39	757083
Asthma_PMID41213931	rs67128098	0.0827	0.0063	T	A	0.754179	3.624e-39	757083
Asthma_PMID41213931	rs993951	-0.0378	0.0057	G	A	0.59879	4.752e-11	757083
Asthma_PMID41213931	rs7467258	-0.0758	0.0061	A	G	0.730771	1.85e-35	757083
Asthma_PMID41213931	rs2169287	0.0883	0.0064	A	C	0.228706	5.671e-43	757083
Asthma_PMID41213931	rs12237914	-0.0382	0.0057	G	A	0.598641	2.917e-11	757083
Asthma_PMID41213931	rs10975539	0.0928	0.0068	T	C	0.1867	1.013e-42	757083
Asthma_PMID41213931	rs1322166	-0.0757	0.0061	T	C	0.73064	2.501e-35	757083
Asthma_PMID41213931	rs10975540	0.0823	0.0063	G	A	0.75376	7.561e-39	757083
Asthma_PMID41213931	rs17705436	0.0857	0.0066	G	C	0.795758	2.837e-38	757083
Asthma_PMID41213931	rs62568154	-0.0465	0.008	T	C	0.150412	5.822e-09	757083
Asthma_PMID41213931	rs62568155	-0.0448	0.0078	C	T	0.834923	8.62e-09	757083
Asthma_PMID41213931	rs1973136	0.0824	0.0063	G	A	0.754097	6.153e-39	757083
Asthma_PMID41213931	rs7851000	0.0886	0.0064	T	C	0.229775	2.27e-43	757083
Asthma_PMID41213931	rs72691711	0.0881	0.0064	A	G	0.22971	7.008e-43	757083
Asthma_PMID41213931	rs10114407	-0.0758	0.0061	C	G	0.730545	1.804e-35	757083
Asthma_PMID41213931	rs55779033	0.0807	0.0061	C	T	0.733701	1.876e-39	757083
Asthma_PMID41213931	rs7861651	0.0807	0.0061	A	G	0.266234	1.629e-39	757083
Asthma_PMID41213931	rs4742179	-0.0811	0.0062	C	A	0.253487	2.027e-39	757083
Asthma_PMID41213931	rs10758764	-0.0807	0.0062	A	T	0.746664	4.827e-39	757083
Asthma_PMID41213931	rs10491836	0.0854	0.0064	A	C	0.230959	1.579e-40	757083
Asthma_PMID41213931	rs16924356	0.0856	0.0064	A	G	0.230904	1.061e-40	757083
Asthma_PMID41213931	rs721352	-0.0781	0.0062	C	A	0.25438	1.003e-36	757083
Asthma_PMID41213931	rs2381426	-0.077	0.0062	C	A	0.255699	8.391e-36	757083
Asthma_PMID41213931	rs7850988	0.0854	0.0064	T	A	0.769121	1.493e-40	757083
Asthma_PMID41213931	rs76311067	0.1317	0.0173	A	G	0.0271287	2.778e-14	757083
Asthma_PMID41213931	rs731585	-0.0779	0.0062	A	G	0.744729	1.283e-36	757083
Asthma_PMID41213931	rs10975547	0.0859	0.0064	A	G	0.230114	6.112e-41	757083
Asthma_PMID41213931	rs7027505	0.0858	0.0064	T	C	0.229989	7.866e-41	757083
Asthma_PMID41213931	rs7020404	-0.0776	0.0062	C	T	0.255747	2.11e-36	757083
Asthma_PMID41213931	rs7035333	0.0895	0.0067	A	G	0.189439	3.406e-40	757083
Asthma_PMID41213931	rs7039959	-0.0464	0.0057	G	C	0.409343	3.889e-16	757083
Asthma_PMID41213931	rs7039175	-0.0471	0.0057	A	G	0.584401	1.089e-16	757083
Asthma_PMID41213931	rs2169282	-0.0532	0.0057	G	A	0.388042	1.586e-20	757083
Asthma_PMID41213931	rs16924428	0.0853	0.0064	G	A	0.769541	1.657e-40	757083
Asthma_PMID41213931	rs10815411	-0.0477	0.0057	T	C	0.579487	3.56e-17	757083
Asthma_PMID41213931	rs10975552	0.0498	0.0057	C	T	0.603997	4.11e-18	757083
Asthma_PMID41213931	rs10975553	0.0499	0.0057	C	T	0.60398	3.529e-18	757083
Asthma_PMID41213931	rs7022186	0.0497	0.0057	C	T	0.603563	4.508e-18	757083
Asthma_PMID41213931	rs10815412	-0.0473	0.0057	C	T	0.419775	6.013e-17	757083
Asthma_PMID41213931	rs1969731	0.0494	0.0057	C	T	0.603675	6.555e-18	757083
Asthma_PMID41213931	rs7851246	0.0854	0.0064	A	G	0.230057	1.295e-40	757083
Asthma_PMID41213931	rs10975557	0.0494	0.0057	G	A	0.603606	6.827e-18	757083
Asthma_PMID41213931	rs10975558	0.085	0.0064	T	C	0.230271	3.205e-40	757083
Asthma_PMID41213931	rs7875811	0.0494	0.0057	G	A	0.603618	6.277e-18	757083
Asthma_PMID41213931	rs7875812	0.0494	0.0057	T	A	0.603618	7.133e-18	757083
Asthma_PMID41213931	rs719724	-0.0476	0.0057	A	T	0.580125	4.275e-17	757083
Asthma_PMID41213931	rs719725	0.0497	0.0057	C	A	0.602927	4.203e-18	757083
Asthma_PMID41213931	rs4361812	0.0822	0.0082	A	C	0.10009	1.61e-23	757083
Asthma_PMID41213931	rs1575264	-0.0476	0.0057	C	T	0.41998	4.038e-17	757083
Asthma_PMID41213931	rs1575263	-0.0476	0.0057	A	G	0.580001	3.914e-17	757083
Asthma_PMID41213931	rs7020964	0.049	0.0057	C	A	0.603604	1.393e-17	757083
Asthma_PMID41213931	rs10758769	-0.0474	0.0057	A	G	0.57996	5.794e-17	757083
Asthma_PMID41213931	rs7036800	-0.0475	0.0057	T	C	0.579975	4.808e-17	757083
Asthma_PMID41213931	rs10815415	-0.0474	0.0057	C	G	0.579994	5.53e-17	757083
Asthma_PMID41213931	rs66514552	0.0489	0.0057	A	G	0.396471	1.471e-17	757083
Asthma_PMID41213931	rs1841522	-0.0473	0.0057	T	G	0.579945	6.345e-17	757083
Asthma_PMID41213931	rs1841521	-0.0474	0.0057	A	G	0.579961	5.877e-17	757083
Asthma_PMID41213931	rs10481526	-0.0473	0.0057	A	G	0.579972	6.508e-17	757083
Asthma_PMID41213931	rs61345264	0.0489	0.0057	G	T	0.603479	1.551e-17	757083
Asthma_PMID41213931	rs111450597	0.1337	0.0144	A	C	0.0318215	1.415e-20	757083
Asthma_PMID41213931	rs7031546	-0.0473	0.0057	T	C	0.580009	6.168e-17	757083
Asthma_PMID41213931	rs7020277	-0.0477	0.0057	G	T	0.419716	3.672e-17	757083
Asthma_PMID41213931	rs7850770	-0.0472	0.0057	C	T	0.420006	7.834e-17	757083
Asthma_PMID41213931	rs7860427	-0.0459	0.0057	G	A	0.421534	5.064e-16	757083
Asthma_PMID41213931	rs60842789	0.0473	0.0057	T	C	0.398256	1.459e-16	757083
Asthma_PMID41213931	rs4742192	-0.0458	0.0057	C	T	0.421532	5.567e-16	757083
Asthma_PMID41213931	rs7025295	0.0479	0.0057	C	T	0.603467	6.399e-17	757083
Asthma_PMID41213931	rs7850497	-0.0467	0.0057	T	A	0.420143	1.512e-16	757083
Asthma_PMID41213931	rs10217561	-0.0465	0.0057	A	G	0.580095	2.115e-16	757083
Asthma_PMID41213931	rs61285187	0.0479	0.0057	T	A	0.60362	6.642e-17	757083
Asthma_PMID41213931	rs10975575	0.048	0.0057	A	G	0.397364	5.477e-17	757083
Asthma_PMID41213931	rs10815428	-0.0412	0.0057	C	T	0.402412	5.11e-13	757083
Asthma_PMID41213931	rs10115362	0.0479	0.0057	A	C	0.396447	6.394e-17	757083
Asthma_PMID41213931	rs10758780	-0.0469	0.0057	C	G	0.579866	1.228e-16	757083
Asthma_PMID41213931	rs7045097	-0.047	0.0057	T	C	0.579788	9.801e-17	757083
Asthma_PMID41213931	rs2019676	-0.0467	0.0057	A	G	0.580053	1.526e-16	757083
Asthma_PMID41213931	rs10758783	-0.0469	0.0057	C	T	0.418396	1.144e-16	757083
Asthma_PMID41213931	rs10739097	-0.0472	0.0057	C	T	0.418344	7.643e-17	757083
Asthma_PMID41213931	rs7865955	-0.0471	0.0057	C	G	0.581556	9.221e-17	757083
Asthma_PMID41213931	rs7857628	0.0494	0.0057	G	A	0.603386	7.51e-18	757083
Asthma_PMID41213931	rs12376117	-0.0465	0.0057	G	C	0.41419	2.743e-16	757083
Asthma_PMID41213931	rs41306063	0.1292	0.0139	G	A	0.966783	1.647e-20	757083
Asthma_PMID41213931	rs10739105	-0.0796	0.0085	G	A	0.089576	8.857e-21	757083
Asthma_PMID41213931	rs113626350	0.0715	0.0119	A	G	0.0681802	2.074e-09	757083
Asthma_PMID41213931	rs7864027	-0.0734	0.0091	C	A	0.075248	7.171e-16	757083
Asthma_PMID41213931	rs112574168	0.0745	0.0117	T	C	0.0693974	1.628e-10	757083
Asthma_PMID41213931	rs2228098	-0.0404	0.0059	G	C	0.337789	1.067e-11	757083
Asthma_PMID41213931	rs4742211	-0.0804	0.007	T	C	0.823054	1.399e-30	757083
Asthma_PMID41213931	rs928393	-0.0393	0.0059	T	C	0.674973	2.784e-11	757083
Asthma_PMID41213931	rs4518719	-0.0408	0.0061	C	T	0.269902	2.852e-11	757083
Asthma_PMID41213931	rs4742214	-0.0353	0.0058	C	G	0.631058	1.251e-09	757083
Asthma_PMID41213931	rs7863638	-0.0392	0.0059	A	G	0.677879	3.399e-11	757083
Asthma_PMID41213931	rs1929933	0.0498	0.0065	G	A	0.753232	1.546e-14	757083
Asthma_PMID41213931	rs10975660	0.0555	0.0082	T	C	0.146868	1.126e-11	757083
Asthma_PMID41213931	rs45582831	0.0987	0.015	T	C	0.0301351	5.006e-11	757083
Asthma_PMID41213931	rs7035557	0.0537	0.0087	A	G	0.125928	7.396e-10	757083
Asthma_PMID41213931	rs62569046	-0.0414	0.0072	C	T	0.774886	9.673e-09	757083
Asthma_PMID41213931	rs4837346	0.0362	0.0061	T	C	0.706697	3.664e-09	757083
Asthma_PMID41213931	rs12722547	-0.2175	0.0313	C	G	0.00440637	3.553e-12	757083
Asthma_PMID41213931	rs11816044	-0.0428	0.0063	A	G	0.254764	1.023e-11	757083
Asthma_PMID41213931	rs4747846	0.0387	0.0058	C	G	0.593855	1.745e-11	757083
Asthma_PMID41213931	rs12244238	0.0331	0.0058	G	A	0.628798	8.84e-09	757083
Asthma_PMID41213931	rs12722502	-0.2187	0.0311	T	C	0.0043894	1.896e-12	757083
Asthma_PMID41213931	rs7073236	0.0324	0.0057	C	T	0.475937	9.566e-09	757083
Asthma_PMID41213931	rs7096384	0.0327	0.0057	T	C	0.527369	7.708e-09	757083
Asthma_PMID41213931	rs2275806	-0.0405	0.0057	A	G	0.502186	9.444e-13	757083
Asthma_PMID41213931	rs10905277	-0.0394	0.0057	A	G	0.452994	5.646e-12	757083
Asthma_PMID41213931	rs3781094	-0.041	0.0058	C	A	0.392381	1.844e-12	757083
Asthma_PMID41213931	rs3802604	-0.0402	0.0058	A	G	0.601598	3.594e-12	757083
Asthma_PMID41213931	rs444762	-0.0361	0.0059	C	A	0.359329	9.836e-10	757083
Asthma_PMID41213931	rs376397	-0.0361	0.0059	G	A	0.359128	1.042e-09	757083
Asthma_PMID41213931	rs409560	-0.0365	0.0059	C	G	0.641603	6.744e-10	757083
Asthma_PMID41213931	rs374641	-0.0404	0.0057	T	C	0.583623	1.57e-12	757083
Asthma_PMID41213931	rs386680	-0.0404	0.0057	G	C	0.416209	1.603e-12	757083
Asthma_PMID41213931	rs371668	-0.0403	0.0057	C	T	0.415281	1.911e-12	757083
Asthma_PMID41213931	rs3824660	-0.0412	0.0057	T	C	0.578779	5.584e-13	757083
Asthma_PMID41213931	rs2277228	-0.04	0.0057	A	G	0.568639	2.191e-12	757083
Asthma_PMID41213931	rs570730	-0.0383	0.0058	T	C	0.600176	2.876e-11	757083
Asthma_PMID41213931	rs570613	-0.0383	0.0058	T	C	0.60017	3.019e-11	757083
Asthma_PMID41213931	rs568727	-0.0383	0.0058	C	A	0.399834	2.911e-11	757083
Asthma_PMID41213931	rs10752126	-0.04	0.0057	C	G	0.570746	2.08e-12	757083
Asthma_PMID41213931	rs10905279	-0.0403	0.0057	G	A	0.424095	1.45e-12	757083
Asthma_PMID41213931	rs7897792	-0.0387	0.0057	C	G	0.56148	9.872e-12	757083
Asthma_PMID41213931	rs537544	-0.037	0.0058	T	C	0.591088	1.296e-10	757083
Asthma_PMID41213931	rs520236	0.0384	0.0066	G	C	0.74922	5.995e-09	757083
Asthma_PMID41213931	rs3847417	-0.0367	0.0057	G	T	0.450572	1.167e-10	757083
Asthma_PMID41213931	rs3802597	-0.04	0.0057	G	A	0.419315	2.396e-12	757083
Asthma_PMID41213931	rs10905284	-0.0397	0.0057	A	C	0.579933	3.791e-12	757083
Asthma_PMID41213931	rs11255523	-0.0347	0.0058	A	G	0.411099	2.037e-09	757083
Asthma_PMID41213931	rs10795630	-0.0339	0.0058	C	T	0.387967	4.439e-09	757083
Asthma_PMID41213931	rs10795632	-0.0364	0.0058	T	C	0.634676	4.514e-10	757083
Asthma_PMID41213931	rs7091181	-0.0365	0.0058	A	G	0.634398	4e-10	757083
Asthma_PMID41213931	rs10795633	-0.0392	0.0058	C	T	0.375033	1.661e-11	757083
Asthma_PMID41213931	rs12785018	0.0392	0.006	T	C	0.340201	5.136e-11	757083
Asthma_PMID41213931	rs7085028	0.0389	0.006	G	A	0.659913	6.991e-11	757083
Asthma_PMID41213931	rs7074392	-0.0344	0.0059	G	A	0.353098	4.304e-09	757083
Asthma_PMID41213931	rs10795635	-0.0348	0.0057	T	C	0.593423	8.795e-10	757083
Asthma_PMID41213931	rs10795637	-0.0352	0.0057	C	T	0.40652	5.518e-10	757083
Asthma_PMID41213931	rs10795638	-0.0353	0.0057	C	T	0.406428	4.868e-10	757083
Asthma_PMID41213931	rs10905383	-0.0348	0.0057	C	A	0.406503	8.807e-10	757083
Asthma_PMID41213931	rs10905384	-0.035	0.0057	A	C	0.593534	7.453e-10	757083
Asthma_PMID41213931	rs7920692	-0.0348	0.0057	G	A	0.406445	9.27e-10	757083
Asthma_PMID41213931	rs7904468	-0.0352	0.0057	T	G	0.592586	5.639e-10	757083
Asthma_PMID41213931	rs11255714	-0.0348	0.0057	A	G	0.593537	8.592e-10	757083
Asthma_PMID41213931	rs10905385	-0.0349	0.0057	C	G	0.593466	8.171e-10	757083
Asthma_PMID41213931	rs7094182	-0.0355	0.0058	C	G	0.622075	9.984e-10	757083
Asthma_PMID41213931	rs10737031	-0.0335	0.0057	A	C	0.557567	3.308e-09	757083
Asthma_PMID41213931	rs10795645	-0.0336	0.0057	T	C	0.565	3.436e-09	757083
Asthma_PMID41213931	rs11255911	-0.0375	0.0062	G	C	0.694384	1.421e-09	757083
Asthma_PMID41213931	rs11255917	-0.0375	0.0062	T	G	0.305147	1.373e-09	757083
Asthma_PMID41213931	rs2025758	-0.0488	0.0057	C	T	0.55192	6.543e-18	757083
Asthma_PMID41213931	rs148918495	-0.0937	0.016	A	G	0.0310635	5.121e-09	757083
Asthma_PMID41213931	rs7913253	-0.0383	0.0063	A	G	0.290132	1.22e-09	757083
Asthma_PMID41213931	rs2478439	-0.0331	0.0058	A	C	0.638656	9.43e-09	757083
Asthma_PMID41213931	rs2986301	-0.033	0.0058	C	T	0.361299	9.852e-09	757083
Asthma_PMID41213931	rs11255938	-0.051	0.0057	T	C	0.437534	2.483e-19	757083
Asthma_PMID41213931	rs72780903	0.0418	0.0071	A	T	0.19686	4.117e-09	757083
Asthma_PMID41213931	rs2388895	-0.1003	0.0167	T	C	0.0308407	1.727e-09	757083
Asthma_PMID41213931	rs406991	-0.068	0.0079	C	G	0.838898	1.028e-17	757083
Asthma_PMID41213931	rs290897	0.1021	0.0174	T	C	0.96764	3.938e-09	757083
Asthma_PMID41213931	rs75806065	0.0748	0.013	A	G	0.074612	9.151e-09	757083
Asthma_PMID41213931	rs78400042	0.0692	0.0079	G	T	0.839135	2.141e-18	757083
Asthma_PMID41213931	rs76718063	0.0689	0.0079	T	G	0.160529	2.71e-18	757083
Asthma_PMID41213931	rs11255968	-0.104	0.0173	T	C	0.0323652	1.887e-09	757083
Asthma_PMID41213931	rs290904	0.0944	0.0159	C	G	0.964375	2.967e-09	757083
Asthma_PMID41213931	rs3847419	-0.1032	0.0177	A	G	0.0316492	5.11e-09	757083
Asthma_PMID41213931	rs77476954	0.0687	0.0079	G	A	0.839449	3.167e-18	757083
Asthma_PMID41213931	rs78539108	0.0686	0.0079	T	A	0.839449	3.396e-18	757083
Asthma_PMID41213931	rs12253380	-0.0877	0.012	G	A	0.925741	2.315e-13	757083
Asthma_PMID41213931	rs76141549	0.0685	0.0079	A	G	0.160554	3.818e-18	757083
Asthma_PMID41213931	rs117550068	0.0757	0.013	G	C	0.926381	5.799e-09	757083
Asthma_PMID41213931	rs112085461	0.067	0.0079	G	A	0.838733	1.634e-17	757083
Asthma_PMID41213931	rs74913673	0.067	0.0079	C	T	0.838733	1.663e-17	757083
Asthma_PMID41213931	rs79833063	0.067	0.0079	T	C	0.161267	1.683e-17	757083
Asthma_PMID41213931	rs79282820	0.0669	0.0079	G	T	0.838629	1.742e-17	757083
Asthma_PMID41213931	rs74814866	0.067	0.0079	A	G	0.161268	1.681e-17	757083
Asthma_PMID41213931	rs76407406	0.0687	0.0079	G	A	0.839479	3.266e-18	757083
Asthma_PMID41213931	rs80006116	0.0664	0.0078	A	G	0.163015	2.531e-17	757083
Asthma_PMID41213931	rs80143905	0.0669	0.0079	T	C	0.161201	1.889e-17	757083
Asthma_PMID41213931	rs56169495	-0.084	0.0115	A	T	0.077527	2.738e-13	757083
Asthma_PMID41213931	rs77097907	0.0671	0.0079	A	C	0.161268	1.55e-17	757083
Asthma_PMID41213931	rs78741571	0.067	0.0079	A	G	0.161268	1.607e-17	757083
Asthma_PMID41213931	rs74516407	0.067	0.0079	T	A	0.838732	1.568e-17	757083
Asthma_PMID41213931	rs79186901	0.0687	0.0079	C	T	0.839447	3.226e-18	757083
Asthma_PMID41213931	rs17413004	0.0687	0.0079	A	T	0.160553	3.262e-18	757083
Asthma_PMID41213931	rs17504213	0.0671	0.0079	C	T	0.838732	1.524e-17	757083
Asthma_PMID41213931	rs75375842	0.0687	0.0079	A	C	0.160553	3.053e-18	757083
Asthma_PMID41213931	rs17413266	0.0687	0.0079	T	C	0.160557	3.077e-18	757083
Asthma_PMID41213931	rs74319752	0.0687	0.0079	C	T	0.839447	3.144e-18	757083
Asthma_PMID41213931	rs17504534	0.0688	0.0079	G	C	0.839462	2.89e-18	757083
Asthma_PMID41213931	rs75806674	0.0689	0.0079	C	T	0.839456	2.626e-18	757083
Asthma_PMID41213931	rs11255975	-0.0837	0.0115	C	T	0.922762	3.215e-13	757083
Asthma_PMID41213931	rs117694039	0.0689	0.0079	A	G	0.160544	2.594e-18	757083
Asthma_PMID41213931	rs138501911	0.0688	0.0079	T	C	0.160544	2.673e-18	757083
Asthma_PMID41213931	rs117180149	0.0675	0.0113	T	C	0.0952041	2.412e-09	757083
Asthma_PMID41213931	rs79134926	0.0684	0.0079	T	G	0.160861	3.964e-18	757083
Asthma_PMID41213931	rs74725049	0.069	0.0079	C	T	0.839463	2.194e-18	757083
Asthma_PMID41213931	rs77481341	0.0693	0.0079	C	T	0.839472	1.718e-18	757083
Asthma_PMID41213931	rs11255979	-0.0741	0.012	C	T	0.93166	6.629e-10	757083
Asthma_PMID41213931	rs10508372	-0.0765	0.012	A	G	0.0683464	1.968e-10	757083
Asthma_PMID41213931	rs10905488	-0.0743	0.0121	C	T	0.933303	7.645e-10	757083
Asthma_PMID41213931	rs1342770	-0.0361	0.0062	C	T	0.748627	5.605e-09	757083
Asthma_PMID41213931	rs1342771	-0.0361	0.0062	G	T	0.748627	5.765e-09	757083
Asthma_PMID41213931	rs1342772	-0.036	0.0062	T	G	0.251363	6.337e-09	757083
Asthma_PMID41213931	rs6602347	0.0368	0.0062	G	A	0.247016	3.594e-09	757083
Asthma_PMID41213931	rs76063842	-0.1388	0.0162	C	T	0.96685	1.051e-17	757083
Asthma_PMID41213931	rs1243392	-0.0361	0.0062	C	A	0.74757	5.51e-09	757083
Asthma_PMID41213931	rs1243394	-0.0369	0.0062	A	G	0.246719	3.401e-09	757083
Asthma_PMID41213931	rs78084308	0.0996	0.0151	A	C	0.0284296	4.471e-11	757083
Asthma_PMID41213931	rs78267753	0.0697	0.0079	A	G	0.160586	1.064e-18	757083
Asthma_PMID41213931	rs827640	-0.0378	0.0062	T	C	0.252939	1.075e-09	757083
Asthma_PMID41213931	rs77249403	0.0697	0.0079	A	G	0.160588	1.029e-18	757083
Asthma_PMID41213931	rs827643	-0.0376	0.0062	T	C	0.253021	1.292e-09	757083
Asthma_PMID41213931	rs17505816	0.0697	0.0079	G	C	0.839417	1.022e-18	757083
Asthma_PMID41213931	rs79570477	-0.1393	0.0162	A	T	0.0331489	8.362e-18	757083
Asthma_PMID41213931	rs827645	-0.0361	0.0062	A	G	0.252819	5.544e-09	757083
Asthma_PMID41213931	rs17505882	0.0708	0.0079	G	A	0.839387	3.208e-19	757083
Asthma_PMID41213931	rs11814404	0.0708	0.0079	C	T	0.839357	3.119e-19	757083
Asthma_PMID41213931	rs10905491	-0.0854	0.0135	C	T	0.944835	2.231e-10	757083
Asthma_PMID41213931	rs17414748	0.0942	0.012	A	G	0.0471751	3.7e-15	757083
Asthma_PMID41213931	rs74623270	0.0706	0.0079	A	G	0.160629	4.694e-19	757083
Asthma_PMID41213931	rs17506027	0.0705	0.0079	T	C	0.160629	4.871e-19	757083
Asthma_PMID41213931	rs827624	-0.0375	0.0063	T	C	0.240045	2.957e-09	757083
Asthma_PMID41213931	rs827620	-0.0554	0.0058	T	A	0.634534	6.033e-22	757083
Asthma_PMID41213931	rs2388902	-0.0556	0.0092	A	G	0.0958605	1.278e-09	757083
Asthma_PMID41213931	rs78762258	-0.0524	0.009	G	T	0.90136	6.526e-09	757083
Asthma_PMID41213931	rs827618	0.0719	0.0072	G	T	0.811796	2.088e-23	757083
Asthma_PMID41213931	rs35764270	-0.04	0.006	C	T	0.702538	3.564e-11	757083
Asthma_PMID41213931	rs1243425	0.071	0.0073	T	C	0.187104	1.656e-22	757083
Asthma_PMID41213931	rs1444775	-0.0505	0.0057	A	C	0.384577	1.212e-18	757083
Asthma_PMID41213931	rs827637	0.0517	0.0057	G	A	0.384007	2.042e-19	757083
Asthma_PMID41213931	rs7910930	-0.0402	0.0061	G	A	0.706729	3.35e-11	757083
Asthma_PMID41213931	rs827634	0.0412	0.0061	G	A	0.289854	1.299e-11	757083
Asthma_PMID41213931	rs827633	0.042	0.0061	A	G	0.70951	5.176e-12	757083
Asthma_PMID41213931	rs827632	0.0519	0.0058	G	T	0.382879	1.845e-19	757083
Asthma_PMID41213931	rs827631	0.0706	0.0073	A	G	0.187763	3.208e-22	757083
Asthma_PMID41213931	rs77334607	0.0724	0.0077	A	G	0.176952	4.161e-21	757083
Asthma_PMID41213931	rs1705327	0.0505	0.0057	T	C	0.612647	1.546e-18	757083
Asthma_PMID41213931	rs1705326	0.0505	0.0057	T	C	0.612611	1.361e-18	757083
Asthma_PMID41213931	rs1775568	0.0691	0.0073	T	G	0.18663	2.289e-21	757083
Asthma_PMID41213931	rs1663671	0.0515	0.0057	G	T	0.385774	3.219e-19	757083
Asthma_PMID41213931	rs10795685	-0.0541	0.0071	G	T	0.808141	1.721e-14	757083
Asthma_PMID41213931	rs76952414	-0.0528	0.0091	C	G	0.0976389	7.005e-09	757083
Asthma_PMID41213931	rs78669114	-0.0551	0.0092	A	C	0.0960143	1.864e-09	757083
Asthma_PMID41213931	rs827627	-0.0531	0.0091	C	T	0.902319	6.091e-09	757083
Asthma_PMID41213931	rs895069	0.042	0.0057	A	T	0.608031	1.954e-13	757083
Asthma_PMID41213931	rs706774	-0.053	0.0091	G	A	0.902321	6.366e-09	757083
Asthma_PMID41213931	rs864339	-0.0531	0.0091	A	G	0.0976853	6.085e-09	757083
Asthma_PMID41213931	rs41341945	0.0663	0.0094	C	G	0.095497	1.839e-12	757083
Asthma_PMID41213931	rs4582874	0.0687	0.0085	C	T	0.8914	6.247e-16	757083
Asthma_PMID41213931	rs11256003	0.0411	0.0062	A	T	0.345346	2.329e-11	757083
Asthma_PMID41213931	rs11256004	0.0662	0.0093	A	G	0.0966	1.299e-12	757083
Asthma_PMID41213931	rs11256006	0.069	0.0085	A	G	0.10891	5.343e-16	757083
Asthma_PMID41213931	rs11256008	0.0622	0.0082	C	G	0.119286	3.328e-14	757083
Asthma_PMID41213931	rs72782677	-0.122	0.0176	T	C	0.0142085	4.694e-12	757083
Asthma_PMID41213931	rs11256010	-0.1673	0.0201	C	T	0.969228	8.601e-17	757083
Asthma_PMID41213931	rs74127604	-0.1225	0.0176	G	A	0.985792	3.665e-12	757083
Asthma_PMID41213931	rs1912580	0.0654	0.0081	C	G	0.123819	4.986e-16	757083
Asthma_PMID41213931	rs930579	0.066	0.0081	T	G	0.123558	3.117e-16	757083
Asthma_PMID41213931	rs118077070	-0.1514	0.0162	A	G	0.032437	1.074e-20	757083
Asthma_PMID41213931	rs12356492	0.1081	0.0121	C	T	0.954267	4.637e-19	757083
Asthma_PMID41213931	rs1705333	-0.0367	0.0057	G	A	0.457888	1.577e-10	757083
Asthma_PMID41213931	rs4116669	-0.087	0.0065	T	C	0.7195	7.129e-41	757083
Asthma_PMID41213931	rs4749830	-0.0461	0.0073	C	T	0.818841	2.639e-10	757083
Asthma_PMID41213931	rs4379740	-0.0869	0.0065	C	T	0.280335	8.005e-41	757083
Asthma_PMID41213931	rs144536148	-0.1426	0.0108	G	A	0.939784	1.941e-39	757083
Asthma_PMID41213931	rs11256017	-0.0866	0.0065	C	T	0.28058	1.391e-40	757083
Asthma_PMID41213931	rs2589561	-0.0877	0.0065	G	A	0.281346	6.681e-42	757083
Asthma_PMID41213931	rs12413578	-0.15	0.011	T	C	0.0594593	1.891e-42	757083
Asthma_PMID41213931	rs7898135	-0.0898	0.0065	A	C	0.238501	2.078e-43	757083
Asthma_PMID41213931	rs1775550	-0.0882	0.0065	A	G	0.718657	2.101e-42	757083
Asthma_PMID41213931	rs1775551	-0.0882	0.0065	A	C	0.718363	2.194e-42	757083
Asthma_PMID41213931	rs962992	-0.0947	0.006	C	G	0.305332	7.884e-57	757083
Asthma_PMID41213931	rs962993	-0.0948	0.006	T	C	0.305332	7.249e-57	757083
Asthma_PMID41213931	rs2797288	-0.0881	0.0065	A	G	0.718589	2.746e-42	757083
Asthma_PMID41213931	rs2589562	-0.063	0.006	A	G	0.636122	2.036e-25	757083
Asthma_PMID41213931	rs72782686	-0.1458	0.024	T	C	0.00838945	1.218e-09	757083
Asthma_PMID41213931	rs1775553	-0.0946	0.006	T	C	0.30533	9.988e-57	757083
Asthma_PMID41213931	rs1775554	-0.0946	0.006	C	A	0.694376	1.106e-56	757083
Asthma_PMID41213931	rs1775555	-0.0947	0.006	C	T	0.694713	8.474e-57	757083
Asthma_PMID41213931	rs1663687	-0.0946	0.006	A	G	0.305328	1.114e-56	757083
Asthma_PMID41213931	rs1663680	-0.0947	0.006	C	T	0.694669	7.955e-57	757083
Asthma_PMID41213931	rs1031163	-0.0946	0.006	T	G	0.305311	1.174e-56	757083
Asthma_PMID41213931	rs1444783	-0.0624	0.006	C	T	0.36527	4.945e-25	757083
Asthma_PMID41213931	rs1031161	0.0351	0.0059	G	A	0.67069	3.279e-09	757083
Asthma_PMID41213931	rs1444782	-0.0949	0.006	A	G	0.305387	4.042e-57	757083
Asthma_PMID41213931	rs61840207	-0.0466	0.0073	C	T	0.820224	1.787e-10	757083
Asthma_PMID41213931	rs957349	-0.0879	0.0065	A	T	0.71861	3.458e-42	757083
Asthma_PMID41213931	rs2589559	-0.0874	0.0065	T	C	0.724012	1.765e-41	757083
Asthma_PMID41213931	rs6602349	0.0875	0.0065	C	G	0.276041	1.399e-41	757083
Asthma_PMID41213931	rs2589563	0.0875	0.0065	T	C	0.276037	1.322e-41	757083
Asthma_PMID41213931	rs2197415	0.0936	0.006	G	T	0.310996	1.417e-55	757083
Asthma_PMID41213931	rs1444787	0.0856	0.0065	A	G	0.277846	6.93e-40	757083
Asthma_PMID41213931	rs725861	0.0872	0.0065	G	A	0.723929	4.538e-41	757083
Asthma_PMID41213931	rs1444788	0.0872	0.0065	C	T	0.723939	4.811e-41	757083
Asthma_PMID41213931	rs1444789	0.0879	0.0065	C	T	0.724124	1.385e-41	757083
Asthma_PMID41213931	rs1612986	0.0874	0.0065	C	T	0.724195	6.594e-41	757083
Asthma_PMID41213931	rs1342773	0.0489	0.0061	A	T	0.351625	6.715e-16	757083
Asthma_PMID41213931	rs1663693	0.0473	0.0061	C	T	0.657761	6.684e-15	757083
Asthma_PMID41213931	rs1342774	0.0472	0.0063	C	G	0.312602	4.611e-14	757083
Asthma_PMID41213931	rs2166169	0.0614	0.0061	G	A	0.282745	8.744e-24	757083
Asthma_PMID41213931	rs1149909	0.0465	0.0062	C	A	0.68665	8.694e-14	757083
Asthma_PMID41213931	rs1149910	0.0466	0.0062	A	T	0.313474	7.072e-14	757083
Asthma_PMID41213931	rs1149911	0.0465	0.0062	G	T	0.686588	8.104e-14	757083
Asthma_PMID41213931	rs1149912	0.0465	0.0062	C	G	0.313338	8.707e-14	757083
Asthma_PMID41213931	rs1149913	0.0464	0.0062	C	G	0.314498	9.156e-14	757083
Asthma_PMID41213931	rs1149914	0.06	0.0068	C	A	0.208978	8.034e-19	757083
Asthma_PMID41213931	rs2589567	0.0463	0.0062	T	C	0.31326	1.045e-13	757083
Asthma_PMID41213931	rs77000868	-0.1229	0.0154	G	T	0.95963	1.389e-15	757083
Asthma_PMID41213931	rs1444790	0.0463	0.0062	G	A	0.686741	1.066e-13	757083
Asthma_PMID41213931	rs1444791	0.0464	0.0062	G	T	0.686741	9.638e-14	757083
Asthma_PMID41213931	rs2259672	0.0464	0.0062	T	C	0.313268	8.988e-14	757083
Asthma_PMID41213931	rs2397333	0.0464	0.0062	C	G	0.313258	8.992e-14	757083
Asthma_PMID41213931	rs1822802	0.0465	0.0062	C	T	0.686743	8.827e-14	757083
Asthma_PMID41213931	rs2589568	0.0465	0.0062	T	G	0.313256	8.569e-14	757083
Asthma_PMID41213931	rs2760193	0.0465	0.0062	T	A	0.686744	8.429e-14	757083
Asthma_PMID41213931	rs2589569	0.0465	0.0062	A	G	0.313256	8.432e-14	757083
Asthma_PMID41213931	rs2589570	0.0466	0.0062	T	G	0.313257	7.968e-14	757083
Asthma_PMID41213931	rs2397334	0.0464	0.0062	C	A	0.686742	9.645e-14	757083
Asthma_PMID41213931	rs990617	0.0597	0.0066	T	C	0.777322	2.05e-19	757083
Asthma_PMID41213931	rs2476175	0.0465	0.0062	T	C	0.313265	9.206e-14	757083
Asthma_PMID41213931	rs1342766	0.0463	0.0062	T	G	0.313349	1.079e-13	757083
Asthma_PMID41213931	rs1342767	0.0424	0.0061	T	C	0.323585	5.445e-12	757083
Asthma_PMID41213931	rs1663665	0.041	0.0061	C	A	0.663898	2e-11	757083
Asthma_PMID41213931	rs1444772	0.0588	0.0066	T	C	0.776437	5.498e-19	757083
Asthma_PMID41213931	rs1444773	0.0408	0.0061	G	A	0.662096	2.345e-11	757083
Asthma_PMID41213931	rs1623646	0.0589	0.0066	T	C	0.777415	4.936e-19	757083
Asthma_PMID41213931	rs1623807	0.0585	0.0066	T	A	0.222583	8.032e-19	757083
Asthma_PMID41213931	rs1263763	0.0582	0.0066	A	C	0.777665	1.214e-18	757083
Asthma_PMID41213931	rs10752155	0.052	0.0058	C	G	0.655918	4.887e-19	757083
Asthma_PMID41213931	rs1342768	0.0541	0.0059	A	T	0.684622	7.573e-20	757083
Asthma_PMID41213931	rs997339	0.0586	0.0066	C	T	0.222566	7.147e-19	757083
Asthma_PMID41213931	rs2797279	0.0586	0.0066	T	C	0.777435	6.907e-19	757083
Asthma_PMID41213931	rs2760194	0.0392	0.0061	G	A	0.656763	1.24e-10	757083
Asthma_PMID41213931	rs2760196	0.0586	0.0066	C	A	0.222565	7.162e-19	757083
Asthma_PMID41213931	rs2797278	0.0586	0.0066	T	C	0.777435	7.205e-19	757083
Asthma_PMID41213931	rs1891532	0.0517	0.0058	C	G	0.655742	8.528e-19	757083
Asthma_PMID41213931	rs10905504	0.0517	0.0058	G	C	0.344258	7.726e-19	757083
Asthma_PMID41213931	rs2797276	0.0586	0.0066	C	T	0.222565	7.218e-19	757083
Asthma_PMID41213931	rs79456856	0.074	0.0126	A	T	0.0785188	4.006e-09	757083
Asthma_PMID41213931	rs2797275	0.0587	0.0066	A	C	0.777435	6.235e-19	757083
Asthma_PMID41213931	rs118141357	0.0743	0.0126	G	T	0.921481	3.628e-09	757083
Asthma_PMID41213931	rs2760197	0.054	0.0059	A	G	0.684622	9.446e-20	757083
Asthma_PMID41213931	rs2797272	0.039	0.0061	C	T	0.656746	1.529e-10	757083
Asthma_PMID41213931	rs2797271	0.0585	0.0066	G	A	0.222565	7.786e-19	757083
Asthma_PMID41213931	rs2797270	0.0544	0.0059	T	A	0.315422	5.213e-20	757083
Asthma_PMID41213931	rs1418699	0.0541	0.0059	C	G	0.684741	8.175e-20	757083
Asthma_PMID41213931	rs11256034	0.039	0.0061	T	C	0.343254	1.505e-10	757083
Asthma_PMID41213931	rs2797268	0.0542	0.0059	G	C	0.315378	7.402e-20	757083
Asthma_PMID41213931	rs2093625	0.0542	0.0059	G	A	0.315378	7.087e-20	757083
Asthma_PMID41213931	rs2093626	0.0542	0.0059	T	C	0.684622	6.905e-20	757083
Asthma_PMID41213931	rs1578732	0.0586	0.0066	T	C	0.777435	7.305e-19	757083
Asthma_PMID41213931	rs1857230	0.0543	0.0059	G	T	0.315378	6.453e-20	757083
Asthma_PMID41213931	rs2797267	0.0585	0.0066	T	C	0.777435	8.03e-19	757083
Asthma_PMID41213931	rs2476177	0.0595	0.0061	G	T	0.285879	1.305e-22	757083
Asthma_PMID41213931	rs2488419	0.0541	0.0059	C	A	0.315378	8.324e-20	757083
Asthma_PMID41213931	rs7080830	0.0517	0.0058	G	C	0.344387	8.329e-19	757083
Asthma_PMID41213931	rs2797266	0.0542	0.0059	A	G	0.684622	6.993e-20	757083
Asthma_PMID41213931	rs2797265	0.0586	0.0066	G	A	0.222564	7.017e-19	757083
Asthma_PMID41213931	rs2057441	0.0584	0.0066	C	T	0.222332	1.035e-18	757083
Asthma_PMID41213931	rs2057442	0.0542	0.0059	T	C	0.684623	7.643e-20	757083
Asthma_PMID41213931	rs862385	0.0543	0.0059	A	C	0.684613	5.876e-20	757083
Asthma_PMID41213931	rs860418	0.0544	0.0059	C	T	0.315387	5.351e-20	757083
Asthma_PMID41213931	rs852272	0.0587	0.0066	G	A	0.222571	6.204e-19	757083
Asthma_PMID41213931	rs860419	0.0517	0.0058	G	T	0.345206	8.333e-19	757083
Asthma_PMID41213931	rs861172	0.0541	0.0059	T	C	0.683826	8.36e-20	757083
Asthma_PMID41213931	rs852273	0.0544	0.0059	G	T	0.315387	5.335e-20	757083
Asthma_PMID41213931	rs852274	0.0541	0.0059	T	C	0.683826	7.374e-20	757083
Asthma_PMID41213931	rs852275	0.054	0.0059	T	G	0.683825	9.65e-20	757083
Asthma_PMID41213931	rs1592228	0.0517	0.0058	G	A	0.345184	7.416e-19	757083
Asthma_PMID41213931	rs1475186	0.0518	0.0058	C	T	0.345196	7.315e-19	757083
Asthma_PMID41213931	rs852277	0.0582	0.0066	A	G	0.776643	1.05e-18	757083
Asthma_PMID41213931	rs852278	0.0582	0.0066	A	T	0.776643	1.065e-18	757083
Asthma_PMID41213931	rs2488421	0.0541	0.0059	C	T	0.315966	8.312e-20	757083
Asthma_PMID41213931	rs2797289	0.0575	0.0066	G	A	0.223117	2.934e-18	757083
Asthma_PMID41213931	rs2760202	0.0541	0.0059	T	C	0.684022	7.987e-20	757083
Asthma_PMID41213931	rs2797287	0.0542	0.0059	G	A	0.315961	6.702e-20	757083
Asthma_PMID41213931	rs2797286	0.0545	0.0059	C	G	0.684742	4.377e-20	757083
Asthma_PMID41213931	rs2760203	0.0541	0.0059	C	T	0.315974	7.419e-20	757083
Asthma_PMID41213931	rs2797285	0.0584	0.0066	G	A	0.223345	8.548e-19	757083
Asthma_PMID41213931	rs2760204	0.0541	0.0059	T	C	0.684025	7.687e-20	757083
Asthma_PMID41213931	rs2146600	0.0541	0.0059	T	C	0.684026	8.098e-20	757083
Asthma_PMID41213931	rs2760205	0.0541	0.0059	T	C	0.684026	8.144e-20	757083
Asthma_PMID41213931	rs2185817	0.054	0.0059	G	C	0.316006	9.18e-20	757083
Asthma_PMID41213931	rs2146601	0.0584	0.0066	T	G	0.776649	8.767e-19	757083
Asthma_PMID41213931	rs1573109	0.0535	0.0059	C	T	0.315831	2.267e-19	757083
Asthma_PMID41213931	rs2146602	0.0589	0.0061	A	T	0.71372	3.352e-22	757083
Asthma_PMID41213931	rs2760206	0.059	0.0061	G	A	0.286328	3.235e-22	757083
Asthma_PMID41213931	rs978328	0.0506	0.0063	A	G	0.747153	1.52e-15	757083
Asthma_PMID41213931	rs978329	0.0579	0.0066	T	A	0.223111	1.661e-18	757083
Asthma_PMID41213931	rs1954301	0.0539	0.0059	T	C	0.684027	1.054e-19	757083
Asthma_PMID41213931	rs1543521	0.0572	0.0066	G	A	0.221986	5.514e-18	757083
Asthma_PMID41213931	rs4550140	0.0536	0.0059	A	G	0.684132	1.888e-19	757083
Asthma_PMID41213931	rs1475187	0.0563	0.0066	T	C	0.779035	2.043e-17	757083
Asthma_PMID41213931	rs2397336	0.052	0.006	A	G	0.684642	2.547e-18	757083
Asthma_PMID41213931	rs10795689	0.0469	0.0064	C	T	0.2494	3.134e-13	757083
Asthma_PMID41213931	rs17145188	-0.0659	0.0086	A	G	0.0980319	2.267e-14	757083
Asthma_PMID41213931	rs10795690	0.0469	0.0064	C	A	0.249174	3.3e-13	757083
Asthma_PMID41213931	rs34289477	-0.0654	0.0087	T	C	0.0976767	3.952e-14	757083
Asthma_PMID41213931	rs113582842	-0.1045	0.0133	A	G	0.0346433	3.126e-15	757083
Asthma_PMID41213931	rs10752156	0.0415	0.0062	C	G	0.720733	2.387e-11	757083
Asthma_PMID41213931	rs72784452	-0.1064	0.0133	T	C	0.0346433	1.119e-15	757083
Asthma_PMID41213931	rs10905507	0.0464	0.0059	C	T	0.344046	2.282e-15	757083
Asthma_PMID41213931	rs72784455	-0.1045	0.0132	T	C	0.0346437	2.924e-15	757083
Asthma_PMID41213931	rs11256044	-0.1039	0.0135	T	A	0.967117	1.452e-14	757083
Asthma_PMID41213931	rs11256045	-0.0563	0.0083	C	T	0.887591	1.137e-11	757083
Asthma_PMID41213931	rs12411907	-0.11	0.0151	A	G	0.0408889	3.326e-13	757083
Asthma_PMID41213931	rs116926501	-0.1094	0.0151	A	G	0.0410099	4.052e-13	757083
Asthma_PMID41213931	rs11256046	-0.1042	0.0135	A	G	0.0328916	1.207e-14	757083
Asthma_PMID41213931	rs17363282	0.1029	0.0135	G	A	0.958462	3.137e-14	757083
Asthma_PMID41213931	rs11256048	-0.104	0.0135	A	C	0.0328969	1.302e-14	757083
Asthma_PMID41213931	rs11256049	-0.1046	0.0135	G	A	0.967101	9.038e-15	757083
Asthma_PMID41213931	rs961945	0.0383	0.0057	T	G	0.606277	2.133e-11	757083
Asthma_PMID41213931	rs11256050	-0.1004	0.0134	C	A	0.966131	6.662e-14	757083
Asthma_PMID41213931	rs142854918	-0.1489	0.0224	A	G	0.0227837	3.095e-11	757083
Asthma_PMID41213931	rs11256052	-0.1042	0.0135	T	G	0.0329096	1.08e-14	757083
Asthma_PMID41213931	rs117097059	0.0573	0.0098	A	C	0.124795	4.498e-09	757083
Asthma_PMID41213931	rs11256054	-0.1041	0.0135	T	A	0.967087	1.096e-14	757083
Asthma_PMID41213931	rs10905511	-0.1045	0.0134	A	G	0.0331444	7.442e-15	757083
Asthma_PMID41213931	rs10905512	-0.1034	0.0135	T	G	0.032913	1.691e-14	757083
Asthma_PMID41213931	rs10905515	-0.1005	0.0134	T	C	0.0338815	5.897e-14	757083
Asthma_PMID41213931	rs11256061	-0.0998	0.0134	G	A	0.965999	8.045e-14	757083
Asthma_PMID41213931	rs11256063	-0.1005	0.0134	T	C	0.033881	5.91e-14	757083
Asthma_PMID41213931	rs11256065	-0.1003	0.0134	A	G	0.0338801	6.709e-14	757083
Asthma_PMID41213931	rs10490944	-0.0995	0.013	T	C	0.0359755	2.405e-14	757083
Asthma_PMID41213931	rs10490945	-0.1008	0.0134	G	T	0.96612	5.264e-14	757083
Asthma_PMID41213931	rs80353671	-0.1126	0.0151	A	G	0.0408697	1.042e-13	757083
Asthma_PMID41213931	rs17145253	-0.1007	0.0133	T	G	0.0341066	4.333e-14	757083
Asthma_PMID41213931	rs17436267	-0.1011	0.0134	A	G	0.033475	5.214e-14	757083
Asthma_PMID41213931	rs11256068	-0.101	0.0134	T	C	0.0334741	5.763e-14	757083
Asthma_PMID41213931	rs11256070	-0.1018	0.0134	C	T	0.966296	3.107e-14	757083
Asthma_PMID41213931	rs11256071	-0.1007	0.0134	G	A	0.966527	7.009e-14	757083
Asthma_PMID41213931	rs72784480	-0.1058	0.0135	T	C	0.0327368	4.46e-15	757083
Asthma_PMID41213931	rs118091978	-0.1183	0.0156	C	A	0.960487	3.911e-14	757083
Asthma_PMID41213931	rs402087	0.0398	0.0057	G	C	0.388784	4.203e-12	757083
Asthma_PMID41213931	rs11256073	-0.1008	0.0135	C	T	0.966536	6.596e-14	757083
Asthma_PMID41213931	rs72784485	-0.1006	0.0135	C	T	0.966538	8.45e-14	757083
Asthma_PMID41213931	rs372712	0.0422	0.0057	G	A	0.380555	2.267e-13	757083
Asthma_PMID41213931	rs441107	0.0429	0.0058	C	A	0.378821	8.664e-14	757083
Asthma_PMID41213931	rs75908546	-0.0852	0.0134	C	T	0.944787	2.09e-10	757083
Asthma_PMID41213931	rs11256078	-0.0988	0.0135	A	T	0.0334508	2.664e-13	757083
Asthma_PMID41213931	rs11256080	-0.1017	0.0136	T	C	0.0323006	7.946e-14	757083
Asthma_PMID41213931	rs10905518	-0.0982	0.0135	G	A	0.966732	3.68e-13	757083
Asthma_PMID41213931	rs41330048	-0.098	0.0135	C	T	0.96673	4.006e-13	757083
Asthma_PMID41213931	rs72784495	-0.0984	0.0135	C	T	0.96673	3.305e-13	757083
Asthma_PMID41213931	rs1149915	-0.0663	0.0068	C	T	0.239127	2.865e-22	757083
Asthma_PMID41213931	rs17145278	-0.098	0.0135	G	A	0.966729	4.013e-13	757083
Asthma_PMID41213931	rs1545156	-0.0824	0.0133	A	C	0.056611	6.564e-10	757083
Asthma_PMID41213931	rs150163136	-0.0822	0.0137	T	C	0.0539818	2.138e-09	757083
Asthma_PMID41213931	rs3118110	-0.048	0.0059	C	T	0.664577	2.769e-16	757083
Asthma_PMID41213931	rs1263695	-0.0467	0.0058	G	A	0.658987	1.175e-15	757083
Asthma_PMID41213931	rs1149916	-0.0466	0.0058	G	A	0.658994	1.441e-15	757083
Asthma_PMID41213931	rs1149917	-0.0465	0.0058	G	A	0.658919	1.497e-15	757083
Asthma_PMID41213931	rs1149919	-0.0434	0.0058	A	G	0.367429	4.672e-14	757083
Asthma_PMID41213931	rs1149920	-0.0433	0.0058	T	C	0.367362	5.361e-14	757083
Asthma_PMID41213931	rs1149921	-0.0406	0.0058	G	T	0.638931	2.196e-12	757083
Asthma_PMID41213931	rs1263698	-0.0411	0.0058	C	A	0.637391	1.043e-12	757083
Asthma_PMID41213931	rs77839358	-0.0822	0.0133	A	G	0.0556721	6.815e-10	757083
Asthma_PMID41213931	rs3118113	-0.0409	0.0058	A	T	0.362599	1.279e-12	757083
Asthma_PMID41213931	rs76730373	-0.0832	0.0134	T	C	0.0553222	5.142e-10	757083
Asthma_PMID41213931	rs1149927	-0.0405	0.0058	C	T	0.63735	2.067e-12	757083
Asthma_PMID41213931	rs11256095	-0.0914	0.0138	A	G	0.0329871	3.194e-11	757083
Asthma_PMID41213931	rs59201425	-0.0897	0.0134	A	G	0.0348408	2.394e-11	757083
Asthma_PMID41213931	rs10905521	-0.0911	0.0138	T	G	0.0329832	3.598e-11	757083
Asthma_PMID41213931	rs11256099	-0.0898	0.0134	A	C	0.0348417	2.221e-11	757083
Asthma_PMID41213931	rs12217609	-0.0899	0.0134	T	C	0.0348419	2.178e-11	757083
Asthma_PMID41213931	rs10905522	-0.0898	0.0134	A	C	0.0348425	2.265e-11	757083
Asthma_PMID41213931	rs10905523	-0.0965	0.0136	T	C	0.0331014	1.269e-12	757083
Asthma_PMID41213931	rs10905524	-0.0949	0.0133	G	A	0.965049	9.089e-13	757083
Asthma_PMID41213931	rs10905525	-0.0965	0.0136	T	A	0.966899	1.313e-12	757083
Asthma_PMID41213931	rs10905526	-0.0967	0.0136	G	A	0.966902	1.195e-12	757083
Asthma_PMID41213931	rs11256101	-0.0969	0.0136	T	A	0.966903	1.076e-12	757083
Asthma_PMID41213931	rs17406680	0.1085	0.013	C	G	0.0408449	8.466e-17	757083
Asthma_PMID41213931	rs17485180	-0.0955	0.0136	C	T	0.966909	2.381e-12	757083
Asthma_PMID41213931	rs11256103	-0.0991	0.0137	G	A	0.967882	4.978e-13	757083
Asthma_PMID41213931	rs17485264	-0.0492	0.008	T	C	0.194437	7.798e-10	757083
Asthma_PMID41213931	rs12356840	0.0712	0.0121	A	G	0.0495032	4.257e-09	757083
Asthma_PMID41213931	rs10905535	-0.0364	0.0058	G	C	0.333322	4.851e-10	757083
Asthma_PMID41213931	rs10795696	-0.037	0.0059	C	T	0.327607	2.95e-10	757083
Asthma_PMID41213931	rs1143869	-0.0345	0.0058	C	T	0.357992	2.62e-09	757083
Asthma_PMID41213931	rs1143870	-0.0375	0.0059	C	T	0.323606	2.245e-10	757083
Asthma_PMID41213931	rs116905303	-0.1054	0.0144	A	G	0.0348347	2.692e-13	757083
Asthma_PMID41213931	rs11256193	0.0843	0.0144	C	T	0.965936	4.81e-09	757083
Asthma_PMID41213931	rs71483712	-0.092	0.0137	C	T	0.950892	1.622e-11	757083
Asthma_PMID41213931	rs79926952	-0.1365	0.0179	C	T	0.970776	2.082e-14	757083
Asthma_PMID41213931	rs77905867	-0.1116	0.0172	T	C	0.0252035	9.299e-11	757083
Asthma_PMID41213931	rs12761995	0.0452	0.0077	C	A	0.852354	4.531e-09	757083
Asthma_PMID41213931	rs985519	0.0451	0.0077	A	G	0.147312	4.91e-09	757083
Asthma_PMID41213931	rs12780653	0.0451	0.0077	A	G	0.147389	5.133e-09	757083
Asthma_PMID41213931	rs1416903	0.0449	0.0077	T	C	0.147783	5.305e-09	757083
Asthma_PMID41213931	rs12782732	0.0449	0.0077	G	C	0.852265	5.203e-09	757083
Asthma_PMID41213931	rs12764780	0.0457	0.0077	C	T	0.850804	2.673e-09	757083
Asthma_PMID41213931	rs12783571	0.045	0.0077	G	C	0.852265	5.13e-09	757083
Asthma_PMID41213931	rs12764850	0.045	0.0077	T	C	0.147737	4.976e-09	757083
Asthma_PMID41213931	rs12771156	0.0452	0.0077	T	C	0.147679	4.109e-09	757083
Asthma_PMID41213931	rs4399235	0.0445	0.0077	A	G	0.147747	6.825e-09	757083
Asthma_PMID41213931	rs35156049	0.0446	0.0077	G	A	0.851941	6.432e-09	757083
Asthma_PMID41213931	rs35097657	0.0446	0.0077	G	A	0.8521	5.743e-09	757083
Asthma_PMID41213931	rs12768155	0.0455	0.0073	T	C	0.16723	5.018e-10	757083
Asthma_PMID41213931	rs12775103	0.0454	0.0073	A	T	0.167502	5.429e-10	757083
Asthma_PMID41213931	rs12769344	0.0454	0.0073	T	C	0.167503	5.188e-10	757083
Asthma_PMID41213931	rs12775448	0.0448	0.0073	T	C	0.168014	8.69e-10	757083
Asthma_PMID41213931	rs12776687	0.0387	0.0067	G	A	0.783753	8.285e-09	757083
Asthma_PMID41213931	rs12770588	0.045	0.0073	G	A	0.832475	7.625e-10	757083
Asthma_PMID41213931	rs12098603	0.0444	0.0071	T	C	0.178051	4.407e-10	757083
Asthma_PMID41213931	rs12761415	0.045	0.0073	G	A	0.832957	8.586e-10	757083
Asthma_PMID41213931	rs12781438	0.0451	0.0073	T	C	0.167061	8.08e-10	757083
Asthma_PMID41213931	rs71491182	0.0421	0.0072	T	C	0.177138	5.304e-09	757083
Asthma_PMID41213931	rs61850011	0.0422	0.0072	T	C	0.177125	4.888e-09	757083
Asthma_PMID41213931	rs34119904	0.041	0.007	G	A	0.811869	5.429e-09	757083
Asthma_PMID41213931	rs12770245	0.0427	0.0072	A	G	0.177134	3.544e-09	757083
Asthma_PMID41213931	rs11596452	0.0414	0.007	A	C	0.187697	4.007e-09	757083
Asthma_PMID41213931	rs35708372	0.0433	0.0072	T	C	0.177098	2.062e-09	757083
Asthma_PMID41213931	rs12775112	0.0414	0.0072	T	C	0.17967	9.267e-09	757083
Asthma_PMID41213931	rs11012712	0.0415	0.0072	T	C	0.179703	8.624e-09	757083
Asthma_PMID41213931	rs12783805	0.0415	0.0072	T	C	0.179571	8.615e-09	757083
Asthma_PMID41213931	rs11012714	0.0415	0.0072	A	G	0.179563	8.48e-09	757083
Asthma_PMID41213931	rs61850014	0.0415	0.0072	G	A	0.82041	8.728e-09	757083
Asthma_PMID41213931	rs11012718	0.0415	0.0072	T	C	0.179513	9.66e-09	757083
Asthma_PMID41213931	rs10159545	0.0351	0.0059	G	C	0.637234	2.191e-09	757083
Asthma_PMID41213931	rs874149	0.0335	0.0058	G	A	0.636649	9.895e-09	757083
Asthma_PMID41213931	rs9732777	0.034	0.0058	C	T	0.636689	6.134e-09	757083
Asthma_PMID41213931	rs5011832	0.0336	0.0058	C	T	0.635076	7.999e-09	757083
Asthma_PMID41213931	rs12770228	0.0356	0.006	A	G	0.326576	2.878e-09	757083
Asthma_PMID41213931	rs35106872	0.034	0.0058	G	A	0.637345	5.945e-09	757083
Asthma_PMID41213931	rs12357321	0.0393	0.0061	A	G	0.298185	1.345e-10	757083
Asthma_PMID41213931	rs11012725	0.0383	0.0059	T	C	0.352018	7.031e-11	757083
Asthma_PMID41213931	rs11012726	0.0357	0.0061	C	T	0.684954	4.212e-09	757083
Asthma_PMID41213931	rs946711	0.0351	0.006	C	A	0.67446	4.568e-09	757083
Asthma_PMID41213931	rs11012730	0.0365	0.0059	A	G	0.355319	5.303e-10	757083
Asthma_PMID41213931	rs12253527	0.0366	0.006	A	G	0.315972	1.127e-09	757083
Asthma_PMID41213931	rs7084454	0.0356	0.006	A	G	0.305836	3.358e-09	757083
Asthma_PMID41213931	rs1802669	0.0346	0.0059	A	G	0.321697	5.743e-09	757083
Asthma_PMID41213931	rs7098100	0.0349	0.0059	A	G	0.321267	4.264e-09	757083
Asthma_PMID41213931	rs10828250	0.0352	0.0061	G	C	0.693497	6.149e-09	757083
Asthma_PMID41213931	rs11012737	0.0356	0.0061	A	G	0.305905	4.241e-09	757083
Asthma_PMID41213931	rs10828252	0.0362	0.0061	T	G	0.301249	2.859e-09	757083
Asthma_PMID41213931	rs12784277	0.0356	0.0061	G	C	0.698067	4.863e-09	757083
Asthma_PMID41213931	rs61850044	0.0348	0.006	G	A	0.690538	8.973e-09	757083
Asthma_PMID41213931	rs6482188	0.0358	0.0061	A	C	0.299239	4.658e-09	757083
Asthma_PMID41213931	rs10828256	0.035	0.0061	A	T	0.302022	8.726e-09	757083
Asthma_PMID41213931	rs11592565	0.035	0.0061	G	A	0.697992	8.547e-09	757083
Asthma_PMID41213931	rs6482189	0.0352	0.006	A	G	0.314965	4.466e-09	757083
Asthma_PMID41213931	rs2026092	0.0364	0.0061	A	G	0.301257	2.199e-09	757083
Asthma_PMID41213931	rs1243182	0.0352	0.0061	T	C	0.293236	7.66e-09	757083
Asthma_PMID41213931	rs1269454	0.0362	0.0062	A	G	0.282564	4.311e-09	757083
Asthma_PMID41213931	rs2183271	0.0339	0.0059	C	T	0.67027	8.913e-09	757083
Asthma_PMID41213931	rs7072776	-0.0371	0.0064	G	A	0.237632	7.691e-09	757083
Asthma_PMID41213931	rs35225972	0.0406	0.0059	A	G	0.590664	4.638e-12	757083
Asthma_PMID41213931	rs12788690	0.0414	0.0059	C	T	0.364883	3.439e-12	757083
Asthma_PMID41213931	rs10902092	0.0418	0.0059	G	A	0.365728	2.041e-12	757083
Asthma_PMID41213931	rs10751641	0.0421	0.0059	G	T	0.365452	1.493e-12	757083
Asthma_PMID41213931	rs10902093	0.0424	0.0059	A	G	0.634387	1.004e-12	757083
Asthma_PMID41213931	rs10902094	0.0426	0.0059	A	G	0.634638	8.002e-13	757083
Asthma_PMID41213931	rs11245964	0.0426	0.0059	C	T	0.365609	8.283e-13	757083
Asthma_PMID41213931	rs11245965	0.0426	0.0059	G	A	0.365605	7.569e-13	757083
Asthma_PMID41213931	rs7479551	0.0404	0.0059	A	T	0.624747	6.524e-12	757083
Asthma_PMID41213931	rs11245968	0.0404	0.0059	A	G	0.624754	6.742e-12	757083
Asthma_PMID41213931	rs12786006	0.0399	0.0059	T	C	0.628872	1.534e-11	757083
Asthma_PMID41213931	rs12786255	0.0401	0.0059	T	C	0.628837	1.137e-11	757083
Asthma_PMID41213931	rs12788104	0.0427	0.006	G	A	0.360984	8.31e-13	757083
Asthma_PMID41213931	rs7108515	0.0424	0.006	C	T	0.360983	1.084e-12	757083
Asthma_PMID41213931	rs7481640	0.0424	0.006	C	G	0.639019	1.125e-12	757083
Asthma_PMID41213931	rs12577756	0.0424	0.006	T	C	0.638915	1.063e-12	757083
Asthma_PMID41213931	rs10794299	0.0426	0.006	T	G	0.639022	8.146e-13	757083
Asthma_PMID41213931	rs11602802	0.042	0.006	A	C	0.638784	1.955e-12	757083
Asthma_PMID41213931	rs11600289	0.042	0.006	A	C	0.639118	1.841e-12	757083
Asthma_PMID41213931	rs12791023	0.042	0.006	G	A	0.360882	1.829e-12	757083
Asthma_PMID41213931	rs12795839	0.0421	0.006	T	C	0.639118	1.694e-12	757083
Asthma_PMID41213931	rs10902102	0.0419	0.006	A	T	0.638894	2.3e-12	757083
Asthma_PMID41213931	rs11245979	0.0423	0.006	T	C	0.638726	1.616e-12	757083
Asthma_PMID41213931	rs28415845	0.041	0.0061	C	T	0.336243	1.522e-11	757083
Asthma_PMID41213931	rs28490880	0.043	0.006	C	A	0.343592	1.171e-12	757083
Asthma_PMID41213931	rs174533	-0.0352	0.0058	A	G	0.415541	1.224e-09	757083
Asthma_PMID41213931	rs174535	-0.035	0.0058	C	T	0.583584	1.386e-09	757083
Asthma_PMID41213931	rs174536	-0.0361	0.0058	C	A	0.584933	4.58e-10	757083
Asthma_PMID41213931	rs174537	-0.0366	0.0058	T	G	0.41409	2.628e-10	757083
Asthma_PMID41213931	rs102275	-0.0347	0.0058	C	T	0.583388	1.962e-09	757083
Asthma_PMID41213931	rs102274	-0.0356	0.0058	C	T	0.583882	7.845e-10	757083
Asthma_PMID41213931	rs4246215	-0.0334	0.0057	T	G	0.444204	5.797e-09	757083
Asthma_PMID41213931	rs174544	-0.0359	0.0059	A	C	0.386667	1.175e-09	757083
Asthma_PMID41213931	rs174545	-0.0359	0.0058	G	C	0.585584	5.906e-10	757083
Asthma_PMID41213931	rs174546	-0.0358	0.0058	T	C	0.414393	6.355e-10	757083
Asthma_PMID41213931	rs174547	-0.0361	0.0058	C	T	0.585606	4.759e-10	757083
Asthma_PMID41213931	rs174548	-0.0351	0.0059	G	C	0.609985	2.284e-09	757083
Asthma_PMID41213931	rs174549	-0.0357	0.0059	A	G	0.388984	1.321e-09	757083
Asthma_PMID41213931	rs174550	-0.036	0.0058	C	T	0.585556	4.799e-10	757083
Asthma_PMID41213931	rs174553	-0.0362	0.0058	G	A	0.585744	4.106e-10	757083
Asthma_PMID41213931	rs174554	-0.0353	0.0058	G	A	0.586631	1.062e-09	757083
Asthma_PMID41213931	rs174555	-0.0365	0.0059	C	T	0.612375	6.18e-10	757083
Asthma_PMID41213931	rs174556	-0.0359	0.0059	T	C	0.386661	1.169e-09	757083
Asthma_PMID41213931	rs174560	-0.0359	0.0059	C	T	0.611078	1.111e-09	757083
Asthma_PMID41213931	rs174561	-0.0366	0.0059	C	T	0.612376	5.426e-10	757083
Asthma_PMID41213931	rs174562	-0.036	0.0058	G	A	0.585578	5.166e-10	757083
Asthma_PMID41213931	rs174564	-0.0356	0.0058	G	A	0.584604	7.862e-10	757083
Asthma_PMID41213931	rs28456	-0.0355	0.0059	G	A	0.609894	1.662e-09	757083
Asthma_PMID41213931	rs174566	-0.0362	0.0058	G	A	0.585797	3.948e-10	757083
Asthma_PMID41213931	rs174567	-0.0353	0.0058	G	A	0.584478	9.802e-10	757083
Asthma_PMID41213931	rs174568	-0.0363	0.0058	T	C	0.412186	3.624e-10	757083
Asthma_PMID41213931	rs99780	-0.0356	0.0058	T	C	0.414862	7.053e-10	757083
Asthma_PMID41213931	rs1535	-0.0362	0.0058	G	A	0.585901	3.868e-10	757083
Asthma_PMID41213931	rs174572	-0.0435	0.0066	T	C	0.222563	4.93e-11	757083
Asthma_PMID41213931	rs174573	-0.0433	0.0066	A	G	0.222562	6.089e-11	757083
Asthma_PMID41213931	rs174574	0.0352	0.0058	C	A	0.415045	1.178e-09	757083
Asthma_PMID41213931	rs174575	-0.0425	0.0066	G	C	0.776427	1.065e-10	757083
Asthma_PMID41213931	rs174576	-0.0354	0.0058	A	C	0.415123	9.011e-10	757083
Asthma_PMID41213931	rs174577	-0.0351	0.0058	A	C	0.415161	1.253e-09	757083
Asthma_PMID41213931	rs174580	-0.0341	0.0058	G	A	0.584064	3.411e-09	757083
Asthma_PMID41213931	rs174581	-0.034	0.0058	A	G	0.415973	3.963e-09	757083
Asthma_PMID41213931	rs174583	-0.0354	0.0058	T	C	0.415311	8.86e-10	757083
Asthma_PMID41213931	rs174584	-0.0351	0.0058	A	G	0.415652	1.245e-09	757083
Asthma_PMID41213931	rs174591	-0.0399	0.0067	A	T	0.214446	2.349e-09	757083
Asthma_PMID41213931	rs174592	-0.0337	0.0058	G	A	0.574433	4.578e-09	757083
Asthma_PMID41213931	rs174593	-0.038	0.0065	C	T	0.765308	5.162e-09	757083
Asthma_PMID41213931	rs174594	0.0338	0.0058	A	C	0.574395	4.305e-09	757083
Asthma_PMID41213931	rs174599	-0.0343	0.0057	C	G	0.426993	2.47e-09	757083
Asthma_PMID41213931	rs174601	-0.0343	0.0057	T	C	0.427091	2.399e-09	757083
Asthma_PMID41213931	rs97384	0.0352	0.0058	C	T	0.427073	1.596e-09	757083
Asthma_PMID41213931	rs72941069	-0.0531	0.0091	C	T	0.883983	5.286e-09	757083
Asthma_PMID41213931	rs665191	0.053	0.0091	A	G	0.887159	6.923e-09	757083
Asthma_PMID41213931	rs74638829	-0.0535	0.0091	T	C	0.112632	4.672e-09	757083
Asthma_PMID41213931	rs3953806	-0.054	0.0091	T	C	0.112519	3.451e-09	757083
Asthma_PMID41213931	rs56257941	-0.054	0.0091	T	C	0.112613	3.434e-09	757083
Asthma_PMID41213931	rs76925283	-0.0534	0.0091	T	C	0.112644	4.908e-09	757083
Asthma_PMID41213931	rs479844	0.0402	0.0057	G	A	0.413262	1.599e-12	757083
Asthma_PMID41213931	rs10896045	0.038	0.0063	G	A	0.274549	1.356e-09	757083
Asthma_PMID41213931	rs10791824	0.0402	0.0058	G	A	0.365816	4.174e-12	757083
Asthma_PMID41213931	rs3814707	-0.0387	0.0066	A	G	0.245127	4.872e-09	757083
Asthma_PMID41213931	rs3897552	-0.055	0.0092	T	C	0.112488	1.824e-09	757083
Asthma_PMID41213931	rs12797706	-0.0405	0.0068	A	G	0.216041	3.206e-09	757083
Asthma_PMID41213931	rs72922786	-0.0539	0.009	C	G	0.113797	2.48e-09	757083
Asthma_PMID41213931	rs72922791	-0.054	0.009	A	G	0.113815	2.355e-09	757083
Asthma_PMID41213931	rs76282174	0.1124	0.0181	T	C	0.0194183	5.244e-10	757083
Asthma_PMID41213931	rs55684690	0.1164	0.0146	T	C	0.0332793	1.62e-15	757083
Asthma_PMID41213931	rs4945087	-0.0372	0.0057	A	G	0.395788	7.416e-11	757083
Asthma_PMID41213931	rs59382353	0.0463	0.0073	A	C	0.181331	2.561e-10	757083
Asthma_PMID41213931	rs10793164	-0.0373	0.0057	T	A	0.603733	6.724e-11	757083
Asthma_PMID41213931	rs10793166	-0.0373	0.0057	C	T	0.60364	6.616e-11	757083
Asthma_PMID41213931	rs4625500	-0.0381	0.0057	G	T	0.604398	2.64e-11	757083
Asthma_PMID41213931	rs10899219	-0.0381	0.0057	T	C	0.395584	2.384e-11	757083
Asthma_PMID41213931	rs61894509	0.0466	0.0073	C	G	0.180677	2.22e-10	757083
Asthma_PMID41213931	rs11606394	-0.0381	0.0057	T	C	0.395912	2.642e-11	757083
Asthma_PMID41213931	rs61696910	0.0462	0.0073	G	A	0.819147	3.108e-10	757083
Asthma_PMID41213931	rs61894530	0.0463	0.0073	A	G	0.180853	2.856e-10	757083
Asthma_PMID41213931	rs10899224	-0.0379	0.0057	T	C	0.391985	3.603e-11	757083
Asthma_PMID41213931	rs11532107	0.0461	0.0073	T	C	0.180849	3.356e-10	757083
Asthma_PMID41213931	rs61894532	0.0463	0.0073	G	A	0.818964	2.917e-10	757083
Asthma_PMID41213931	rs7940390	-0.0375	0.0057	A	G	0.394341	4.876e-11	757083
Asthma_PMID41213931	rs61894534	0.0457	0.0073	T	C	0.180784	4.551e-10	757083
Asthma_PMID41213931	rs11236767	0.0456	0.0073	A	G	0.180706	5.027e-10	757083
Asthma_PMID41213931	rs57790584	0.0457	0.0073	C	T	0.819216	4.574e-10	757083
Asthma_PMID41213931	rs7940373	0.0459	0.0073	T	C	0.180784	4.012e-10	757083
Asthma_PMID41213931	rs2513515	-0.0375	0.0057	C	G	0.395841	4.487e-11	757083
Asthma_PMID41213931	rs2508738	-0.0376	0.0057	T	C	0.395815	4.405e-11	757083
Asthma_PMID41213931	rs61894541	0.0458	0.0073	G	A	0.819205	4.317e-10	757083
Asthma_PMID41213931	rs1939469	0.0461	0.0073	G	A	0.819209	3.336e-10	757083
Asthma_PMID41213931	rs11236775	0.0459	0.0073	A	G	0.180775	3.791e-10	757083
Asthma_PMID41213931	rs2508756	-0.0372	0.0057	A	G	0.394049	7.212e-11	757083
Asthma_PMID41213931	rs61894547	0.12	0.0132	T	C	0.0382035	1.249e-19	757083
Asthma_PMID41213931	rs58003764	0.0462	0.0073	C	G	0.180749	3.15e-10	757083
Asthma_PMID41213931	rs3758716	0.0461	0.0073	T	C	0.180769	3.372e-10	757083
Asthma_PMID41213931	rs2251075	-0.0376	0.0057	G	C	0.595767	4.076e-11	757083
Asthma_PMID41213931	rs17134961	0.046	0.0073	C	T	0.819231	3.661e-10	757083
Asthma_PMID41213931	rs1044265	-0.0377	0.0057	G	A	0.604158	3.657e-11	757083
Asthma_PMID41213931	rs2155220	-0.0372	0.0057	T	C	0.394202	7.292e-11	757083
Asthma_PMID41213931	rs2155221	0.0458	0.0073	T	C	0.180772	4.443e-10	757083
Asthma_PMID41213931	rs146738303	0.1308	0.0207	G	A	0.984604	2.755e-10	757083
Asthma_PMID41213931	rs7130588	0.053	0.006	G	A	0.720932	1.363e-18	757083
Asthma_PMID41213931	rs6592645	0.0532	0.006	A	G	0.278525	1.143e-18	757083
Asthma_PMID41213931	rs1892953	0.0417	0.0057	A	G	0.564243	2.573e-13	757083
Asthma_PMID41213931	rs2509735	0.0409	0.0057	A	G	0.562631	6.382e-13	757083
Asthma_PMID41213931	rs2508748	0.0405	0.0057	A	T	0.564241	1.028e-12	757083
Asthma_PMID41213931	rs2508750	0.0406	0.0057	C	T	0.435743	1.023e-12	757083
Asthma_PMID41213931	rs2508751	0.0405	0.0057	T	A	0.43576	1.047e-12	757083
Asthma_PMID41213931	rs2155226	0.0407	0.0057	C	T	0.436129	8.923e-13	757083
Asthma_PMID41213931	rs2513518	0.0405	0.0057	C	G	0.564239	1.059e-12	757083
Asthma_PMID41213931	rs35238963	0.0406	0.0057	G	A	0.435764	1.021e-12	757083
Asthma_PMID41213931	rs11606100	0.0405	0.0057	T	A	0.435806	1.061e-12	757083
Asthma_PMID41213931	rs12789493	0.0406	0.0057	C	T	0.43577	9.515e-13	757083
Asthma_PMID41213931	rs12282537	0.0406	0.0057	A	C	0.564235	9.49e-13	757083
Asthma_PMID41213931	rs4275648	0.0406	0.0057	A	C	0.564228	9.562e-13	757083
Asthma_PMID41213931	rs1892956	0.0407	0.0057	T	C	0.564229	8.498e-13	757083
Asthma_PMID41213931	rs1892957	0.0409	0.0057	G	A	0.435758	6.44e-13	757083
Asthma_PMID41213931	rs1892958	0.0659	0.0099	T	C	0.913067	2.932e-11	757083
Asthma_PMID41213931	rs7936562	0.0415	0.0057	C	T	0.433845	3.052e-13	757083
Asthma_PMID41213931	rs1892959	0.0416	0.0057	C	T	0.433641	2.836e-13	757083
Asthma_PMID41213931	rs10899232	0.0416	0.0057	T	C	0.566156	2.741e-13	757083
Asthma_PMID41213931	rs6592646	0.041	0.0057	T	C	0.564449	5.943e-13	757083
Asthma_PMID41213931	rs6592647	0.0416	0.0057	A	T	0.566132	2.7e-13	757083
Asthma_PMID41213931	rs2226612	0.0416	0.0057	G	A	0.433871	2.94e-13	757083
Asthma_PMID41213931	rs2212434	0.0629	0.0057	T	C	0.403547	1.324e-28	757083
Asthma_PMID41213931	rs7931195	0.0417	0.0057	C	T	0.434815	2.263e-13	757083
Asthma_PMID41213931	rs3862807	0.0425	0.0057	A	G	0.566775	9.171e-14	757083
Asthma_PMID41213931	rs6592650	0.0666	0.0099	T	A	0.086974	1.864e-11	757083
Asthma_PMID41213931	rs61893460	0.0629	0.0057	A	G	0.404172	9.963e-29	757083
Asthma_PMID41213931	rs7126418	0.0628	0.0057	T	A	0.595969	1.253e-28	757083
Asthma_PMID41213931	rs7110818	0.0629	0.0057	T	C	0.404031	1.185e-28	757083
Asthma_PMID41213931	rs112679028	0.0659	0.0099	G	A	0.08693	3.211e-11	757083
Asthma_PMID41213931	rs7936070	0.0633	0.0056	T	G	0.412972	3.699e-29	757083
Asthma_PMID41213931	rs7926367	0.0659	0.0099	C	T	0.08693	3.055e-11	757083
Asthma_PMID41213931	rs7936312	0.0633	0.0056	T	G	0.412582	3.301e-29	757083
Asthma_PMID41213931	rs7936323	0.0632	0.0056	A	G	0.412686	4.389e-29	757083
Asthma_PMID41213931	rs7936434	0.0632	0.0056	C	G	0.412821	4.495e-29	757083
Asthma_PMID41213931	rs4494327	0.0601	0.0056	T	A	0.563997	1.353e-26	757083
Asthma_PMID41213931	rs11236791	0.0629	0.0057	A	G	0.40403	1.011e-28	757083
Asthma_PMID41213931	rs11236795	0.0538	0.0067	C	T	0.263256	8.711e-16	757083
Asthma_PMID41213931	rs10160518	0.06	0.0056	G	A	0.563963	1.548e-26	757083
Asthma_PMID41213931	rs2155219	0.0599	0.0056	T	G	0.436023	1.785e-26	757083
Asthma_PMID41213931	rs55646091	0.1336	0.0136	A	G	0.036088	7.311e-23	757083
Asthma_PMID41213931	rs11236797	0.0629	0.0057	A	C	0.403913	9.969e-29	757083
Asthma_PMID41213931	rs7926914	0.0537	0.0059	T	G	0.294599	1.763e-19	757083
Asthma_PMID41213931	rs7927894	0.0534	0.0059	T	C	0.294555	2.564e-19	757083
Asthma_PMID41213931	rs7927997	0.0536	0.0059	T	C	0.294608	1.925e-19	757083
Asthma_PMID41213931	rs7930763	0.0595	0.0056	A	G	0.438535	4.514e-26	757083
Asthma_PMID41213931	rs141420268	0.1284	0.0195	G	C	0.982073	4.347e-11	757083
Asthma_PMID41213931	rs11236810	0.0482	0.0077	G	C	0.859887	4.248e-10	757083
Asthma_PMID41213931	rs1940378	-0.0427	0.0067	A	G	0.245389	2.175e-10	757083
Asthma_PMID41213931	rs1940377	-0.0429	0.0067	A	G	0.245397	1.886e-10	757083
Asthma_PMID41213931	rs61907676	-0.0426	0.0067	G	C	0.754538	2.558e-10	757083
Asthma_PMID41213931	rs61907677	-0.0373	0.0065	A	C	0.257905	8.146e-09	757083
Asthma_PMID41213931	rs10893834	-0.0375	0.0065	A	T	0.259209	6.699e-09	757083
Asthma_PMID41213931	rs61907678	-0.0425	0.0067	T	C	0.244175	2.818e-10	757083
Asthma_PMID41213931	rs61907683	-0.0428	0.0067	C	T	0.753561	1.914e-10	757083
Asthma_PMID41213931	rs767179	-0.0411	0.0067	A	G	0.246621	7.431e-10	757083
Asthma_PMID41213931	rs61907710	-0.0408	0.0067	T	C	0.247566	9.709e-10	757083
Asthma_PMID41213931	rs56402126	-0.0407	0.0067	G	A	0.752381	1.024e-09	757083
Asthma_PMID41213931	rs56129466	-0.0411	0.0067	G	A	0.75245	7.438e-10	757083
Asthma_PMID41213931	rs55969014	-0.0411	0.0067	T	C	0.247566	6.798e-10	757083
Asthma_PMID41213931	rs61907712	-0.0418	0.007	G	C	0.780326	2.202e-09	757083
Asthma_PMID41213931	rs61907713	-0.0409	0.0067	A	G	0.247334	8.958e-10	757083
Asthma_PMID41213931	rs12418638	-0.0409	0.0067	T	C	0.247269	8.647e-10	757083
Asthma_PMID41213931	rs55836957	-0.0407	0.0067	A	C	0.247786	1.239e-09	757083
Asthma_PMID41213931	rs61907718	-0.0407	0.0067	A	G	0.247849	1.249e-09	757083
Asthma_PMID41213931	rs73018928	-0.0407	0.0067	A	T	0.247741	1.305e-09	757083
Asthma_PMID41213931	rs73018933	-0.0412	0.0067	A	G	0.247716	8.417e-10	757083
Asthma_PMID41213931	rs61907721	-0.0401	0.0067	C	A	0.752797	2.336e-09	757083
Asthma_PMID41213931	rs2544030	-0.0365	0.0063	A	G	0.279012	7.818e-09	757083
Asthma_PMID41213931	rs2525051	-0.0352	0.0057	C	G	0.53144	4.927e-10	757083
Asthma_PMID41213931	rs11168249	-0.0364	0.0056	C	T	0.489709	1.142e-10	757083
Asthma_PMID41213931	rs11171710	-0.035	0.0057	A	G	0.44904	7.978e-10	757083
Asthma_PMID41213931	rs773107	0.0406	0.0061	G	A	0.721336	3.018e-11	757083
Asthma_PMID41213931	rs773108	0.0397	0.006	G	A	0.698516	4.635e-11	757083
Asthma_PMID41213931	rs773109	0.0393	0.006	A	G	0.301595	6.897e-11	757083
Asthma_PMID41213931	rs773110	0.0394	0.006	G	C	0.698401	5.812e-11	757083
Asthma_PMID41213931	rs773111	0.0393	0.006	A	C	0.301635	6.237e-11	757083
Asthma_PMID41213931	rs773112	0.0394	0.006	T	C	0.301604	5.889e-11	757083
Asthma_PMID41213931	rs773114	0.036	0.0057	T	A	0.614509	3.339e-10	757083
Asthma_PMID41213931	rs1873914	0.036	0.0057	C	G	0.385488	3.165e-10	757083
Asthma_PMID41213931	rs2048036	0.0396	0.006	A	T	0.301628	4.782e-11	757083
Asthma_PMID41213931	rs61937247	0.0396	0.006	C	A	0.698372	4.818e-11	757083
Asthma_PMID41213931	rs61937248	0.0396	0.006	T	C	0.301644	4.791e-11	757083
Asthma_PMID41213931	rs61937249	0.0396	0.006	G	A	0.698369	4.473e-11	757083
Asthma_PMID41213931	rs705698	0.0393	0.006	C	T	0.69797	6.401e-11	757083
Asthma_PMID41213931	rs705699	0.036	0.0057	A	G	0.385382	3.411e-10	757083
Asthma_PMID41213931	rs705700	0.0361	0.0057	C	T	0.614116	2.958e-10	757083
Asthma_PMID41213931	rs772920	0.0399	0.006	G	C	0.697919	3.048e-11	757083
Asthma_PMID41213931	rs705702	0.0399	0.006	G	A	0.697914	2.96e-11	757083
Asthma_PMID41213931	rs1081975	0.0362	0.0057	G	C	0.614291	2.633e-10	757083
Asthma_PMID41213931	rs1689510	0.0409	0.006	C	G	0.318126	6.435e-12	757083
Asthma_PMID41213931	rs10876864	-0.0357	0.0057	A	G	0.580764	2.88e-10	757083
Asthma_PMID41213931	rs772921	0.0408	0.0059	T	C	0.319226	6.656e-12	757083
Asthma_PMID41213931	rs2456973	0.0405	0.0059	C	A	0.680791	8.99e-12	757083
Asthma_PMID41213931	rs1702877	0.0404	0.0059	T	C	0.317967	1.105e-11	757083
Asthma_PMID41213931	rs1131017	-0.0364	0.0057	G	C	0.420418	1.319e-10	757083
Asthma_PMID41213931	rs10876866	0.0408	0.0059	A	G	0.319193	6.687e-12	757083
Asthma_PMID41213931	rs61938962	0.0411	0.0059	T	C	0.318906	4.753e-12	757083
Asthma_PMID41213931	rs61938963	0.0408	0.0059	T	C	0.318898	7.203e-12	757083
Asthma_PMID41213931	rs7302200	0.0417	0.006	A	G	0.295622	4.527e-12	757083
Asthma_PMID41213931	rs2640564	0.0409	0.0059	T	C	0.319278	6.391e-12	757083
Asthma_PMID41213931	rs2640562	0.039	0.0059	T	C	0.327781	4.428e-11	757083
Asthma_PMID41213931	rs11171739	-0.0338	0.0057	T	C	0.571085	2.356e-09	757083
Asthma_PMID41213931	rs7297175	-0.0338	0.0057	C	T	0.429042	2.286e-09	757083
Asthma_PMID41213931	rs3741499	-0.0372	0.0059	C	T	0.328052	3.112e-10	757083
Asthma_PMID41213931	rs4759229	-0.0373	0.0059	G	A	0.328051	2.842e-10	757083
Asthma_PMID41213931	rs844469	-0.0371	0.0064	C	T	0.749123	6.944e-09	757083
Asthma_PMID41213931	rs11172071	-0.0445	0.0075	C	A	0.839032	2.686e-09	757083
Asthma_PMID41213931	rs10506348	-0.0684	0.0116	G	A	0.952855	3.397e-09	757083
Asthma_PMID41213931	rs11172072	-0.0447	0.0075	T	C	0.15982	2.523e-09	757083
Asthma_PMID41213931	rs725956	-0.0685	0.0116	G	A	0.952834	3.242e-09	757083
Asthma_PMID41213931	rs1813812	-0.0678	0.0116	G	A	0.952855	4.699e-09	757083
Asthma_PMID41213931	rs61939622	-0.0679	0.0116	C	T	0.953305	5.237e-09	757083
Asthma_PMID41213931	rs7134373	-0.0684	0.0116	C	G	0.0466861	3.599e-09	757083
Asthma_PMID41213931	rs7958413	-0.0692	0.0117	C	A	0.954944	3.865e-09	757083
Asthma_PMID41213931	rs11524050	-0.0725	0.0119	A	G	0.0440591	1.272e-09	757083
Asthma_PMID41213931	rs12370257	-0.0777	0.0119	A	G	0.0450251	6.969e-11	757083
Asthma_PMID41213931	rs3741578	-0.0715	0.0123	C	G	0.0398711	5.617e-09	757083
Asthma_PMID41213931	rs11172086	-0.0711	0.0121	T	C	0.0396784	4.304e-09	757083
Asthma_PMID41213931	rs1059513	-0.0903	0.0112	C	T	0.952419	6.459e-16	757083
Asthma_PMID41213931	rs703817	0.0385	0.0056	T	C	0.516156	7.406e-12	757083
Asthma_PMID41213931	rs3024971	-0.0922	0.0113	G	T	0.955242	4.388e-16	757083
Asthma_PMID41213931	rs703816	0.0464	0.0057	C	T	0.544998	2.953e-16	757083
Asthma_PMID41213931	rs324011	0.0453	0.0057	T	C	0.434404	1.611e-15	757083
Asthma_PMID41213931	rs167769	0.0471	0.0057	T	C	0.42485	1.28e-16	757083
Asthma_PMID41213931	rs3001427	0.0463	0.0057	T	G	0.424571	4.76e-16	757083
Asthma_PMID41213931	rs3001426	0.0393	0.0057	C	T	0.500505	3.348e-12	757083
Asthma_PMID41213931	rs3122929	0.0465	0.0057	T	C	0.42466	3.816e-16	757083
Asthma_PMID41213931	rs3001425	0.0465	0.0057	T	C	0.424646	3.416e-16	757083
Asthma_PMID41213931	rs324014	0.0395	0.0056	C	T	0.500558	2.597e-12	757083
Asthma_PMID41213931	rs12312693	0.0375	0.0056	C	T	0.517967	3.14e-11	757083
Asthma_PMID41213931	rs12368672	0.0452	0.0057	G	C	0.575221	2.27e-15	757083
Asthma_PMID41213931	rs11172106	0.0375	0.0056	G	C	0.517912	3.009e-11	757083
Asthma_PMID41213931	rs10467124	0.0327	0.0057	C	G	0.420149	9.693e-09	757083
Asthma_PMID41213931	rs73120411	0.0414	0.0058	T	C	0.363181	1.089e-12	757083
Asthma_PMID41213931	rs17547610	-0.0511	0.0077	A	C	0.170315	3.217e-11	757083
Asthma_PMID41213931	rs1799986	-0.0499	0.0077	T	C	0.169133	1.195e-10	757083
Asthma_PMID41213931	rs1705234	0.0328	0.0057	C	T	0.444364	6.313e-09	757083
Asthma_PMID41213931	rs1798086	0.0324	0.0056	C	T	0.443466	9.608e-09	757083
Asthma_PMID41213931	rs1705237	0.0325	0.0056	T	A	0.44352	8.885e-09	757083
Asthma_PMID41213931	rs1614565	0.0326	0.0056	A	C	0.555818	8.1e-09	757083
Asthma_PMID41213931	rs1798085	0.0327	0.0056	C	T	0.444133	6.848e-09	757083
Asthma_PMID41213931	rs2172872	0.0328	0.0056	C	A	0.444167	5.982e-09	757083
Asthma_PMID41213931	rs1798084	0.0328	0.0056	G	T	0.444126	6.052e-09	757083
Asthma_PMID41213931	rs1705228	0.0329	0.0056	C	A	0.444198	5.617e-09	757083
Asthma_PMID41213931	rs10735962	0.0327	0.0056	C	T	0.444195	6.486e-09	757083
Asthma_PMID41213931	rs1798083	0.0329	0.0056	T	C	0.554545	5.231e-09	757083
Asthma_PMID41213931	rs1510938	0.0327	0.0056	G	T	0.444551	6.799e-09	757083
Asthma_PMID41213931	rs1611977	0.0327	0.0056	G	T	0.444567	6.603e-09	757083
Asthma_PMID41213931	rs1603232	0.0324	0.0056	C	A	0.444714	8.459e-09	757083
Asthma_PMID41213931	rs1603231	0.0329	0.0056	A	G	0.554596	5.14e-09	757083
Asthma_PMID41213931	rs1798069	0.0328	0.0056	T	C	0.554595	5.713e-09	757083
Asthma_PMID41213931	rs1798067	0.0324	0.0056	G	A	0.444781	9.307e-09	757083
Asthma_PMID41213931	rs1495377	0.0328	0.0056	C	G	0.554578	5.858e-09	757083
Asthma_PMID41213931	rs1495376	0.0327	0.0056	C	T	0.445416	6.618e-09	757083
Asthma_PMID41213931	rs1796332	0.0329	0.0057	G	A	0.44483	6.088e-09	757083
Asthma_PMID41213931	rs17226898	-0.0354	0.006	C	T	0.683735	3.191e-09	757083
Asthma_PMID41213931	rs1390204	0.0335	0.0057	T	C	0.584736	4.147e-09	757083
Asthma_PMID41213931	rs1705244	0.0331	0.0057	A	G	0.584727	6.312e-09	757083
Asthma_PMID41213931	rs2361358	0.0501	0.0086	A	G	0.886446	6.232e-09	757083
Asthma_PMID41213931	rs2361359	0.0504	0.0087	G	C	0.113256	5.771e-09	757083
Asthma_PMID41213931	rs3843642	0.05	0.0086	T	C	0.886032	6.837e-09	757083
Asthma_PMID41213931	rs1619283	0.036	0.0063	G	A	0.285362	8.823e-09	757083
Asthma_PMID41213931	rs71444571	-0.0402	0.007	A	G	0.210334	8.119e-09	757083
Asthma_PMID41213931	rs12821431	-0.04	0.007	T	C	0.209908	9.634e-09	757083
Asthma_PMID41213931	rs28410896	0.0415	0.0072	C	T	0.189503	9.141e-09	757083
Asthma_PMID41213931	rs28625019	-0.0416	0.0072	A	G	0.188912	8.673e-09	757083
Asthma_PMID41213931	rs4930718	-0.0406	0.007	G	A	0.787097	5.349e-09	757083
Asthma_PMID41213931	rs7330515	0.0358	0.0059	C	T	0.353881	1.366e-09	757083
Asthma_PMID41213931	rs7330016	0.0358	0.0059	T	C	0.646119	1.338e-09	757083
Asthma_PMID41213931	rs6563737	0.0358	0.0059	A	C	0.646119	1.322e-09	757083
Asthma_PMID41213931	rs4598779	0.0358	0.0059	T	C	0.646123	1.369e-09	757083
Asthma_PMID41213931	rs4943688	0.0358	0.0059	G	A	0.353879	1.337e-09	757083
Asthma_PMID41213931	rs4943689	0.0358	0.0059	C	T	0.354	1.383e-09	757083
Asthma_PMID41213931	rs7999758	0.0358	0.0059	A	G	0.646121	1.311e-09	757083
Asthma_PMID41213931	rs4492929	0.0359	0.0059	A	G	0.646121	1.295e-09	757083
Asthma_PMID41213931	rs4636783	0.0359	0.0059	G	C	0.353879	1.259e-09	757083
Asthma_PMID41213931	rs4566029	0.0359	0.0059	C	T	0.353877	1.304e-09	757083
Asthma_PMID41213931	rs9548871	0.0359	0.0059	C	T	0.353879	1.295e-09	757083
Asthma_PMID41213931	rs9548872	0.0359	0.0059	A	G	0.646121	1.295e-09	757083
Asthma_PMID41213931	rs9548873	0.0358	0.0059	T	C	0.646121	1.37e-09	757083
Asthma_PMID41213931	rs4551909	0.0358	0.0059	T	C	0.646139	1.325e-09	757083
Asthma_PMID41213931	rs4275735	0.0359	0.0059	G	A	0.353879	1.295e-09	757083
Asthma_PMID41213931	rs4514547	0.0359	0.0059	T	C	0.646121	1.263e-09	757083
Asthma_PMID41213931	rs4277227	0.0359	0.0059	T	A	0.353879	1.295e-09	757083
Asthma_PMID41213931	rs4569133	0.0359	0.0059	G	T	0.353881	1.289e-09	757083
Asthma_PMID41213931	rs7991151	0.0359	0.0059	A	G	0.646121	1.295e-09	757083
Asthma_PMID41213931	rs6563739	0.036	0.0059	T	G	0.646125	1.111e-09	757083
Asthma_PMID41213931	rs6563740	0.0359	0.0059	T	G	0.646133	1.296e-09	757083
Asthma_PMID41213931	rs7325354	0.0359	0.0059	T	C	0.646121	1.261e-09	757083
Asthma_PMID41213931	rs4432137	0.0358	0.0059	A	G	0.646121	1.343e-09	757083
Asthma_PMID41213931	rs9548876	0.0358	0.0059	A	G	0.646143	1.313e-09	757083
Asthma_PMID41213931	rs9548877	0.0358	0.0059	C	T	0.353882	1.359e-09	757083
Asthma_PMID41213931	rs4485233	0.0359	0.0059	G	A	0.353879	1.229e-09	757083
Asthma_PMID41213931	rs4941940	0.0359	0.0059	G	A	0.353938	1.225e-09	757083
Asthma_PMID41213931	rs4334152	0.0358	0.0059	A	G	0.646121	1.343e-09	757083
Asthma_PMID41213931	rs9532417	0.0358	0.0059	A	G	0.646121	1.337e-09	757083
Asthma_PMID41213931	rs9548881	0.0358	0.0059	C	T	0.353081	1.415e-09	757083
Asthma_PMID41213931	rs9548884	0.0359	0.0059	A	T	0.64687	1.289e-09	757083
Asthma_PMID41213931	rs9603603	-0.0347	0.0058	G	T	0.624184	3.052e-09	757083
Asthma_PMID41213931	rs9603605	-0.0385	0.0059	C	T	0.642251	6.944e-11	757083
Asthma_PMID41213931	rs9603608	-0.0387	0.0059	C	A	0.64223	5.127e-11	757083
Asthma_PMID41213931	rs9603610	-0.0392	0.0065	A	G	0.254554	2.098e-09	757083
Asthma_PMID41213931	rs9603611	-0.0391	0.0065	A	G	0.254547	2.173e-09	757083
Asthma_PMID41213931	rs34394770	-0.0386	0.0059	C	T	0.64233	5.832e-11	757083
Asthma_PMID41213931	rs9603612	-0.0386	0.0059	G	C	0.642115	5.617e-11	757083
Asthma_PMID41213931	rs12875311	-0.0384	0.0059	A	G	0.357731	7.05e-11	757083
Asthma_PMID41213931	rs7319041	-0.0384	0.0059	A	G	0.357288	6.685e-11	757083
Asthma_PMID41213931	rs7320598	-0.0387	0.0059	T	C	0.356728	4.872e-11	757083
Asthma_PMID41213931	rs7993214	0.0385	0.0059	C	T	0.357613	6.019e-11	757083
Asthma_PMID41213931	rs7986796	0.0334	0.0058	T	G	0.623911	9.742e-09	757083
Asthma_PMID41213931	rs12876235	-0.0382	0.0059	G	T	0.642351	8.576e-11	757083
Asthma_PMID41213931	rs9532430	0.0386	0.0059	G	A	0.357281	5.635e-11	757083
Asthma_PMID41213931	rs9532433	0.039	0.0059	A	C	0.642713	3.536e-11	757083
Asthma_PMID41213931	rs9548932	0.0389	0.0059	T	G	0.642714	3.828e-11	757083
Asthma_PMID41213931	rs12872801	-0.0388	0.0059	T	C	0.357285	4.612e-11	757083
Asthma_PMID41213931	rs9532434	0.0409	0.0059	C	T	0.36388	3.575e-12	757083
Asthma_PMID41213931	rs8002731	-0.0414	0.0059	C	A	0.63579	1.976e-12	757083
Asthma_PMID41213931	rs9603616	-0.0424	0.0059	T	C	0.343084	9.063e-13	757083
Asthma_PMID41213931	rs11618582	-0.0425	0.0059	G	A	0.656916	7.796e-13	757083
Asthma_PMID41213931	rs9594366	-0.0424	0.0059	T	C	0.343084	8.563e-13	757083
Asthma_PMID41213931	rs9603618	-0.0414	0.0063	T	C	0.279079	4.854e-11	757083
Asthma_PMID41213931	rs34927174	-0.0416	0.0063	T	C	0.279056	3.859e-11	757083
Asthma_PMID41213931	rs12857806	-0.0415	0.0063	G	A	0.720945	4.196e-11	757083
Asthma_PMID41213931	rs9603621	-0.0414	0.0063	A	T	0.279091	5.291e-11	757083
Asthma_PMID41213931	rs11617586	-0.0413	0.0063	T	G	0.279053	5.567e-11	757083
Asthma_PMID41213931	rs9603626	-0.0411	0.0063	G	A	0.720946	6.881e-11	757083
Asthma_PMID41213931	rs9594367	-0.0411	0.0063	C	A	0.720945	7.422e-11	757083
Asthma_PMID41213931	rs4943700	0.0411	0.0063	C	T	0.27897	7.457e-11	757083
Asthma_PMID41213931	rs9594368	-0.0421	0.0063	A	G	0.278903	2.741e-11	757083
Asthma_PMID41213931	rs1927566	0.0339	0.0058	G	C	0.625239	6.145e-09	757083
Asthma_PMID41213931	rs72645655	-0.0541	0.0087	T	G	0.118431	4.448e-10	757083
Asthma_PMID41213931	rs2390192	0.054	0.0087	A	G	0.881557	4.71e-10	757083
Asthma_PMID41213931	rs72645656	-0.0536	0.0087	C	T	0.881564	6.35e-10	757083
Asthma_PMID41213931	rs9517618	0.0339	0.0058	T	G	0.372754	5.907e-09	757083
Asthma_PMID41213931	rs9517619	0.0335	0.0058	G	A	0.626905	9.148e-09	757083
Asthma_PMID41213931	rs9517621	0.0336	0.0058	C	T	0.625595	7.75e-09	757083
Asthma_PMID41213931	rs9513565	0.0338	0.0058	T	C	0.372564	6.577e-09	757083
Asthma_PMID41213931	rs111442029	0.0341	0.0058	T	C	0.371701	5.116e-09	757083
Asthma_PMID41213931	rs7331698	0.0337	0.0058	T	C	0.374981	7.712e-09	757083
Asthma_PMID41213931	rs9513569	0.0343	0.0058	A	G	0.372819	4.249e-09	757083
Asthma_PMID41213931	rs7986564	0.0341	0.0058	A	G	0.373029	5.133e-09	757083
Asthma_PMID41213931	rs7987707	0.0341	0.0058	G	T	0.626971	4.94e-09	757083
Asthma_PMID41213931	rs9517624	-0.0568	0.0087	T	C	0.118383	6.628e-11	757083
Asthma_PMID41213931	rs72645668	-0.0557	0.0087	A	T	0.11863	1.431e-10	757083
Asthma_PMID41213931	rs7336019	0.0345	0.0058	C	T	0.618818	2.984e-09	757083
Asthma_PMID41213931	rs9513572	-0.0577	0.0087	T	A	0.88182	4.08e-11	757083
Asthma_PMID41213931	rs111364214	-0.0573	0.0087	A	G	0.118187	5.339e-11	757083
Asthma_PMID41213931	rs72645671	-0.0576	0.0087	A	G	0.118152	4.269e-11	757083
Asthma_PMID41213931	rs9557172	-0.058	0.0086	A	G	0.132122	1.253e-11	757083
Asthma_PMID41213931	rs9517627	-0.0581	0.0085	T	A	0.866361	1.031e-11	757083
Asthma_PMID41213931	rs9513575	-0.0586	0.0086	A	G	0.131953	8.256e-12	757083
Asthma_PMID41213931	rs9517628	-0.057	0.0085	C	T	0.866042	2.207e-11	757083
Asthma_PMID41213931	rs72645678	0.0354	0.0058	C	T	0.62478	1.218e-09	757083
Asthma_PMID41213931	rs6491491	0.0445	0.006	C	A	0.357999	1.65e-13	757083
Asthma_PMID41213931	rs9517632	0.0376	0.0058	G	A	0.613759	8.086e-11	757083
Asthma_PMID41213931	rs9517633	-0.0558	0.0085	C	T	0.865105	5.184e-11	757083
Asthma_PMID41213931	rs4001054	0.0376	0.0058	G	T	0.61376	8.241e-11	757083
Asthma_PMID41213931	rs9517635	0.0446	0.006	G	A	0.356605	1.48e-13	757083
Asthma_PMID41213931	rs2096382	0.0414	0.0057	A	G	0.541858	3.15e-13	757083
Asthma_PMID41213931	rs9517636	0.0374	0.0058	G	A	0.61232	1.004e-10	757083
Asthma_PMID41213931	rs12583613	0.0373	0.0058	A	C	0.387637	1.129e-10	757083
Asthma_PMID41213931	rs9517637	0.0426	0.0057	C	T	0.450985	7.331e-14	757083
Asthma_PMID41213931	rs9517638	0.0444	0.006	C	T	0.35644	1.928e-13	757083
Asthma_PMID41213931	rs113168193	0.0365	0.0058	A	C	0.380353	3.206e-10	757083
Asthma_PMID41213931	rs9517640	-0.0575	0.0086	A	T	0.132751	1.837e-11	757083
Asthma_PMID41213931	rs9517641	-0.0575	0.0086	A	T	0.132751	1.881e-11	757083
Asthma_PMID41213931	rs8000983	0.0445	0.006	C	G	0.643183	1.607e-13	757083
Asthma_PMID41213931	rs12428348	-0.0573	0.0085	T	C	0.136248	1.47e-11	757083
Asthma_PMID41213931	rs2149140	0.036	0.0058	A	C	0.380057	5.516e-10	757083
Asthma_PMID41213931	rs9517643	0.0371	0.0058	C	T	0.612423	1.273e-10	757083
Asthma_PMID41213931	rs9517644	0.0443	0.006	C	T	0.356556	2.093e-13	757083
Asthma_PMID41213931	rs9517645	0.0363	0.0058	T	C	0.379927	3.963e-10	757083
Asthma_PMID41213931	rs9513578	0.0371	0.0058	G	A	0.612425	1.307e-10	757083
Asthma_PMID41213931	rs9517646	-0.0622	0.009	T	C	0.114746	4.384e-12	757083
Asthma_PMID41213931	rs3825427	-0.0573	0.0085	A	C	0.132782	1.868e-11	757083
Asthma_PMID41213931	rs3742131	0.0365	0.0058	A	C	0.380313	3.003e-10	757083
Asthma_PMID41213931	rs9517647	0.0364	0.0058	G	T	0.997611	3.019e-10	757083
Asthma_PMID41213931	rs1927565	0.0444	0.006	G	A	0.356706	1.859e-13	757083
Asthma_PMID41213931	rs78720707	0.0369	0.0058	T	G	0.387182	1.684e-10	757083
Asthma_PMID41213931	rs2296860	0.0446	0.006	G	A	0.356992	1.347e-13	757083
Asthma_PMID41213931	rs9513579	-0.0619	0.009	A	G	0.114552	5.344e-12	757083
Asthma_PMID41213931	rs2182885	0.0425	0.0057	A	G	0.551325	8.237e-14	757083
Asthma_PMID41213931	rs9585021	0.0445	0.006	C	T	0.357071	1.616e-13	757083
Asthma_PMID41213931	rs9557177	0.0415	0.0057	C	T	0.447501	3.714e-13	757083
Asthma_PMID41213931	rs72648069	-0.0572	0.0085	T	C	0.132611	2.145e-11	757083
Asthma_PMID41213931	rs34925730	0.044	0.006	A	T	0.642655	2.838e-13	757083
Asthma_PMID41213931	rs34209917	0.0439	0.006	T	C	0.642654	3.02e-13	757083
Asthma_PMID41213931	rs17655647	0.0439	0.006	A	G	0.640223	2.851e-13	757083
Asthma_PMID41213931	rs72648071	-0.0604	0.0089	T	C	0.114818	1.531e-11	757083
Asthma_PMID41213931	rs72648072	-0.0604	0.0089	C	G	0.114819	1.455e-11	757083
Asthma_PMID41213931	rs9517649	0.0373	0.0058	C	T	0.612771	1.073e-10	757083
Asthma_PMID41213931	rs9513582	0.0414	0.0057	T	C	0.552378	4.392e-13	757083
Asthma_PMID41213931	rs9517650	0.0412	0.0057	C	G	0.552498	5.256e-13	757083
Asthma_PMID41213931	rs7983491	0.0445	0.006	G	A	0.357078	1.566e-13	757083
Asthma_PMID41213931	rs9517651	0.0445	0.006	A	T	0.642923	1.559e-13	757083
Asthma_PMID41213931	rs9554571	0.042	0.0057	T	C	0.548555	1.54e-13	757083
Asthma_PMID41213931	rs7338177	0.0407	0.0057	T	C	0.549732	8.647e-13	757083
Asthma_PMID41213931	rs752820	-0.0559	0.0085	T	C	0.132898	5.051e-11	757083
Asthma_PMID41213931	rs7139964	0.044	0.006	A	G	0.642651	2.79e-13	757083
Asthma_PMID41213931	rs9517652	0.0372	0.0058	C	T	0.612856	1.174e-10	757083
Asthma_PMID41213931	rs731955	0.0407	0.0057	A	T	0.549724	8.811e-13	757083
Asthma_PMID41213931	rs984477	0.0363	0.0058	C	G	0.552935	4.77e-10	757083
Asthma_PMID41213931	rs9557179	-0.0557	0.0085	G	A	0.86708	5.665e-11	757083
Asthma_PMID41213931	rs9513584	0.0438	0.006	A	G	0.642636	3.61e-13	757083
Asthma_PMID41213931	rs12583989	0.0373	0.0058	T	C	0.387143	1.031e-10	757083
Asthma_PMID41213931	rs7332672	0.0407	0.0057	T	C	0.552223	9.415e-13	757083
Asthma_PMID41213931	rs7322572	0.0407	0.0057	T	C	0.549708	8.711e-13	757083
Asthma_PMID41213931	rs7323873	0.0374	0.0058	A	G	0.387137	9.737e-11	757083
Asthma_PMID41213931	rs9513585	0.0441	0.006	C	A	0.359549	2.23e-13	757083
Asthma_PMID41213931	rs9517653	0.0421	0.0057	T	C	0.548489	1.324e-13	757083
Asthma_PMID41213931	rs9517654	0.0403	0.0057	G	C	0.44713	1.569e-12	757083
Asthma_PMID41213931	rs9554573	0.0445	0.006	G	A	0.359588	1.4e-13	757083
Asthma_PMID41213931	rs9517656	0.0376	0.006	T	C	0.323295	4.262e-10	757083
Asthma_PMID41213931	rs7995524	0.044	0.006	A	G	0.64009	2.43e-13	757083
Asthma_PMID41213931	rs2296911	0.044	0.006	A	G	0.642426	2.818e-13	757083
Asthma_PMID41213931	rs7139654	0.0374	0.0058	T	G	0.387124	8.959e-11	757083
Asthma_PMID41213931	rs7993615	0.044	0.006	T	G	0.64029	2.267e-13	757083
Asthma_PMID41213931	rs7335403	0.0442	0.006	G	A	0.357346	2.057e-13	757083
Asthma_PMID41213931	rs6491493	0.0447	0.006	C	G	0.642961	1.222e-13	757083
Asthma_PMID41213931	rs7333055	0.0428	0.006	G	A	0.367351	8.465e-13	757083
Asthma_PMID41213931	rs7993146	0.0414	0.006	A	G	0.634016	3.691e-12	757083
Asthma_PMID41213931	rs7322759	-0.0572	0.0085	G	C	0.86739	1.933e-11	757083
Asthma_PMID41213931	rs3759444	-0.0572	0.0085	T	C	0.13261	1.943e-11	757083
Asthma_PMID41213931	rs1927726	0.0573	0.0085	A	G	0.867389	1.882e-11	757083
Asthma_PMID41213931	rs9517667	-0.0572	0.0085	A	G	0.13261	1.956e-11	757083
Asthma_PMID41213931	rs7994398	0.0574	0.0085	A	G	0.867374	1.69e-11	757083
Asthma_PMID41213931	rs61970284	0.0456	0.006	T	C	0.63884	2.364e-14	757083
Asthma_PMID41213931	rs72648094	0.0373	0.0058	A	G	0.387153	1.001e-10	757083
Asthma_PMID41213931	rs9517668	0.056	0.0085	A	T	0.867127	4.589e-11	757083
Asthma_PMID41213931	rs9513587	0.0425	0.0057	T	C	0.548574	7.848e-14	757083
Asthma_PMID41213931	rs9517669	-0.0572	0.0085	A	G	0.132592	2.007e-11	757083
Asthma_PMID41213931	rs7985056	0.038	0.0058	G	A	0.612322	4.723e-11	757083
Asthma_PMID41213931	rs2149261	0.0443	0.006	C	T	0.357051	2.094e-13	757083
Asthma_PMID41213931	rs7999348	0.0456	0.006	A	G	0.638804	2.353e-14	757083
Asthma_PMID41213931	rs9517670	-0.0608	0.009	G	A	0.885228	1.069e-11	757083
Asthma_PMID41213931	rs9513588	0.0379	0.0058	C	T	0.612614	5.522e-11	757083
Asthma_PMID41213931	rs7338185	0.0375	0.0058	T	C	0.38713	8.71e-11	757083
Asthma_PMID41213931	rs9513589	-0.0574	0.0085	G	A	0.867381	1.699e-11	757083
Asthma_PMID41213931	rs9517672	-0.0575	0.0085	T	C	0.132592	1.611e-11	757083
Asthma_PMID41213931	rs72648100	-0.0562	0.0085	A	T	0.132856	4.046e-11	757083
Asthma_PMID41213931	rs9517673	0.0379	0.0058	T	A	0.612752	5.351e-11	757083
Asthma_PMID41213931	rs6491495	0.0575	0.0085	G	T	0.132583	1.57e-11	757083
Asthma_PMID41213931	rs9284183	0.0435	0.006	A	G	0.642179	4.83e-13	757083
Asthma_PMID41213931	rs2230341	-0.0573	0.0085	T	C	0.132582	1.956e-11	757083
Asthma_PMID41213931	rs9517676	-0.0561	0.0085	G	A	0.867094	4.183e-11	757083
Asthma_PMID41213931	rs1887703	0.0371	0.0058	T	C	0.386801	1.302e-10	757083
Asthma_PMID41213931	rs1927728	0.0371	0.0058	C	T	0.613157	1.37e-10	757083
Asthma_PMID41213931	rs72649510	-0.0559	0.0085	T	C	0.132506	5.407e-11	757083
Asthma_PMID41213931	rs1927730	0.0375	0.0058	C	T	0.612879	8.144e-11	757083
Asthma_PMID41213931	rs9517678	-0.0558	0.0085	C	T	0.867488	5.444e-11	757083
Asthma_PMID41213931	rs12583270	0.0376	0.0058	T	G	0.387112	7.112e-11	757083
Asthma_PMID41213931	rs72649512	0.037	0.0058	T	C	0.386869	1.604e-10	757083
Asthma_PMID41213931	rs9554581	-0.0569	0.0085	T	C	0.132236	2.666e-11	757083
Asthma_PMID41213931	rs1998475	0.0559	0.0085	A	G	0.867477	5.344e-11	757083
Asthma_PMID41213931	rs9517679	0.0374	0.0058	T	C	0.38664	9.54e-11	757083
Asthma_PMID41213931	rs9517680	-0.0575	0.0085	C	A	0.867422	1.654e-11	757083
Asthma_PMID41213931	rs9517683	-0.0431	0.0062	G	A	0.667716	4.754e-12	757083
Asthma_PMID41213931	rs9557199	0.056	0.0085	T	C	0.866808	4.646e-11	757083
Asthma_PMID41213931	rs1887704	0.0472	0.0059	G	C	0.385976	1.293e-15	757083
Asthma_PMID41213931	rs9517684	0.0375	0.0058	C	A	0.612455	8.817e-11	757083
Asthma_PMID41213931	rs7338726	0.0442	0.0062	G	A	0.290963	1.273e-12	757083
Asthma_PMID41213931	rs7339230	0.0448	0.006	A	G	0.64233	1.037e-13	757083
Asthma_PMID41213931	rs7139522	0.0432	0.0057	A	C	0.547926	2.829e-14	757083
Asthma_PMID41213931	rs7139916	0.037	0.0058	T	C	0.387044	1.501e-10	757083
Asthma_PMID41213931	rs11842736	0.044	0.006	T	C	0.642686	2.913e-13	757083
Asthma_PMID41213931	rs9517685	0.0369	0.0058	T	C	0.387307	1.749e-10	757083
Asthma_PMID41213931	rs9517686	0.0432	0.0062	A	G	0.709318	4.434e-12	757083
Asthma_PMID41213931	rs9517687	-0.0577	0.0085	A	G	0.133101	1.323e-11	757083
Asthma_PMID41213931	rs3825426	0.0569	0.0085	G	C	0.136662	1.753e-11	757083
Asthma_PMID41213931	rs9513598	0.0374	0.0058	G	A	0.612824	9.275e-11	757083
Asthma_PMID41213931	rs2181502	0.0452	0.006	A	G	0.64252	6.229e-14	757083
Asthma_PMID41213931	rs2146678	0.0375	0.0058	A	T	0.38735	8.961e-11	757083
Asthma_PMID41213931	rs17575643	-0.0617	0.009	T	C	0.113731	7.501e-12	757083
Asthma_PMID41213931	rs4511390	0.0452	0.006	A	G	0.640631	6.078e-14	757083
Asthma_PMID41213931	rs59186511	-0.0576	0.0086	T	C	0.132134	1.677e-11	757083
Asthma_PMID41213931	rs9517690	0.0374	0.0058	C	A	0.612504	8.99e-11	757083
Asthma_PMID41213931	rs927989	0.0453	0.006	C	G	0.642741	5.714e-14	757083
Asthma_PMID41213931	rs9517691	0.0337	0.0056	G	C	0.521536	2.006e-09	757083
Asthma_PMID41213931	rs9517692	0.0372	0.0058	G	A	0.611713	1.229e-10	757083
Asthma_PMID41213931	rs913464	0.0573	0.0085	G	A	0.132744	1.896e-11	757083
Asthma_PMID41213931	rs9517693	-0.0573	0.0085	A	G	0.132744	1.854e-11	757083
Asthma_PMID41213931	rs2004229	-0.0569	0.0085	T	C	0.132727	2.467e-11	757083
Asthma_PMID41213931	rs1927725	0.0372	0.0058	C	T	0.612512	1.174e-10	757083
Asthma_PMID41213931	rs2390239	-0.0566	0.0085	T	G	0.132539	3.481e-11	757083
Asthma_PMID41213931	rs4772189	0.057	0.0085	C	T	0.132711	2.297e-11	757083
Asthma_PMID41213931	rs9513600	0.0435	0.006	A	G	0.640941	5.443e-13	757083
Asthma_PMID41213931	rs113868732	0.0375	0.006	A	G	0.32094	4.839e-10	757083
Asthma_PMID41213931	rs9513602	0.0446	0.006	A	G	0.642306	1.339e-13	757083
Asthma_PMID41213931	rs727263	-0.0556	0.0085	A	G	0.133022	6.429e-11	757083
Asthma_PMID41213931	rs1923897	0.0481	0.0059	C	T	0.388668	2.131e-16	757083
Asthma_PMID41213931	rs731150	0.0368	0.0058	C	T	0.61277	1.951e-10	757083
Asthma_PMID41213931	rs2146677	0.0371	0.0058	T	A	0.613119	1.384e-10	757083
Asthma_PMID41213931	rs9517697	0.0367	0.0058	C	T	0.612615	2.129e-10	757083
Asthma_PMID41213931	rs9517698	-0.056	0.0085	G	A	0.866537	4.436e-11	757083
Asthma_PMID41213931	rs1923896	0.0367	0.0058	G	A	0.612819	2.137e-10	757083
Asthma_PMID41213931	rs1923895	0.0446	0.006	A	G	0.641976	1.282e-13	757083
Asthma_PMID41213931	rs7318947	-0.056	0.0085	A	G	0.133137	4.768e-11	757083
Asthma_PMID41213931	rs4636771	0.0561	0.0085	G	T	0.133115	4.271e-11	757083
Asthma_PMID41213931	rs7325242	0.0442	0.006	T	C	0.642567	2.449e-13	757083
Asthma_PMID41213931	rs7332161	-0.0557	0.0085	A	G	0.133219	5.957e-11	757083
Asthma_PMID41213931	rs7332358	-0.0601	0.009	A	G	0.114339	2.04e-11	757083
Asthma_PMID41213931	rs9513605	0.0368	0.0058	C	T	0.612596	1.838e-10	757083
Asthma_PMID41213931	rs2892975	0.0368	0.0058	C	T	0.61261	1.911e-10	757083
Asthma_PMID41213931	rs10508037	0.0369	0.0058	C	A	0.612562	1.701e-10	757083
Asthma_PMID41213931	rs9517700	0.0362	0.0058	A	G	0.387085	3.94e-10	757083
Asthma_PMID41213931	rs9517701	-0.056	0.0085	G	A	0.866656	4.329e-11	757083
Asthma_PMID41213931	rs7325747	-0.0562	0.0085	T	C	0.133268	3.856e-11	757083
Asthma_PMID41213931	rs9517702	0.0368	0.0058	G	A	0.612601	1.814e-10	757083
Asthma_PMID41213931	rs2093642	-0.0561	0.0085	T	C	0.133257	4.159e-11	757083
Asthma_PMID41213931	rs912131	0.0455	0.006	G	A	0.359508	3.067e-14	757083
Asthma_PMID41213931	rs912130	0.0444	0.006	T	G	0.642126	1.658e-13	757083
Asthma_PMID41213931	rs9517704	0.045	0.006	T	A	0.361309	5.337e-14	757083
Asthma_PMID41213931	rs912129	0.0566	0.0083	G	A	0.137262	8.171e-12	757083
Asthma_PMID41213931	rs4772190	0.0562	0.0085	G	A	0.133278	3.798e-11	757083
Asthma_PMID41213931	rs1977254	0.0562	0.0085	G	C	0.133316	3.993e-11	757083
Asthma_PMID41213931	rs1977253	0.0556	0.0084	G	A	0.135846	4.162e-11	757083
Asthma_PMID41213931	rs59240606	0.0367	0.0058	G	A	0.612783	2.02e-10	757083
Asthma_PMID41213931	rs9554586	-0.0561	0.0085	G	A	0.866709	4.307e-11	757083
Asthma_PMID41213931	rs9300542	0.0454	0.006	G	A	0.36214	3.265e-14	757083
Asthma_PMID41213931	rs7992229	0.0455	0.006	A	G	0.640352	3.332e-14	757083
Asthma_PMID41213931	rs9557209	-0.0562	0.0085	A	G	0.133167	3.995e-11	757083
Asthma_PMID41213931	rs9513607	0.0566	0.0083	G	A	0.137168	7.993e-12	757083
Asthma_PMID41213931	rs7335046	0.0568	0.0083	C	G	0.862796	6.713e-12	757083
Asthma_PMID41213931	rs72651024	-0.0557	0.0085	G	A	0.866843	6.615e-11	757083
Asthma_PMID41213931	rs12586002	0.0369	0.0058	G	T	0.609843	1.878e-10	757083
Asthma_PMID41213931	rs58353209	0.0371	0.0058	C	A	0.609877	1.508e-10	757083
Asthma_PMID41213931	rs9513608	-0.0556	0.0086	T	C	0.131735	8.359e-11	757083
Asthma_PMID41213931	rs4772194	0.0444	0.0069	C	T	0.230675	1.334e-10	757083
Asthma_PMID41213931	rs7999077	-0.0543	0.0085	T	C	0.133196	1.807e-10	757083
Asthma_PMID41213931	rs2892976	0.0444	0.0069	A	G	0.765299	1.011e-10	757083
Asthma_PMID41213931	rs7982416	-0.0541	0.0085	G	A	0.866746	2.119e-10	757083
Asthma_PMID41213931	rs4772195	0.0434	0.0069	C	G	0.767688	3.226e-10	757083
Asthma_PMID41213931	rs9513609	0.044	0.0069	T	C	0.767644	1.799e-10	757083
Asthma_PMID41213931	rs9517707	0.0517	0.0075	A	G	0.79809	6.841e-12	757083
Asthma_PMID41213931	rs72651032	0.0372	0.0058	T	C	0.39445	1.158e-10	757083
Asthma_PMID41213931	rs4319612	0.0397	0.0064	A	G	0.703584	4.394e-10	757083
Asthma_PMID41213931	rs4238216	0.0507	0.0075	T	C	0.798548	1.596e-11	757083
Asthma_PMID41213931	rs4421856	0.0511	0.0075	G	A	0.201442	1.163e-11	757083
Asthma_PMID41213931	rs9557215	-0.0541	0.0085	A	T	0.133111	2.386e-10	757083
Asthma_PMID41213931	rs4772197	0.0507	0.0075	G	T	0.204075	1.387e-11	757083
Asthma_PMID41213931	rs3887082	-0.0543	0.0085	T	C	0.133189	2.084e-10	757083
Asthma_PMID41213931	rs4772198	0.0502	0.0075	C	G	0.796094	2.22e-11	757083
Asthma_PMID41213931	rs4771332	0.0489	0.006	C	T	0.364718	3.007e-16	757083
Asthma_PMID41213931	rs12584267	0.0343	0.0059	A	C	0.379153	5.61e-09	757083
Asthma_PMID41213931	rs7987173	0.046	0.0057	C	A	0.478394	5.604e-16	757083
Asthma_PMID41213931	rs6491500	0.0454	0.0057	A	G	0.51362	1.182e-15	757083
Asthma_PMID41213931	rs9517711	0.0443	0.0057	A	G	0.513301	5.976e-15	757083
Asthma_PMID41213931	rs912128	-0.0549	0.0084	A	G	0.152114	5.461e-11	757083
Asthma_PMID41213931	rs2057456	-0.0345	0.0059	T	C	0.372873	4.606e-09	757083
Asthma_PMID41213931	rs2057455	-0.0337	0.0059	C	A	0.619069	8.758e-09	757083
Asthma_PMID41213931	rs2057454	-0.0437	0.0057	C	T	0.518274	1.268e-14	757083
Asthma_PMID41213931	rs9513614	0.0439	0.0057	T	G	0.515811	8.925e-15	757083
Asthma_PMID41213931	rs9513615	-0.055	0.0092	A	T	0.111591	2.614e-09	757083
Asthma_PMID41213931	rs9517712	0.0378	0.0064	C	T	0.283227	3.021e-09	757083
Asthma_PMID41213931	rs9517713	-0.0486	0.0077	T	C	0.181129	2.584e-10	757083
Asthma_PMID41213931	rs9517715	0.0434	0.0056	C	T	0.494286	1.45e-14	757083
Asthma_PMID41213931	rs9517716	0.0434	0.0056	G	A	0.494284	1.446e-14	757083
Asthma_PMID41213931	rs9517719	-0.0474	0.0077	A	G	0.18296	6.413e-10	757083
Asthma_PMID41213931	rs12585127	0.0432	0.0056	T	C	0.505854	1.792e-14	757083
Asthma_PMID41213931	rs9585056	0.039	0.0065	T	C	0.749528	2.224e-09	757083
Asthma_PMID41213931	rs11616509	0.0375	0.0062	C	T	0.291715	1.261e-09	757083
Asthma_PMID41213931	rs4772201	-0.052	0.007	G	A	0.765475	8.833e-14	757083
Asthma_PMID41213931	rs9300546	0.0425	0.0057	G	T	0.481989	5.299e-14	757083
Asthma_PMID41213931	rs9300549	0.0394	0.0058	A	G	0.588168	1.028e-11	757083
Asthma_PMID41213931	rs9513616	0.0427	0.0057	A	G	0.490214	5.653e-14	757083
Asthma_PMID41213931	rs11069365	0.0421	0.0057	T	C	0.501815	1.185e-13	757083
Asthma_PMID41213931	rs17472526	0.0423	0.0057	A	T	0.502222	9.593e-14	757083
Asthma_PMID41213931	rs9517738	0.0468	0.0059	A	G	0.57663	2.539e-15	757083
Asthma_PMID41213931	rs9557238	-0.0423	0.0062	C	T	0.655898	1.105e-11	757083
Asthma_PMID41213931	rs4346089	0.0389	0.0057	A	G	0.500309	7.968e-12	757083
Asthma_PMID41213931	rs12868465	0.0391	0.0057	C	T	0.499923	5.896e-12	757083
Asthma_PMID41213931	rs4325408	0.0391	0.0057	G	A	0.499921	6.113e-12	757083
Asthma_PMID41213931	rs4353368	0.0391	0.0057	C	G	0.500087	5.812e-12	757083
Asthma_PMID41213931	rs4393428	0.0362	0.0057	T	C	0.473519	2.763e-10	757083
Asthma_PMID41213931	rs28498223	0.0363	0.0062	T	C	0.303005	4.055e-09	757083
Asthma_PMID41213931	rs17105278	0.0362	0.0062	C	T	0.695119	4.227e-09	757083
Asthma_PMID41213931	rs1957570	0.0368	0.0061	C	A	0.696833	2.258e-09	757083
Asthma_PMID41213931	rs7148882	0.0363	0.0061	G	A	0.694589	3.159e-09	757083
Asthma_PMID41213931	rs7148416	0.0362	0.0061	T	A	0.694624	3.596e-09	757083
Asthma_PMID41213931	rs3784099	0.0381	0.0061	A	G	0.30432	4.563e-10	757083
Asthma_PMID41213931	rs8008961	0.0372	0.0061	T	C	0.301956	1.283e-09	757083
Asthma_PMID41213931	rs2208397	-0.0374	0.0061	G	T	0.301979	1.021e-09	757083
Asthma_PMID41213931	rs911263	-0.0369	0.0061	T	C	0.691415	1.373e-09	757083
Asthma_PMID41213931	rs2104047	-0.0383	0.0061	C	T	0.304364	3.527e-10	757083
Asthma_PMID41213931	rs1885013	-0.0382	0.0061	A	G	0.695666	3.978e-10	757083
Asthma_PMID41213931	rs1950897	-0.0369	0.0061	T	C	0.690732	1.389e-09	757083
Asthma_PMID41213931	rs7140939	-0.033	0.0057	G	A	0.425341	9.296e-09	757083
Asthma_PMID41213931	rs2877455	-0.0339	0.0058	G	C	0.396491	4.245e-09	757083
Asthma_PMID41213931	rs11158728	-0.0353	0.0058	T	G	0.607599	9.99e-10	757083
Asthma_PMID41213931	rs12880842	-0.035	0.0058	G	A	0.39226	1.35e-09	757083
Asthma_PMID41213931	rs12885750	-0.0348	0.0058	G	T	0.392465	1.631e-09	757083
Asthma_PMID41213931	rs12886238	-0.0348	0.0058	A	G	0.607633	1.594e-09	757083
Asthma_PMID41213931	rs1108590	-0.0349	0.0058	G	A	0.392366	1.565e-09	757083
Asthma_PMID41213931	rs3784104	-0.0336	0.0058	G	A	0.396585	5.686e-09	757083
Asthma_PMID41213931	rs12889949	-0.035	0.0058	G	T	0.392354	1.277e-09	757083
Asthma_PMID41213931	rs11158729	-0.0352	0.0058	C	T	0.392371	1.079e-09	757083
Asthma_PMID41213931	rs10141370	-0.0349	0.0058	A	G	0.607637	1.493e-09	757083
Asthma_PMID41213931	rs7148073	-0.0348	0.0058	C	T	0.392355	1.59e-09	757083
Asthma_PMID41213931	rs12890109	-0.034	0.0058	A	C	0.603447	3.88e-09	757083
Asthma_PMID41213931	rs12890110	-0.034	0.0058	T	C	0.603447	3.504e-09	757083
Asthma_PMID41213931	rs12890124	-0.0341	0.0058	A	C	0.603434	3.444e-09	757083
Asthma_PMID41213931	rs11628890	-0.034	0.0058	A	G	0.603439	3.654e-09	757083
Asthma_PMID41213931	rs11628825	-0.034	0.0058	T	C	0.603449	3.484e-09	757083
Asthma_PMID41213931	rs11628954	-0.0341	0.0058	T	C	0.603449	3.323e-09	757083
Asthma_PMID41213931	rs1956532	-0.0342	0.0058	C	T	0.396553	2.906e-09	757083
Asthma_PMID41213931	rs12881502	-0.0341	0.0058	C	A	0.39649	3.196e-09	757083
Asthma_PMID41213931	rs8017304	-0.034	0.0058	A	G	0.603445	3.707e-09	757083
Asthma_PMID41213931	rs12878858	-0.0339	0.0058	A	G	0.603454	4.183e-09	757083
Asthma_PMID41213931	rs7146850	-0.0352	0.0058	C	A	0.392353	1.064e-09	757083
Asthma_PMID41213931	rs1956529	-0.0339	0.0058	T	C	0.603449	4.173e-09	757083
Asthma_PMID41213931	rs1956528	-0.0342	0.0058	C	T	0.396554	3.041e-09	757083
Asthma_PMID41213931	rs3784108	-0.0341	0.0058	C	T	0.396551	3.21e-09	757083
Asthma_PMID41213931	rs3825730	-0.0342	0.0058	A	G	0.603506	3.082e-09	757083
Asthma_PMID41213931	rs11626195	-0.0341	0.0058	A	G	0.603427	3.284e-09	757083
Asthma_PMID41213931	rs7150988	-0.0341	0.0058	T	C	0.603518	3.174e-09	757083
Asthma_PMID41213931	rs12878627	-0.0341	0.0058	A	G	0.603437	3.162e-09	757083
Asthma_PMID41213931	rs12884901	-0.0341	0.0058	A	G	0.603437	3.275e-09	757083
Asthma_PMID41213931	rs7147852	-0.0335	0.0058	T	C	0.605756	6.327e-09	757083
Asthma_PMID41213931	rs2145423	-0.0334	0.0058	G	A	0.394245	6.613e-09	757083
Asthma_PMID41213931	rs2145422	-0.0335	0.0058	C	G	0.605759	6.125e-09	757083
Asthma_PMID41213931	rs2180769	-0.0343	0.0058	T	A	0.398498	2.696e-09	757083
Asthma_PMID41213931	rs1956525	-0.0332	0.0058	A	G	0.604894	9.092e-09	757083
Asthma_PMID41213931	rs1956524	-0.0339	0.0058	A	G	0.603439	4.132e-09	757083
Asthma_PMID41213931	rs911254	-0.0338	0.0058	A	T	0.603439	4.448e-09	757083
Asthma_PMID41213931	rs2013413	-0.0338	0.0058	G	C	0.396561	4.465e-09	757083
Asthma_PMID41213931	rs2064912	-0.034	0.0058	G	A	0.396564	3.783e-09	757083
Asthma_PMID41213931	rs2064911	-0.0339	0.0058	C	T	0.396561	3.924e-09	757083
Asthma_PMID41213931	rs10483807	-0.034	0.0058	G	A	0.396556	3.819e-09	757083
Asthma_PMID41213931	rs11627646	-0.034	0.0058	A	T	0.603435	3.561e-09	757083
Asthma_PMID41213931	rs12883719	-0.034	0.0058	T	G	0.603352	3.711e-09	757083
Asthma_PMID41213931	rs7158493	-0.0341	0.0058	G	C	0.396626	3.406e-09	757083
Asthma_PMID41213931	rs12896939	-0.0339	0.0058	C	T	0.396536	4.23e-09	757083
Asthma_PMID41213931	rs11158730	-0.0339	0.0058	C	T	0.39662	3.996e-09	757083
Asthma_PMID41213931	rs12880109	-0.0338	0.0058	T	C	0.603428	4.839e-09	757083
Asthma_PMID41213931	rs2295991	-0.0336	0.0058	C	G	0.367605	7.655e-09	757083
Asthma_PMID41213931	rs9323880	-0.0358	0.006	T	C	0.334863	1.919e-09	757083
Asthma_PMID41213931	rs78604303	-0.0514	0.0084	A	G	0.151307	1.102e-09	757083
Asthma_PMID41213931	rs16971598	-0.0642	0.0109	C	T	0.90257	3.272e-09	757083
Asthma_PMID41213931	rs11635991	-0.0488	0.008	G	A	0.834283	9.712e-10	757083
Asthma_PMID41213931	rs12440111	0.0388	0.0064	A	G	0.278256	1.286e-09	757083
Asthma_PMID41213931	rs12440067	0.0394	0.0064	A	C	0.281907	5.495e-10	757083
Asthma_PMID41213931	rs2026945	0.0379	0.0065	C	T	0.744856	6.63e-09	757083
Asthma_PMID41213931	rs1757459	0.0379	0.0065	T	C	0.255158	5.899e-09	757083
Asthma_PMID41213931	rs28578550	0.0379	0.0065	A	G	0.255162	6.355e-09	757083
Asthma_PMID41213931	rs1757457	0.0381	0.0065	T	C	0.255187	5.296e-09	757083
Asthma_PMID41213931	rs316618	0.0389	0.0066	A	T	0.254153	3.733e-09	757083
Asthma_PMID41213931	rs341415	0.0555	0.0081	A	T	0.833388	5.743e-12	757083
Asthma_PMID41213931	rs9920962	-0.0546	0.008	G	A	0.832607	7.081e-12	757083
Asthma_PMID41213931	rs7172011	-0.0657	0.0081	T	C	0.164415	3.711e-16	757083
Asthma_PMID41213931	rs11632684	-0.0658	0.0081	G	T	0.837522	4.705e-16	757083
Asthma_PMID41213931	rs11071553	-0.0486	0.0065	A	C	0.286759	8.977e-14	757083
Asthma_PMID41213931	rs1351544	-0.0672	0.008	T	G	0.165679	2.886e-17	757083
Asthma_PMID41213931	rs1817479	-0.0659	0.0079	C	G	0.166377	1e-16	757083
Asthma_PMID41213931	rs8025324	-0.0659	0.0079	A	G	0.166416	1.056e-16	757083
Asthma_PMID41213931	rs28378989	-0.067	0.0079	A	C	0.165897	3.426e-17	757083
Asthma_PMID41213931	rs16943064	-0.0627	0.0079	A	G	0.16681	2.172e-15	757083
Asthma_PMID41213931	rs11637301	-0.0656	0.0079	T	A	0.833661	1.467e-16	757083
Asthma_PMID41213931	rs9920577	-0.0668	0.008	A	G	0.165715	4.647e-17	757083
Asthma_PMID41213931	rs9920560	-0.0672	0.008	A	C	0.165714	3.061e-17	757083
Asthma_PMID41213931	rs9920592	-0.0671	0.0079	T	C	0.165714	3.184e-17	757083
Asthma_PMID41213931	rs9920593	-0.0671	0.0079	T	C	0.165714	3.203e-17	757083
Asthma_PMID41213931	rs1020730	-0.0671	0.0079	T	C	0.165713	3.139e-17	757083
Asthma_PMID41213931	rs16943070	-0.0666	0.0079	A	T	0.165696	5.258e-17	757083
Asthma_PMID41213931	rs7162065	-0.0662	0.0079	A	G	0.165697	7.679e-17	757083
Asthma_PMID41213931	rs7183955	-0.0473	0.007	C	A	0.779116	1.593e-11	757083
Asthma_PMID41213931	rs922783	-0.0625	0.0079	G	A	0.83199	2.422e-15	757083
Asthma_PMID41213931	rs12900122	-0.0666	0.0079	T	C	0.167753	4.241e-17	757083
Asthma_PMID41213931	rs12903966	-0.0666	0.0079	T	C	0.167693	4.218e-17	757083
Asthma_PMID41213931	rs16943087	-0.0672	0.0079	G	A	0.833003	2.303e-17	757083
Asthma_PMID41213931	rs2279294	-0.0652	0.0079	C	G	0.168648	1.311e-16	757083
Asthma_PMID41213931	rs2279293	-0.0658	0.0079	G	C	0.832052	7.824e-17	757083
Asthma_PMID41213931	rs2279292	-0.0638	0.0079	C	T	0.83069	4.885e-16	757083
Asthma_PMID41213931	rs8025689	-0.0612	0.0079	C	G	0.169095	6.477e-15	757083
Asthma_PMID41213931	rs12905602	-0.0658	0.0079	A	G	0.168117	7.44e-17	757083
Asthma_PMID41213931	rs11633029	-0.0622	0.0079	C	T	0.831533	2.762e-15	757083
Asthma_PMID41213931	rs11637671	-0.0621	0.0079	G	A	0.831522	2.981e-15	757083
Asthma_PMID41213931	rs11639084	-0.0655	0.0079	T	C	0.168096	1.18e-16	757083
Asthma_PMID41213931	rs10519067	-0.0765	0.0082	A	G	0.150434	1.187e-20	757083
Asthma_PMID41213931	rs10519068	-0.0753	0.0082	A	G	0.151355	3.672e-20	757083
Asthma_PMID41213931	rs11071557	-0.0713	0.0081	C	T	0.845565	1.496e-18	757083
Asthma_PMID41213931	rs34753162	-0.0713	0.0081	C	T	0.845565	1.538e-18	757083
Asthma_PMID41213931	rs34986765	-0.0711	0.0081	C	T	0.847045	2.352e-18	757083
Asthma_PMID41213931	rs11071559	-0.0743	0.0081	T	C	0.15589	5.574e-20	757083
Asthma_PMID41213931	rs7173981	-0.0668	0.0074	C	T	0.801575	1.177e-19	757083
Asthma_PMID41213931	rs2045399	0.0345	0.0058	A	C	0.597472	2.041e-09	757083
Asthma_PMID41213931	rs4774372	0.0345	0.0058	T	C	0.597372	2.007e-09	757083
Asthma_PMID41213931	rs1963497	-0.0614	0.0072	A	C	0.204812	1.541e-17	757083
Asthma_PMID41213931	rs16943117	-0.0563	0.0073	T	C	0.192519	9.095e-15	757083
Asthma_PMID41213931	rs12915776	-0.0563	0.0073	A	G	0.192525	8.134e-15	757083
Asthma_PMID41213931	rs12439995	-0.0461	0.0072	G	C	0.789742	1.921e-10	757083
Asthma_PMID41213931	rs12440095	-0.0449	0.0076	A	G	0.188712	4.242e-09	757083
Asthma_PMID41213931	rs17293443	0.0568	0.0064	C	T	0.731096	9.264e-19	757083
Asthma_PMID41213931	rs72743459	0.0585	0.0065	T	C	0.275096	1.618e-19	757083
Asthma_PMID41213931	rs7167532	-0.0522	0.0065	T	G	0.286477	9.356e-16	757083
Asthma_PMID41213931	rs72743461	0.0916	0.0064	A	C	0.259314	5.951e-47	757083
Asthma_PMID41213931	rs2033785	-0.0526	0.0065	G	C	0.713592	5.296e-16	757083
Asthma_PMID41213931	rs11637816	-0.0528	0.0065	A	G	0.286407	4.217e-16	757083
Asthma_PMID41213931	rs17293632	0.0916	0.0064	T	C	0.259302	5.226e-47	757083
Asthma_PMID41213931	rs8024330	0.0782	0.0061	T	C	0.290218	8.974e-38	757083
Asthma_PMID41213931	rs35533195	-0.0523	0.0065	C	G	0.28586	7.553e-16	757083
Asthma_PMID41213931	rs12441344	-0.0567	0.0066	G	A	0.727786	7.578e-18	757083
Asthma_PMID41213931	rs28434383	0.0785	0.0061	T	C	0.290129	4.748e-38	757083
Asthma_PMID41213931	rs56375023	0.0906	0.0064	A	G	0.262015	4.064e-46	757083
Asthma_PMID41213931	rs8032739	0.0774	0.0061	G	A	0.706896	2.787e-37	757083
Asthma_PMID41213931	rs2033784	0.0776	0.0061	G	A	0.706912	2.168e-37	757083
Asthma_PMID41213931	rs17228058	0.0908	0.0064	G	A	0.737353	2.594e-46	757083
Asthma_PMID41213931	rs7173698	0.078	0.0061	G	A	0.706428	8.235e-38	757083
Asthma_PMID41213931	rs7174445	0.0781	0.0061	G	C	0.706477	6.74e-38	757083
Asthma_PMID41213931	rs72743467	0.0803	0.0069	C	A	0.779575	2.927e-31	757083
Asthma_PMID41213931	rs4601989	-0.0538	0.0065	T	C	0.286133	1.226e-16	757083
Asthma_PMID41213931	rs9920190	0.079	0.0061	G	A	0.709132	1.164e-38	757083
Asthma_PMID41213931	rs56062135	0.0917	0.0064	T	C	0.259903	3.899e-47	757083
Asthma_PMID41213931	rs2289261	0.0574	0.0058	C	G	0.57143	6.494e-23	757083
Asthma_PMID41213931	rs4562997	0.079	0.0061	A	G	0.290856	1.813e-38	757083
Asthma_PMID41213931	rs28360855	-0.0555	0.0057	A	G	0.568802	1.33e-22	757083
Asthma_PMID41213931	rs11638064	-0.0527	0.0065	A	G	0.287522	3.387e-16	757083
Asthma_PMID41213931	rs11639295	-0.0539	0.006	T	C	0.361369	3.297e-19	757083
Asthma_PMID41213931	rs7165382	-0.0521	0.0065	G	C	0.709491	6.934e-16	757083
Asthma_PMID41213931	rs16950687	0.0743	0.0062	G	A	0.726904	9.779e-33	757083
Asthma_PMID41213931	rs72743477	0.0861	0.0065	G	A	0.753807	1.462e-39	757083
Asthma_PMID41213931	rs34708051	-0.0534	0.0064	T	C	0.291777	1.208e-16	757083
Asthma_PMID41213931	rs1866320	-0.0534	0.0064	T	G	0.291793	1.322e-16	757083
Asthma_PMID41213931	rs72743482	0.0824	0.0065	G	A	0.745837	1.641e-36	757083
Asthma_PMID41213931	rs2278546	0.0712	0.0062	G	A	0.718024	3.443e-30	757083
Asthma_PMID41213931	rs12912045	-0.0559	0.0066	T	C	0.27784	2.759e-17	757083
Asthma_PMID41213931	rs12913547	-0.0559	0.0066	C	T	0.722038	2.816e-17	757083
Asthma_PMID41213931	rs17294280	0.0817	0.0064	G	A	0.720095	3.409e-37	757083
Asthma_PMID41213931	rs35251008	-0.0438	0.0063	G	A	0.700282	2.57e-12	757083
Asthma_PMID41213931	rs1470002	0.0395	0.0058	G	A	0.415158	7.402e-12	757083
Asthma_PMID41213931	rs1470001	0.0399	0.0057	A	G	0.584179	3.921e-12	757083
Asthma_PMID41213931	rs893475	-0.0455	0.0059	G	A	0.63837	1.984e-14	757083
Asthma_PMID41213931	rs3784681	-0.0421	0.0065	C	G	0.244241	7.311e-11	757083
Asthma_PMID41213931	rs10152566	-0.0411	0.0065	T	C	0.232994	2.825e-10	757083
Asthma_PMID41213931	rs10152595	-0.0565	0.0067	G	C	0.763358	2.596e-17	757083
Asthma_PMID41213931	rs7181543	-0.0528	0.0069	T	C	0.199518	2.698e-14	757083
Asthma_PMID41213931	rs7181556	-0.0526	0.0069	T	C	0.199519	3.583e-14	757083
Asthma_PMID41213931	rs2289791	-0.0544	0.0068	T	G	0.211248	1.78e-15	757083
Asthma_PMID41213931	rs2289790	-0.0537	0.0069	C	T	0.789222	4.824e-15	757083
Asthma_PMID41213931	rs3825977	-0.0498	0.0074	T	C	0.175717	1.765e-11	757083
Asthma_PMID41213931	rs8025774	-0.0524	0.0072	T	C	0.172129	3.637e-13	757083
Asthma_PMID41213931	rs8031440	-0.0527	0.0072	A	G	0.172191	2.604e-13	757083
Asthma_PMID41213931	rs8031627	-0.0527	0.0072	A	G	0.17219	2.695e-13	757083
Asthma_PMID41213931	rs2278670	-0.0527	0.0072	T	C	0.17219	2.696e-13	757083
Asthma_PMID41213931	rs3743342	-0.0534	0.0072	T	C	0.172605	1.073e-13	757083
Asthma_PMID41213931	rs10438355	-0.0538	0.0071	G	C	0.826726	5.232e-14	757083
Asthma_PMID41213931	rs10163040	-0.053	0.0072	A	C	0.173018	1.526e-13	757083
Asthma_PMID41213931	rs12917612	-0.0548	0.0071	A	C	0.173191	1.67e-14	757083
Asthma_PMID41213931	rs7166081	0.0546	0.0071	A	G	0.826474	1.938e-14	757083
Asthma_PMID41213931	rs12476	-0.0548	0.0071	C	T	0.826326	1.573e-14	757083
Asthma_PMID41213931	rs10518716	-0.0548	0.0071	C	G	0.173674	1.567e-14	757083
Asthma_PMID41213931	rs12148121	-0.0548	0.0071	C	T	0.826326	1.559e-14	757083
Asthma_PMID41213931	rs11071940	-0.0545	0.0071	C	A	0.826483	2.047e-14	757083
Asthma_PMID41213931	rs4776905	-0.0547	0.0071	C	T	0.825219	1.471e-14	757083
Asthma_PMID41213931	rs2289262	-0.0544	0.0071	A	G	0.173517	2.418e-14	757083
Asthma_PMID41213931	rs16953610	-0.0544	0.0071	T	C	0.173517	2.316e-14	757083
Asthma_PMID41213931	rs67486165	-0.0544	0.0071	A	G	0.173517	2.231e-14	757083
Asthma_PMID41213931	rs72625777	-0.0544	0.0071	C	G	0.173498	2.367e-14	757083
Asthma_PMID41213931	rs877177	-0.0545	0.0071	A	T	0.173503	2.05e-14	757083
Asthma_PMID41213931	rs35997299	-0.0545	0.0071	T	C	0.173503	2.028e-14	757083
Asthma_PMID41213931	rs2033783	-0.0545	0.0071	T	C	0.173503	2.039e-14	757083
Asthma_PMID41213931	rs16950776	-0.0546	0.0071	C	G	0.173503	1.961e-14	757083
Asthma_PMID41213931	rs8026870	-0.0546	0.0071	A	G	0.173501	1.87e-14	757083
Asthma_PMID41213931	rs35322464	-0.0546	0.0071	G	A	0.826497	1.792e-14	757083
Asthma_PMID41213931	rs34590589	-0.0535	0.0071	C	T	0.82691	6.38e-14	757083
Asthma_PMID41213931	rs34699563	-0.0536	0.0071	C	T	0.82691	5.744e-14	757083
Asthma_PMID41213931	rs34296414	-0.0535	0.0071	T	C	0.17309	6.582e-14	757083
Asthma_PMID41213931	rs9806590	-0.0535	0.0071	C	T	0.82691	6.566e-14	757083
Asthma_PMID41213931	rs11071942	-0.0536	0.0071	C	T	0.826836	6e-14	757083
Asthma_PMID41213931	rs12594065	-0.0535	0.0071	A	G	0.17309	6.582e-14	757083
Asthma_PMID41213931	rs8031500	-0.0534	0.0071	T	C	0.17309	7.34e-14	757083
Asthma_PMID41213931	rs4776906	-0.0535	0.0071	C	T	0.82691	6.478e-14	757083
Asthma_PMID41213931	rs12915085	-0.0534	0.0071	G	C	0.82691	7.305e-14	757083
Asthma_PMID41213931	rs12900758	-0.0535	0.0071	G	A	0.82691	6.211e-14	757083
Asthma_PMID41213931	rs12898685	-0.0533	0.0071	C	T	0.827108	7.995e-14	757083
Asthma_PMID41213931	rs12899067	-0.0535	0.0071	A	G	0.17307	6.294e-14	757083
Asthma_PMID41213931	rs7173826	-0.0427	0.0059	G	T	0.647051	6.715e-13	757083
Asthma_PMID41213931	rs28645602	-0.0537	0.0071	G	A	0.826333	5.03e-14	757083
Asthma_PMID41213931	rs2289789	-0.0537	0.0071	T	C	0.173661	4.894e-14	757083
Asthma_PMID41213931	rs4776348	-0.0536	0.0071	C	T	0.826359	5.605e-14	757083
Asthma_PMID41213931	rs7182798	-0.0536	0.0071	G	C	0.826377	5.26e-14	757083
Asthma_PMID41213931	rs12900708	-0.0535	0.0071	C	T	0.826338	6.064e-14	757083
Asthma_PMID41213931	rs12910196	-0.0537	0.0071	T	G	0.173653	5.212e-14	757083
Asthma_PMID41213931	rs12910062	-0.0537	0.0071	G	A	0.826359	5.129e-14	757083
Asthma_PMID41213931	rs12591495	-0.0537	0.0071	G	A	0.826359	5.236e-14	757083
Asthma_PMID41213931	rs4776908	-0.0536	0.0071	C	T	0.826385	5.313e-14	757083
Asthma_PMID41213931	rs4776350	-0.0536	0.0071	G	C	0.826359	5.781e-14	757083
Asthma_PMID41213931	rs4776909	-0.0536	0.0071	A	T	0.173641	5.601e-14	757083
Asthma_PMID41213931	rs58074225	-0.0536	0.0071	A	G	0.173116	6.175e-14	757083
Asthma_PMID41213931	rs12911370	-0.0536	0.0071	T	C	0.173115	5.643e-14	757083
Asthma_PMID41213931	rs3743347	-0.0545	0.0071	A	C	0.173452	2.326e-14	757083
Asthma_PMID41213931	rs8038652	-0.054	0.0071	A	G	0.173452	3.792e-14	757083
Asthma_PMID41213931	rs16950804	-0.054	0.0071	G	A	0.826548	3.878e-14	757083
Asthma_PMID41213931	rs12443472	-0.054	0.0071	A	G	0.173452	3.501e-14	757083
Asthma_PMID41213931	rs8042237	-0.054	0.0071	A	G	0.173452	3.56e-14	757083
Asthma_PMID41213931	rs8025621	-0.0541	0.0071	G	A	0.826548	3.466e-14	757083
Asthma_PMID41213931	rs12592400	-0.0538	0.0071	A	C	0.173762	4.761e-14	757083
Asthma_PMID41213931	rs16950805	-0.054	0.0071	G	T	0.82655	3.759e-14	757083
Asthma_PMID41213931	rs12443279	-0.054	0.0071	G	C	0.826585	3.777e-14	757083
Asthma_PMID41213931	rs67872952	-0.054	0.0071	T	C	0.173452	3.663e-14	757083
Asthma_PMID41213931	rs12901789	-0.0542	0.0071	C	A	0.826548	2.984e-14	757083
Asthma_PMID41213931	rs71400364	-0.0539	0.0071	T	G	0.173452	4.21e-14	757083
Asthma_PMID41213931	rs35129260	-0.054	0.0071	T	C	0.173452	3.788e-14	757083
Asthma_PMID41213931	rs35151633	-0.0539	0.0071	C	T	0.826548	4.014e-14	757083
Asthma_PMID41213931	rs12442171	-0.054	0.0071	A	G	0.173576	3.894e-14	757083
Asthma_PMID41213931	rs12899051	-0.0538	0.0071	G	A	0.826548	4.468e-14	757083
Asthma_PMID41213931	rs35524716	-0.054	0.0071	A	G	0.173447	3.779e-14	757083
Asthma_PMID41213931	rs34796890	-0.0538	0.0071	T	C	0.173451	4.364e-14	757083
Asthma_PMID41213931	rs4776913	-0.0538	0.0071	C	A	0.826549	4.795e-14	757083
Asthma_PMID41213931	rs12324222	-0.0539	0.0071	A	G	0.173451	4.262e-14	757083
Asthma_PMID41213931	rs12595736	-0.0538	0.0071	A	T	0.173451	4.77e-14	757083
Asthma_PMID41213931	rs72625778	-0.0539	0.0071	G	A	0.826549	4.292e-14	757083
Asthma_PMID41213931	rs12916403	-0.0539	0.0071	G	A	0.826549	4.225e-14	757083
Asthma_PMID41213931	rs12901312	-0.0539	0.0071	A	C	0.173427	4.209e-14	757083
Asthma_PMID41213931	rs12148134	-0.0539	0.0071	C	G	0.173451	3.968e-14	757083
Asthma_PMID41213931	rs12594229	-0.0538	0.0071	C	A	0.826549	4.742e-14	757083
Asthma_PMID41213931	rs12594234	-0.0538	0.0071	G	A	0.826549	4.742e-14	757083
Asthma_PMID41213931	rs34310656	-0.0539	0.0071	T	C	0.173396	4.303e-14	757083
Asthma_PMID41213931	rs4776917	-0.054	0.0071	G	A	0.826604	3.79e-14	757083
Asthma_PMID41213931	rs17526859	-0.054	0.0071	T	G	0.173333	3.74e-14	757083
Asthma_PMID41213931	rs9806377	-0.0541	0.0071	G	A	0.826509	3.304e-14	757083
Asthma_PMID41213931	rs35008245	-0.0539	0.0071	A	G	0.173447	4.121e-14	757083
Asthma_PMID41213931	rs113203559	-0.0539	0.0071	T	C	0.173447	3.869e-14	757083
Asthma_PMID41213931	rs8030620	-0.0538	0.0071	A	G	0.173447	4.346e-14	757083
Asthma_PMID41213931	rs35722009	-0.0538	0.0071	G	A	0.826668	4.422e-14	757083
Asthma_PMID41213931	rs12915601	-0.0536	0.0071	C	T	0.826538	5.658e-14	757083
Asthma_PMID41213931	rs4238407	-0.0538	0.0071	A	G	0.17344	4.717e-14	757083
Asthma_PMID41213931	rs4776922	-0.0536	0.0071	G	A	0.826538	5.718e-14	757083
Asthma_PMID41213931	rs4432221	-0.0537	0.0071	C	T	0.826537	5.219e-14	757083
Asthma_PMID41213931	rs1444935	-0.0538	0.0071	G	A	0.826553	4.607e-14	757083
Asthma_PMID41213931	rs1444936	-0.0538	0.0071	A	G	0.173447	4.704e-14	757083
Asthma_PMID41213931	rs35688953	-0.0537	0.0071	C	T	0.826524	5.089e-14	757083
Asthma_PMID41213931	rs4352000	-0.0536	0.0071	C	T	0.82654	5.605e-14	757083
Asthma_PMID41213931	rs34221449	-0.0538	0.0071	T	C	0.173445	4.486e-14	757083
Asthma_PMID41213931	rs10152973	-0.0536	0.0071	C	T	0.826553	5.782e-14	757083
Asthma_PMID41213931	rs10152913	-0.0536	0.0071	T	A	0.826541	5.438e-14	757083
Asthma_PMID41213931	rs3743349	-0.0537	0.0071	C	G	0.173439	4.865e-14	757083
Asthma_PMID41213931	rs8042007	-0.0538	0.0071	G	A	0.826299	4.521e-14	757083
Asthma_PMID41213931	rs4491456	-0.0537	0.0071	T	C	0.173431	4.93e-14	757083
Asthma_PMID41213931	rs4536412	-0.0537	0.0071	C	A	0.826569	4.908e-14	757083
Asthma_PMID41213931	rs12442323	-0.0538	0.0071	T	C	0.173431	4.773e-14	757083
Asthma_PMID41213931	rs12915659	-0.0538	0.0071	C	G	0.173431	4.418e-14	757083
Asthma_PMID41213931	rs28696998	-0.0537	0.0071	G	A	0.826643	5.371e-14	757083
Asthma_PMID41213931	rs6498127	0.0428	0.007	G	A	0.186759	1.088e-09	757083
Asthma_PMID41213931	rs79748582	-0.0531	0.0072	G	A	0.812348	1.521e-13	757083
Asthma_PMID41213931	rs3743976	-0.051	0.0071	T	C	0.187864	7.722e-13	757083
Asthma_PMID41213931	rs36094971	-0.0503	0.0071	T	C	0.188189	1.351e-12	757083
Asthma_PMID41213931	rs12931878	-0.0494	0.0078	G	A	0.856732	2.385e-10	757083
Asthma_PMID41213931	rs35919309	-0.0512	0.0071	G	A	0.814062	5.202e-13	757083
Asthma_PMID41213931	rs36030173	-0.0511	0.0071	A	G	0.186479	5.288e-13	757083
Asthma_PMID41213931	rs1035088	-0.0507	0.0071	G	A	0.813658	7.709e-13	757083
Asthma_PMID41213931	rs34033347	-0.0501	0.0071	G	A	0.813688	1.501e-12	757083
Asthma_PMID41213931	rs12923849	-0.0562	0.008	A	G	0.13339	1.903e-12	757083
Asthma_PMID41213931	rs17229044	-0.0574	0.0073	T	C	0.172139	3.37e-15	757083
Asthma_PMID41213931	rs12921922	-0.0594	0.0073	C	T	0.828241	4.326e-16	757083
Asthma_PMID41213931	rs12708713	-0.0559	0.0078	T	C	0.146715	6.492e-13	757083
Asthma_PMID41213931	rs12708714	-0.0558	0.0078	C	T	0.853285	6.826e-13	757083
Asthma_PMID41213931	rs35498631	-0.0575	0.0073	C	T	0.827822	2.804e-15	757083
Asthma_PMID41213931	rs7201845	0.0518	0.0071	A	G	0.814633	3.273e-13	757083
Asthma_PMID41213931	rs9652599	0.0516	0.0071	G	A	0.185463	3.973e-13	757083
Asthma_PMID41213931	rs6498142	0.0503	0.0076	G	C	0.159938	2.838e-11	757083
Asthma_PMID41213931	rs9888873	0.0517	0.0071	G	T	0.185556	3.405e-13	757083
Asthma_PMID41213931	rs8055968	0.053	0.0071	G	A	0.185008	1.104e-13	757083
Asthma_PMID41213931	rs7192393	-0.059	0.0073	T	C	0.171845	6.445e-16	757083
Asthma_PMID41213931	rs13339285	-0.0586	0.0073	T	C	0.171901	1.021e-15	757083
Asthma_PMID41213931	rs13330041	-0.0574	0.0073	A	G	0.171974	3.143e-15	757083
Asthma_PMID41213931	rs8062322	-0.0381	0.0062	A	C	0.283954	8.747e-10	757083
Asthma_PMID41213931	rs80223137	-0.058	0.0078	T	C	0.146597	1.084e-13	757083
Asthma_PMID41213931	rs9926367	-0.0379	0.0062	C	T	0.716166	1.027e-09	757083
Asthma_PMID41213931	rs13337334	-0.0375	0.0065	C	G	0.233992	7.888e-09	757083
Asthma_PMID41213931	rs12934193	-0.057	0.0078	C	T	0.853258	3.001e-13	757083
Asthma_PMID41213931	rs71381186	-0.058	0.0073	A	G	0.171848	1.751e-15	757083
Asthma_PMID41213931	rs12923583	-0.0578	0.0073	A	G	0.171738	2.119e-15	757083
Asthma_PMID41213931	rs17804890	-0.0578	0.0073	T	C	0.171783	2.018e-15	757083
Asthma_PMID41213931	rs35434150	-0.0579	0.0073	T	G	0.171783	1.887e-15	757083
Asthma_PMID41213931	rs71381188	-0.0576	0.0073	T	G	0.171783	2.55e-15	757083
Asthma_PMID41213931	rs35559153	-0.0574	0.0073	A	G	0.171783	3.208e-15	757083
Asthma_PMID41213931	rs17230818	-0.0589	0.0072	A	T	0.173461	4.153e-16	757083
Asthma_PMID41213931	rs34083796	-0.0574	0.0077	T	C	0.147942	1.076e-13	757083
Asthma_PMID41213931	rs34582516	-0.0589	0.0077	A	G	0.147384	2.538e-14	757083
Asthma_PMID41213931	rs71381191	-0.0651	0.0111	A	G	0.0769143	4.159e-09	757083
Asthma_PMID41213931	rs887864	0.0437	0.006	A	G	0.000633247	2.371e-13	757083
Asthma_PMID41213931	rs8062923	0.0551	0.007	C	A	0.192714	3.754e-15	757083
Asthma_PMID41213931	rs4781035	0.0518	0.0075	G	A	0.16572	3.71e-12	757083
Asthma_PMID41213931	rs11648019	-0.0635	0.0069	G	A	0.796761	5.018e-20	757083
Asthma_PMID41213931	rs7200940	0.0397	0.006	C	G	0.681436	4.857e-11	757083
Asthma_PMID41213931	rs11860603	-0.0423	0.0061	C	T	0.694586	3.645e-12	757083
Asthma_PMID41213931	rs9934969	-0.0431	0.0061	A	G	0.304319	1.427e-12	757083
Asthma_PMID41213931	rs11865121	-0.0433	0.0061	A	C	0.304308	1.214e-12	757083
Asthma_PMID41213931	rs7198621	-0.0426	0.0061	G	C	0.694627	2.691e-12	757083
Asthma_PMID41213931	rs7204643	-0.0426	0.0061	C	T	0.69443	2.564e-12	757083
Asthma_PMID41213931	rs7192790	-0.0599	0.0073	A	C	0.176666	3.365e-16	757083
Asthma_PMID41213931	rs725613	-0.0473	0.0059	G	T	0.668724	1.881e-15	757083
Asthma_PMID41213931	rs12444495	0.0563	0.0071	C	T	0.19128	3.06e-15	757083
Asthma_PMID41213931	rs7184491	0.0562	0.0071	T	C	0.808719	3.406e-15	757083
Asthma_PMID41213931	rs12925642	-0.0426	0.0061	G	A	0.694444	2.679e-12	757083
Asthma_PMID41213931	rs2058531	-0.0428	0.0061	C	T	0.694437	2.076e-12	757083
Asthma_PMID41213931	rs9652601	-0.0421	0.0061	A	G	0.303288	4.861e-12	757083
Asthma_PMID41213931	rs9652582	-0.042	0.0061	A	G	0.301811	6.071e-12	757083
Asthma_PMID41213931	rs2041670	-0.0425	0.0061	A	G	0.301456	3.387e-12	757083
Asthma_PMID41213931	rs11648679	-0.0485	0.006	G	A	0.669918	3.602e-16	757083
Asthma_PMID41213931	rs12923098	-0.0432	0.0061	C	T	0.695373	1.315e-12	757083
Asthma_PMID41213931	rs9931397	-0.0421	0.0061	C	G	0.301855	5.048e-12	757083
Asthma_PMID41213931	rs12708715	-0.0423	0.0061	T	C	0.301927	4.216e-12	757083
Asthma_PMID41213931	rs12932833	-0.0624	0.0073	G	C	0.822528	1.244e-17	757083
Asthma_PMID41213931	rs9929994	-0.0469	0.006	G	A	0.672348	3.454e-15	757083
Asthma_PMID41213931	rs34443974	-0.0613	0.0074	T	C	0.175862	7.246e-17	757083
Asthma_PMID41213931	rs12708716	-0.0464	0.006	G	A	0.671094	6.83e-15	757083
Asthma_PMID41213931	rs7192287	-0.0427	0.0061	T	A	0.694081	2.286e-12	757083
Asthma_PMID41213931	rs9888908	-0.0416	0.0061	A	C	0.302894	8.871e-12	757083
Asthma_PMID41213931	rs7204099	-0.0474	0.0059	C	T	0.668234	1.588e-15	757083
Asthma_PMID41213931	rs7203793	-0.0473	0.0059	G	C	0.66828	1.871e-15	757083
Asthma_PMID41213931	rs11642009	-0.0609	0.0068	G	T	0.791384	4.669e-19	757083
Asthma_PMID41213931	rs9888868	-0.0356	0.0057	C	T	0.594012	4.275e-10	757083
Asthma_PMID41213931	rs11861236	-0.0359	0.0057	C	T	0.594063	3.098e-10	757083
Asthma_PMID41213931	rs17805769	-0.0356	0.0057	G	A	0.593872	4.184e-10	757083
Asthma_PMID41213931	rs12924729	-0.0443	0.0061	A	G	0.305688	3.131e-13	757083
Asthma_PMID41213931	rs12917656	-0.0357	0.0057	C	T	0.592995	3.835e-10	757083
Asthma_PMID41213931	rs12917716	-0.0368	0.0057	C	G	0.405987	1.154e-10	757083
Asthma_PMID41213931	rs12599402	-0.0357	0.0057	C	T	0.593033	3.863e-10	757083
Asthma_PMID41213931	rs12928537	-0.044	0.0061	A	G	0.303136	4.992e-13	757083
Asthma_PMID41213931	rs12928726	-0.0369	0.0057	A	G	0.405183	9.529e-11	757083
Asthma_PMID41213931	rs12708717	-0.037	0.0057	C	G	0.405306	9.225e-11	757083
Asthma_PMID41213931	rs17806056	-0.0658	0.0069	A	T	0.203271	1.661e-21	757083
Asthma_PMID41213931	rs8061826	-0.0369	0.0057	G	A	0.594742	9.48e-11	757083
Asthma_PMID41213931	rs12922303	-0.0357	0.0057	T	A	0.593798	3.629e-10	757083
Asthma_PMID41213931	rs3893661	-0.0358	0.0057	G	C	0.59378	3.399e-10	757083
Asthma_PMID41213931	rs3893660	-0.0358	0.0057	G	A	0.593815	3.504e-10	757083
Asthma_PMID41213931	rs3862468	-0.0357	0.0057	C	G	0.4062	3.815e-10	757083
Asthma_PMID41213931	rs3862469	-0.0404	0.0061	T	C	0.286592	4.957e-11	757083
Asthma_PMID41213931	rs12927355	-0.0444	0.0061	T	C	0.303116	3.312e-13	757083
Asthma_PMID41213931	rs35383879	-0.0622	0.0073	A	G	0.175573	2.657e-17	757083
Asthma_PMID41213931	rs9941107	-0.0358	0.0057	A	G	0.390676	4.303e-10	757083
Asthma_PMID41213931	rs12923829	-0.0617	0.0073	G	C	0.823516	4.089e-17	757083
Asthma_PMID41213931	rs12924667	-0.0359	0.0057	T	A	0.594037	3.108e-10	757083
Asthma_PMID41213931	rs11642631	-0.0354	0.0057	C	T	0.593843	5.298e-10	757083
Asthma_PMID41213931	rs35300161	-0.0621	0.0075	T	C	0.161015	1.252e-16	757083
Asthma_PMID41213931	rs34972832	-0.0622	0.0075	A	G	0.161015	1.139e-16	757083
Asthma_PMID41213931	rs6498160	-0.0344	0.0057	C	T	0.608507	1.899e-09	757083
Asthma_PMID41213931	rs998592	-0.0354	0.0057	T	C	0.390543	6.471e-10	757083
Asthma_PMID41213931	rs17806299	-0.0621	0.0074	A	G	0.163653	7.362e-17	757083
Asthma_PMID41213931	rs11648049	-0.0428	0.0063	G	C	0.735504	1.058e-11	757083
Asthma_PMID41213931	rs741172	-0.0424	0.0061	T	C	0.2896	5.245e-12	757083
Asthma_PMID41213931	rs9933507	-0.0359	0.0057	C	T	0.594235	3.179e-10	757083
Asthma_PMID41213931	rs7193670	-0.0339	0.0057	C	T	0.607243	3.155e-09	757083
Asthma_PMID41213931	rs9926078	-0.0351	0.0057	C	G	0.391821	9.152e-10	757083
Asthma_PMID41213931	rs12103174	-0.035	0.0057	G	A	0.608201	9.532e-10	757083
Asthma_PMID41213931	rs767448	-0.035	0.0057	G	A	0.608138	9.344e-10	757083
Asthma_PMID41213931	rs2110605	-0.0418	0.0063	A	G	0.262588	3.704e-11	757083
Asthma_PMID41213931	rs7198004	-0.0332	0.0057	G	A	0.605609	6.643e-09	757083
Asthma_PMID41213931	rs7203150	-0.0332	0.0057	C	T	0.605559	6.164e-09	757083
Asthma_PMID41213931	rs36110069	-0.064	0.007	G	T	0.810342	8.287e-20	757083
Asthma_PMID41213931	rs9746695	-0.041	0.0061	C	T	0.70685	2.293e-11	757083
Asthma_PMID41213931	rs12924985	-0.0331	0.0057	C	G	0.394367	7.245e-09	757083
Asthma_PMID41213931	rs9921287	-0.0337	0.0057	C	T	0.607295	4.112e-09	757083
Asthma_PMID41213931	rs9939397	-0.0338	0.0057	G	A	0.607335	3.468e-09	757083
Asthma_PMID41213931	rs9923856	-0.0409	0.0063	C	T	0.734587	6.886e-11	757083
Asthma_PMID41213931	rs12935413	-0.047	0.006	A	G	0.316193	4.816e-15	757083
Asthma_PMID41213931	rs7186106	-0.0468	0.006	A	G	0.315281	6.832e-15	757083
Asthma_PMID41213931	rs7186145	-0.0337	0.0057	A	G	0.391507	4.498e-09	757083
Asthma_PMID41213931	rs9927527	-0.0464	0.006	G	A	0.688872	1.506e-14	757083
Asthma_PMID41213931	rs35441874	-0.068	0.0068	A	T	0.212108	1.828e-23	757083
Asthma_PMID41213931	rs34306440	-0.0675	0.0072	G	A	0.814019	5.303e-21	757083
Asthma_PMID41213931	rs12935657	-0.0684	0.0068	A	G	0.211627	1.001e-23	757083
Asthma_PMID41213931	rs12924112	-0.0462	0.006	G	T	0.689868	1.846e-14	757083
Asthma_PMID41213931	rs34540843	-0.067	0.0068	G	A	0.78789	5.125e-23	757083
Asthma_PMID41213931	rs36045143	-0.0673	0.0068	G	A	0.787879	3.253e-23	757083
Asthma_PMID41213931	rs2241099	-0.0673	0.0068	G	C	0.787883	3.209e-23	757083
Asthma_PMID41213931	rs12919828	-0.0671	0.0068	G	A	0.787791	3.603e-23	757083
Asthma_PMID41213931	rs35732840	-0.045	0.006	G	T	0.688793	8.081e-14	757083
Asthma_PMID41213931	rs62026376	-0.0671	0.0068	T	C	0.212155	3.973e-23	757083
Asthma_PMID41213931	rs62026377	-0.0675	0.0068	T	G	0.212025	2.294e-23	757083
Asthma_PMID41213931	rs7203459	-0.067	0.0068	C	T	0.788112	7.003e-23	757083
Asthma_PMID41213931	rs2867880	-0.0454	0.006	A	G	0.310046	5.045e-14	757083
Asthma_PMID41213931	rs12919732	-0.0658	0.0068	G	A	0.786686	2.639e-22	757083
Asthma_PMID41213931	rs2903692	-0.044	0.0061	A	G	0.303921	3.809e-13	757083
Asthma_PMID41213931	rs4322688	-0.0448	0.006	G	C	0.693314	1.287e-13	757083
Asthma_PMID41213931	rs12930373	-0.0448	0.006	A	G	0.306621	1.215e-13	757083
Asthma_PMID41213931	rs12917893	-0.0448	0.006	T	A	0.693284	1.315e-13	757083
Asthma_PMID41213931	rs35294447	-0.0435	0.0061	T	A	0.694584	6.845e-13	757083
Asthma_PMID41213931	rs62026379	-0.0666	0.0068	A	G	0.213412	1.186e-22	757083
Asthma_PMID41213931	rs17673553	-0.0662	0.0068	G	A	0.786425	1.788e-22	757083
Asthma_PMID41213931	rs34720006	-0.0664	0.0068	A	C	0.21358	1.56e-22	757083
Asthma_PMID41213931	rs11864680	-0.0667	0.0068	G	T	0.786483	9.848e-23	757083
Asthma_PMID41213931	rs12325077	-0.0375	0.0059	G	A	0.660498	1.633e-10	757083
Asthma_PMID41213931	rs767019	-0.0371	0.0059	T	G	0.336855	2.688e-10	757083
Asthma_PMID41213931	rs11644510	-0.0452	0.006	T	C	0.336402	5.339e-14	757083
Asthma_PMID41213931	rs248831	-0.0568	0.0067	A	G	0.229455	2.729e-17	757083
Asthma_PMID41213931	rs1990572	-0.0505	0.0079	A	G	0.134924	1.85e-10	757083
Asthma_PMID41213931	rs80247693	-0.0461	0.0077	T	C	0.140557	2.528e-09	757083
Asthma_PMID41213931	rs152304	-0.0334	0.0057	T	G	0.517884	3.984e-09	757083
Asthma_PMID41213931	rs10451095	-0.0333	0.0057	A	G	0.417113	5.093e-09	757083
Asthma_PMID41213931	rs7201783	-0.0438	0.0067	G	C	0.728045	8.25e-11	757083
Asthma_PMID41213931	rs11646067	-0.0435	0.0067	A	G	0.271707	1.045e-10	757083
Asthma_PMID41213931	rs34939984	0.0337	0.0058	T	C	0.348606	8.318e-09	757083
Asthma_PMID41213931	rs11647383	-0.0434	0.0067	A	T	0.271693	1.178e-10	757083
Asthma_PMID41213931	rs17856580	-0.0387	0.0067	C	T	0.730776	9.581e-09	757083
Asthma_PMID41213931	rs12934276	-0.0423	0.0067	G	A	0.726975	3.465e-10	757083
Asthma_PMID41213931	rs4536480	-0.0448	0.0068	T	C	0.26794	3.967e-11	757083
Asthma_PMID41213931	rs4410081	-0.0453	0.0068	C	T	0.732054	2.295e-11	757083
Asthma_PMID41213931	rs12446162	0.0359	0.0059	T	C	0.331732	1.291e-09	757083
Asthma_PMID41213931	rs12934622	-0.0451	0.0068	C	T	0.731813	2.755e-11	757083
Asthma_PMID41213931	rs11860191	-0.0447	0.0068	T	C	0.267897	4.431e-11	757083
Asthma_PMID41213931	rs6498004	0.0369	0.0059	G	C	0.679287	5.373e-10	757083
Asthma_PMID41213931	rs4545819	0.0369	0.0059	C	T	0.679309	5.566e-10	757083
Asthma_PMID41213931	rs7201652	0.0362	0.0059	C	T	0.679336	1.075e-09	757083
Asthma_PMID41213931	rs12448009	0.0343	0.0059	G	A	0.673595	6.72e-09	757083
Asthma_PMID41213931	rs6498007	0.0346	0.0059	A	G	0.325936	4.827e-09	757083
Asthma_PMID41213931	rs7195219	0.0365	0.0059	A	G	0.320892	8.133e-10	757083
Asthma_PMID41213931	rs7195953	0.0346	0.0059	A	G	0.325933	4.847e-09	757083
Asthma_PMID41213931	rs4787945	0.0344	0.0059	G	A	0.672086	6.28e-09	757083
Asthma_PMID41213931	rs4787946	0.0345	0.0059	G	T	0.672086	5.495e-09	757083
Asthma_PMID41213931	rs4787422	0.0348	0.0059	G	A	0.672081	3.662e-09	757083
Asthma_PMID41213931	rs34871055	0.0366	0.0059	A	G	0.322899	6.883e-10	757083
Asthma_PMID41213931	rs9921458	0.0348	0.0059	G	A	0.672079	3.667e-09	757083
Asthma_PMID41213931	rs7195717	0.0367	0.0059	A	G	0.322903	6.11e-10	757083
Asthma_PMID41213931	rs7184464	0.0367	0.0059	T	G	0.322905	6.345e-10	757083
Asthma_PMID41213931	rs8046004	0.0349	0.0059	A	G	0.327926	3.29e-09	757083
Asthma_PMID41213931	rs71388090	0.04	0.0059	A	G	0.329244	1.838e-11	757083
Asthma_PMID41213931	rs11074852	0.0405	0.0062	C	T	0.360087	5.966e-11	757083
Asthma_PMID41213931	rs8050048	0.0467	0.0064	C	G	0.24973	2.819e-13	757083
Asthma_PMID41213931	rs8056488	0.0498	0.0061	G	T	0.720896	3.903e-16	757083
Asthma_PMID41213931	rs12933581	0.0501	0.0061	A	G	0.278911	2.578e-16	757083
Asthma_PMID41213931	rs8059713	0.0411	0.0057	A	T	0.371671	6.555e-13	757083
Asthma_PMID41213931	rs7350849	0.0515	0.0061	T	C	0.274124	5.567e-17	757083
Asthma_PMID41213931	rs4360944	0.0496	0.0061	G	T	0.720857	4.696e-16	757083
Asthma_PMID41213931	rs4309400	0.0411	0.0057	G	A	0.628307	6.687e-13	757083
Asthma_PMID41213931	rs9745586	0.0411	0.0057	C	T	0.628315	7.007e-13	757083
Asthma_PMID41213931	rs4453499	0.041	0.0057	G	A	0.62832	7.055e-13	757083
Asthma_PMID41213931	rs4395078	0.0412	0.0057	C	G	0.371658	5.854e-13	757083
Asthma_PMID41213931	rs4238953	0.051	0.0061	A	G	0.274805	9.867e-17	757083
Asthma_PMID41213931	rs4238954	0.0407	0.0057	G	A	0.627738	1.079e-12	757083
Asthma_PMID41213931	rs67984374	0.0435	0.0057	T	C	0.375789	2.613e-14	757083
Asthma_PMID41213931	rs4523933	0.0454	0.0057	C	T	0.621226	1.807e-15	757083
Asthma_PMID41213931	rs4547336	0.0454	0.0057	C	A	0.621223	1.702e-15	757083
Asthma_PMID41213931	rs4238955	0.0541	0.0062	T	G	0.273949	1.924e-18	757083
Asthma_PMID41213931	rs12931920	0.0399	0.0057	T	C	0.391233	2.172e-12	757083
Asthma_PMID41213931	rs34050529	0.0451	0.0057	C	T	0.620703	2.851e-15	757083
Asthma_PMID41213931	rs35156641	0.0451	0.0057	G	C	0.620515	2.864e-15	757083
Asthma_PMID41213931	rs34645004	0.045	0.0057	G	T	0.620668	3.305e-15	757083
Asthma_PMID41213931	rs12933283	0.0541	0.0062	T	C	0.273987	1.874e-18	757083
Asthma_PMID41213931	rs34469358	0.0448	0.0057	A	G	0.379297	4.055e-15	757083
Asthma_PMID41213931	rs8057585	0.0449	0.0057	C	G	0.379298	3.544e-15	757083
Asthma_PMID41213931	rs7205663	0.0446	0.0057	T	C	0.379255	5.366e-15	757083
Asthma_PMID41213931	rs7205510	0.0562	0.0062	G	A	0.731247	1.358e-19	757083
Asthma_PMID41213931	rs2057768	0.0561	0.0062	T	C	0.261442	1.885e-19	757083
Asthma_PMID41213931	rs12927172	-0.0438	0.0058	G	A	0.346719	5.062e-14	757083
Asthma_PMID41213931	rs7499292	-0.0442	0.0058	T	G	0.653316	2.798e-14	757083
Asthma_PMID41213931	rs8052962	-0.0442	0.0058	G	T	0.346673	2.606e-14	757083
Asthma_PMID41213931	rs11645013	-0.0385	0.0056	G	A	0.455926	8.355e-12	757083
Asthma_PMID41213931	rs8060025	-0.0444	0.0058	G	T	0.346664	1.985e-14	757083
Asthma_PMID41213931	rs6498011	-0.0438	0.0058	G	A	0.346652	4.951e-14	757083
Asthma_PMID41213931	rs6498012	-0.0436	0.0058	G	C	0.346672	5.979e-14	757083
Asthma_PMID41213931	rs7187471	-0.044	0.0058	G	A	0.34706	3.947e-14	757083
Asthma_PMID41213931	rs1110470	-0.0444	0.0057	A	G	0.551962	3.881e-15	757083
Asthma_PMID41213931	rs2040789	-0.0434	0.0057	T	C	0.551165	1.588e-14	757083
Asthma_PMID41213931	rs71388093	0.0558	0.0061	C	T	0.69803	5.207e-20	757083
Asthma_PMID41213931	rs35004258	0.056	0.0061	C	T	0.698056	3.596e-20	757083
Asthma_PMID41213931	rs9673499	0.056	0.0061	C	T	0.698053	3.534e-20	757083
Asthma_PMID41213931	rs58653621	0.0463	0.0057	G	T	0.588485	3.708e-16	757083
Asthma_PMID41213931	rs6498013	0.057	0.0061	C	T	0.697201	5.903e-21	757083
Asthma_PMID41213931	rs4787948	0.0614	0.0062	G	A	0.731628	3.214e-23	757083
Asthma_PMID41213931	rs7190472	0.0613	0.0062	C	T	0.731533	3.465e-23	757083
Asthma_PMID41213931	rs12925861	0.0619	0.0062	A	T	0.268081	1.509e-23	757083
Asthma_PMID41213931	rs2107355	0.0602	0.0062	G	A	0.724795	2.391e-22	757083
Asthma_PMID41213931	rs2107354	0.0617	0.0062	C	T	0.731727	2.178e-23	757083
Asthma_PMID41213931	rs4787951	0.0639	0.0062	C	T	0.736857	9.318e-25	757083
Asthma_PMID41213931	rs3916997	0.0494	0.0057	G	A	0.621745	4.914e-18	757083
Asthma_PMID41213931	rs2283563	0.0539	0.0059	C	T	0.438334	7.409e-20	757083
Asthma_PMID41213931	rs12445247	-0.0415	0.0057	A	G	0.557677	2.337e-13	757083
Asthma_PMID41213931	rs3785356	0.0645	0.0062	T	C	0.263084	3.522e-25	757083
Asthma_PMID41213931	rs9940480	0.0561	0.0057	C	T	0.6339	1.21e-22	757083
Asthma_PMID41213931	rs2382720	0.0498	0.0057	T	C	0.376212	2.699e-18	757083
Asthma_PMID41213931	rs3024530	0.053	0.0057	G	A	0.621378	1.579e-20	757083
Asthma_PMID41213931	rs2057767	0.0527	0.0057	G	A	0.621612	2.531e-20	757083
Asthma_PMID41213931	rs3024552	0.0559	0.0057	C	G	0.365735	1.244e-22	757083
Asthma_PMID41213931	rs3024556	0.0621	0.0062	A	G	0.269705	7.073e-24	757083
Asthma_PMID41213931	rs1805010	0.0516	0.0057	G	A	0.627266	1.466e-19	757083
Asthma_PMID41213931	rs3024560	0.0585	0.006	G	T	0.705696	1.342e-22	757083
Asthma_PMID41213931	rs2301807	0.0815	0.0114	C	A	0.080309	7.605e-13	757083
Asthma_PMID41213931	rs3024575	0.0553	0.0058	T	C	0.333437	3.174e-21	757083
Asthma_PMID41213931	rs3024577	0.0423	0.0057	G	A	0.605215	1.008e-13	757083
Asthma_PMID41213931	rs2283562	0.0489	0.0056	C	T	0.590931	4.737e-18	757083
Asthma_PMID41213931	rs2239348	0.0393	0.0056	G	A	0.529683	2.845e-12	757083
Asthma_PMID41213931	rs2239347	0.0529	0.0057	C	A	0.596386	7.971e-21	757083
Asthma_PMID41213931	rs2239346	0.0531	0.0057	T	A	0.596386	5.809e-21	757083
Asthma_PMID41213931	rs3024585	0.0422	0.0057	A	G	0.394836	1.029e-13	757083
Asthma_PMID41213931	rs3024589	0.0391	0.0056	G	A	0.533363	3.914e-12	757083
Asthma_PMID41213931	rs3024590	0.0391	0.0056	C	T	0.533363	3.825e-12	757083
Asthma_PMID41213931	rs2283561	0.0493	0.0057	C	A	0.594674	3.707e-18	757083
Asthma_PMID41213931	rs3024608	0.0817	0.0113	C	G	0.919607	5.32e-13	757083
Asthma_PMID41213931	rs3024611	0.0461	0.0079	C	A	0.155932	6.337e-09	757083
Asthma_PMID41213931	rs3024612	0.0802	0.0113	A	G	0.919608	1.168e-12	757083
Asthma_PMID41213931	rs3024614	0.0798	0.0113	A	G	0.919607	1.477e-12	757083
Asthma_PMID41213931	rs3024619	0.0565	0.0059	A	G	0.329824	1.247e-21	757083
Asthma_PMID41213931	rs3024620	0.0814	0.0113	C	G	0.919609	6.749e-13	757083
Asthma_PMID41213931	rs3024622	0.0564	0.0059	G	C	0.670136	1.699e-21	757083
Asthma_PMID41213931	rs3024629	0.0798	0.0113	G	A	0.082179	1.346e-12	757083
Asthma_PMID41213931	rs3024634	-0.0464	0.008	G	A	0.843617	6.681e-09	757083
Asthma_PMID41213931	rs3024644	0.0465	0.0079	G	C	0.158277	4.013e-09	757083
Asthma_PMID41213931	rs3024647	0.046	0.0079	A	G	0.84176	5.688e-09	757083
Asthma_PMID41213931	rs3024648	0.0822	0.0114	T	C	0.919643	4.466e-13	757083
Asthma_PMID41213931	rs2891058	0.0465	0.0079	A	G	0.841721	4.008e-09	757083
Asthma_PMID41213931	rs3024655	0.091	0.011	G	A	0.085805	1.092e-16	757083
Asthma_PMID41213931	rs3024658	0.0815	0.0114	G	A	0.080365	7.885e-13	757083
Asthma_PMID41213931	rs3024660	0.0467	0.0079	T	C	0.841919	4.267e-09	757083
Asthma_PMID41213931	rs3024664	0.09	0.011	C	T	0.085728	2.931e-16	757083
Asthma_PMID41213931	rs3024665	0.0901	0.011	T	C	0.914269	2.371e-16	757083
Asthma_PMID41213931	rs3024666	0.0472	0.008	A	G	0.841919	3.109e-09	757083
Asthma_PMID41213931	rs3024667	0.0807	0.0114	C	T	0.080286	1.193e-12	757083
Asthma_PMID41213931	rs3024668	0.0836	0.0118	G	A	0.074358	1.26e-12	757083
Asthma_PMID41213931	rs8832	-0.0392	0.0057	G	A	0.413886	5.178e-12	757083
Asthma_PMID41213931	rs1029489	-0.0425	0.0057	G	A	0.401759	1.006e-13	757083
Asthma_PMID41213931	rs2382721	0.0419	0.0058	G	A	0.630177	5.769e-13	757083
Asthma_PMID41213931	rs3024685	0.0425	0.0057	C	T	0.598212	1.086e-13	757083
Asthma_PMID41213931	rs4787956	0.0408	0.0058	G	A	0.629855	2.232e-12	757083
Asthma_PMID41213931	rs75763833	-0.0614	0.0106	A	G	0.0795342	7.37e-09	757083
Asthma_PMID41213931	rs77315098	-0.0618	0.0106	A	C	0.0795863	6.435e-09	757083
Asthma_PMID41213931	rs1119132	-0.053	0.0088	G	A	0.092227	1.764e-09	757083
Asthma_PMID41213931	rs9933895	-0.053	0.0088	T	C	0.907775	1.732e-09	757083
Asthma_PMID41213931	rs1988004	-0.0531	0.0088	T	C	0.907801	1.695e-09	757083
Asthma_PMID41213931	rs6498019	-0.0537	0.0089	T	C	0.907849	1.475e-09	757083
Asthma_PMID41213931	rs6498020	-0.0536	0.0089	T	A	0.092156	1.582e-09	757083
Asthma_PMID41213931	rs2107357	-0.0536	0.0089	G	A	0.092294	1.693e-09	757083
Asthma_PMID41213931	rs6498021	-0.0528	0.0088	G	T	0.097908	1.785e-09	757083
Asthma_PMID41213931	rs149930714	0.0922	0.0134	G	A	0.927265	6.593e-12	757083
Asthma_PMID41213931	rs145835664	-0.047	0.0074	A	G	0.200409	2.465e-10	757083
Asthma_PMID41213931	rs72827105	-0.0452	0.0072	G	C	0.788571	2.572e-10	757083
Asthma_PMID41213931	rs12453198	-0.0674	0.0073	C	T	0.170556	2.601e-20	757083
Asthma_PMID41213931	rs12453217	-0.0619	0.007	C	T	0.199112	8.951e-19	757083
Asthma_PMID41213931	rs12951665	-0.0622	0.007	T	C	0.800866	6.055e-19	757083
Asthma_PMID41213931	rs9903269	-0.0677	0.0073	T	A	0.170556	1.728e-20	757083
Asthma_PMID41213931	rs9909875	-0.0675	0.0073	C	T	0.170556	2.389e-20	757083
Asthma_PMID41213931	rs11654954	-0.0673	0.0073	G	A	0.170525	3.224e-20	757083
Asthma_PMID41213931	rs11078916	-0.0497	0.0063	C	T	0.258351	3.757e-15	757083
Asthma_PMID41213931	rs4795386	-0.0497	0.0063	G	A	0.258042	3.844e-15	757083
Asthma_PMID41213931	rs11078918	-0.0497	0.0064	C	G	0.745657	8.268e-15	757083
Asthma_PMID41213931	rs4795388	-0.0546	0.0064	G	A	0.259274	9.57e-18	757083
Asthma_PMID41213931	rs12453682	-0.0527	0.0061	T	C	0.713935	9.724e-18	757083
Asthma_PMID41213931	rs9915323	-0.0557	0.0063	T	A	0.265829	6.164e-19	757083
Asthma_PMID41213931	rs4795389	-0.0546	0.0064	C	A	0.259942	8.015e-18	757083
Asthma_PMID41213931	rs1874228	-0.0541	0.0064	G	A	0.259679	1.765e-17	757083
Asthma_PMID41213931	rs33953566	-0.0555	0.0063	T	A	0.26578	7.913e-19	757083
Asthma_PMID41213931	rs4795390	-0.0738	0.0074	C	G	0.825597	1.263e-23	757083
Asthma_PMID41213931	rs879606	-0.0736	0.0074	G	A	0.174324	1.601e-23	757083
Asthma_PMID41213931	rs10852934	-0.0737	0.0074	C	T	0.174318	1.377e-23	757083
Asthma_PMID41213931	rs3751903	-0.0733	0.0072	G	C	0.18059	1.616e-24	757083
Asthma_PMID41213931	rs1495099	-0.0555	0.0063	G	C	0.26575	6.872e-19	757083
Asthma_PMID41213931	rs2271309	-0.0639	0.0068	A	G	0.784121	3.334e-21	757083
Asthma_PMID41213931	rs11651497	-0.0634	0.0068	C	T	0.215715	6.01e-21	757083
Asthma_PMID41213931	rs907094	-0.0635	0.0068	A	G	0.784237	5.447e-21	757083
Asthma_PMID41213931	rs3764353	-0.0633	0.0068	C	T	0.21574	6.833e-21	757083
Asthma_PMID41213931	rs3764352	-0.063	0.0068	T	C	0.784252	1.115e-20	757083
Asthma_PMID41213931	rs3817160	-0.0638	0.0067	G	C	0.215687	3.124e-21	757083
Asthma_PMID41213931	rs72827174	-0.0555	0.0075	G	A	0.790997	1.446e-13	757083
Asthma_PMID41213931	rs4794817	-0.0739	0.0072	A	T	0.81988	5.358e-25	757083
Asthma_PMID41213931	rs74682567	0.082	0.0091	G	A	0.867521	1.963e-19	757083
Asthma_PMID41213931	rs9972882	-0.0617	0.0065	C	A	0.229899	2.012e-21	757083
Asthma_PMID41213931	rs11869286	-0.0594	0.0059	C	G	0.684214	1.66e-23	757083
Asthma_PMID41213931	rs1877031	-0.0594	0.0059	A	G	0.684187	1.609e-23	757083
Asthma_PMID41213931	rs11658786	-0.0594	0.0059	A	G	0.684203	1.63e-23	757083
Asthma_PMID41213931	rs2271308	-0.0576	0.0063	C	T	0.259475	6.582e-20	757083
Asthma_PMID41213931	rs1053651	-0.0577	0.0063	C	A	0.259464	6.588e-20	757083
Asthma_PMID41213931	rs3764351	-0.0596	0.006	A	G	0.684431	1.801e-23	757083
Asthma_PMID41213931	rs876493	-0.0551	0.0059	A	G	0.639397	7.408e-21	757083
Asthma_PMID41213931	rs407307	-0.057	0.006	G	A	0.312917	2.102e-21	757083
Asthma_PMID41213931	rs14050	-0.0597	0.0061	T	C	0.71685	1.592e-22	757083
Asthma_PMID41213931	rs907087	-0.0597	0.0061	A	G	0.717958	1.726e-22	757083
Asthma_PMID41213931	rs2247862	-0.06	0.0061	G	A	0.281896	1.1e-22	757083
Asthma_PMID41213931	rs903504	-0.0574	0.006	G	C	0.311462	1.245e-21	757083
Asthma_PMID41213931	rs903503	-0.0574	0.006	A	C	0.688538	1.245e-21	757083
Asthma_PMID41213931	rs903502	-0.0572	0.006	T	C	0.688522	1.727e-21	757083
Asthma_PMID41213931	rs2934956	-0.0568	0.006	A	T	0.6886	2.855e-21	757083
Asthma_PMID41213931	rs2941504	-0.0593	0.0061	G	A	0.281893	4.17e-22	757083
Asthma_PMID41213931	rs1565922	-0.0588	0.0061	G	A	0.283134	8.642e-22	757083
Asthma_PMID41213931	rs1565920	-0.0566	0.006	A	G	0.687756	4.444e-21	757083
Asthma_PMID41213931	rs1495102	-0.0596	0.0061	C	T	0.281411	2.628e-22	757083
Asthma_PMID41213931	rs1495101	-0.0596	0.0061	A	C	0.718589	2.628e-22	757083
Asthma_PMID41213931	rs1495100	-0.0565	0.006	T	C	0.687769	4.615e-21	757083
Asthma_PMID41213931	rs2934953	-0.0595	0.0061	A	T	0.718589	2.86e-22	757083
Asthma_PMID41213931	rs2934952	-0.0596	0.0061	A	G	0.718651	2.665e-22	757083
Asthma_PMID41213931	rs2941505	-0.0568	0.006	G	A	0.310979	2.969e-21	757083
Asthma_PMID41213931	rs2952152	-0.0569	0.006	C	T	0.310979	2.79e-21	757083
Asthma_PMID41213931	rs2941506	-0.0568	0.006	G	A	0.310987	3.242e-21	757083
Asthma_PMID41213931	rs2934951	-0.0568	0.006	G	A	0.31101	3.029e-21	757083
Asthma_PMID41213931	rs907088	-0.0557	0.006	C	G	0.683918	9.232e-21	757083
Asthma_PMID41213931	rs907089	-0.0557	0.006	A	G	0.683919	9.068e-21	757083
Asthma_PMID41213931	rs9675194	-0.0557	0.006	C	T	0.31617	9.397e-21	757083
Asthma_PMID41213931	rs732083	-0.0557	0.006	A	G	0.682578	9.588e-21	757083
Asthma_PMID41213931	rs12150298	-0.0557	0.006	C	T	0.316171	9.697e-21	757083
Asthma_PMID41213931	rs12150603	-0.0555	0.006	A	G	0.682578	1.242e-20	757083
Asthma_PMID41213931	rs72832915	-0.0431	0.0061	A	G	0.345352	1.186e-12	757083
Asthma_PMID41213931	rs8077172	-0.0558	0.006	T	G	0.68383	8.835e-21	757083
Asthma_PMID41213931	rs8078228	-0.0558	0.006	T	C	0.68383	8.835e-21	757083
Asthma_PMID41213931	rs1018246	-0.0558	0.006	T	C	0.68383	7.812e-21	757083
Asthma_PMID41213931	rs11078919	-0.0558	0.006	C	T	0.31617	8.848e-21	757083
Asthma_PMID41213931	rs1476278	-0.0554	0.006	T	C	0.682577	1.539e-20	757083
Asthma_PMID41213931	rs9303274	-0.0554	0.006	C	T	0.317423	1.539e-20	757083
Asthma_PMID41213931	rs12940986	-0.0555	0.006	A	G	0.682577	1.177e-20	757083
Asthma_PMID41213931	rs2517952	-0.0598	0.0061	G	A	0.281381	1.754e-22	757083
Asthma_PMID41213931	rs2517957	-0.0555	0.006	A	G	0.682632	1.305e-20	757083
Asthma_PMID41213931	rs2517958	-0.0555	0.006	A	G	0.682577	1.22e-20	757083
Asthma_PMID41213931	rs2517953	-0.0547	0.0059	C	G	0.669746	2.287e-20	757083
Asthma_PMID41213931	rs2517954	-0.0574	0.006	C	T	0.299541	1.616e-21	757083
Asthma_PMID41213931	rs2517955	-0.0547	0.0059	T	C	0.669639	2.005e-20	757083
Asthma_PMID41213931	rs2517956	-0.0573	0.006	A	G	0.700455	1.686e-21	757083
Asthma_PMID41213931	rs2517960	-0.0548	0.0059	C	T	0.330255	1.759e-20	757083
Asthma_PMID41213931	rs2643194	-0.0579	0.0061	T	C	0.705791	1.388e-21	757083
Asthma_PMID41213931	rs2517951	-0.0555	0.0059	T	C	0.676142	1.048e-20	757083
Asthma_PMID41213931	rs2643195	-0.058	0.0061	G	A	0.294131	1.081e-21	757083
Asthma_PMID41213931	rs1565923	-0.058	0.0061	G	A	0.294213	1.152e-21	757083
Asthma_PMID41213931	rs2952155	-0.0659	0.0064	C	T	0.247112	1.496e-24	757083
Asthma_PMID41213931	rs1810132	-0.0586	0.0061	T	C	0.705665	4.436e-22	757083
Asthma_PMID41213931	rs4252627	-0.056	0.006	T	C	0.675672	5.094e-21	757083
Asthma_PMID41213931	rs146251853	0.0945	0.0122	T	C	0.0805407	1.145e-14	757083
Asthma_PMID41213931	rs2934967	-0.0588	0.0061	A	G	0.705204	3.329e-22	757083
Asthma_PMID41213931	rs2952156	-0.0586	0.0061	G	A	0.295027	4.157e-22	757083
Asthma_PMID41213931	rs2952157	-0.0585	0.0061	A	G	0.7047	5.007e-22	757083
Asthma_PMID41213931	rs11653998	-0.0557	0.0059	G	C	0.325517	6.889e-21	757083
Asthma_PMID41213931	rs2088126	-0.0583	0.0061	G	A	0.294884	6.455e-22	757083
Asthma_PMID41213931	rs903506	-0.0556	0.0059	A	G	0.674479	8.891e-21	757083
Asthma_PMID41213931	rs1058808	-0.0556	0.0059	G	C	0.325663	8.438e-21	757083
Asthma_PMID41213931	rs3809717	-0.0421	0.0061	A	C	0.332255	4.243e-12	757083
Asthma_PMID41213931	rs4795393	-0.0435	0.0058	T	C	0.616916	5.885e-14	757083
Asthma_PMID41213931	rs2941520	0.06	0.0061	T	C	0.300913	4.125e-23	757083
Asthma_PMID41213931	rs2941519	0.0635	0.0056	A	G	0.438871	2.523e-29	757083
Asthma_PMID41213931	rs11078921	-0.0493	0.0059	A	C	0.347053	8.591e-17	757083
Asthma_PMID41213931	rs12946510	-0.0609	0.0056	T	C	0.52002	2.42e-27	757083
Asthma_PMID41213931	rs907092	-0.0618	0.0056	A	G	0.528304	4.337e-28	757083
Asthma_PMID41213931	rs10445308	-0.0631	0.0056	T	C	0.529943	2.377e-29	757083
Asthma_PMID41213931	rs12942330	-0.0631	0.0056	T	C	0.529932	2.589e-29	757083
Asthma_PMID41213931	rs11658993	-0.0632	0.0056	T	C	0.530002	2.067e-29	757083
Asthma_PMID41213931	rs4795395	-0.0632	0.0056	A	T	0.529856	2.306e-29	757083
Asthma_PMID41213931	rs9909593	-0.0631	0.0056	G	A	0.470371	2.498e-29	757083
Asthma_PMID41213931	rs12450323	0.0751	0.0068	T	G	0.224882	1.296e-28	757083
Asthma_PMID41213931	rs146459536	0.0778	0.0089	T	C	0.133811	2.464e-18	757083
Asthma_PMID41213931	rs143669790	0.1017	0.0123	A	G	0.0801272	1.294e-16	757083
Asthma_PMID41213931	rs62066988	-0.0512	0.006	T	C	0.3349	1.15e-17	757083
Asthma_PMID41213931	rs9635726	0.0759	0.0067	T	C	0.235173	4.59e-30	757083
Asthma_PMID41213931	rs4795397	-0.0652	0.0056	G	A	0.481093	3.571e-31	757083
Asthma_PMID41213931	rs11557466	-0.0651	0.0056	T	C	0.516741	3.957e-31	757083
Asthma_PMID41213931	rs11078925	-0.0651	0.0056	C	T	0.483266	3.748e-31	757083
Asthma_PMID41213931	rs12150079	-0.0528	0.006	A	G	0.332862	1.497e-18	757083
Asthma_PMID41213931	rs12709365	-0.0652	0.0056	G	A	0.483266	3.68e-31	757083
Asthma_PMID41213931	rs13380815	-0.0652	0.0056	G	A	0.483266	3.679e-31	757083
Asthma_PMID41213931	rs11870965	-0.0652	0.0056	A	T	0.516741	3.636e-31	757083
Asthma_PMID41213931	rs9905959	-0.0652	0.0056	G	A	0.483266	3.683e-31	757083
Asthma_PMID41213931	rs10852935	-0.0652	0.0056	T	C	0.516734	3.71e-31	757083
Asthma_PMID41213931	rs10852936	-0.065	0.0056	T	C	0.516683	4.789e-31	757083
Asthma_PMID41213931	rs9891174	-0.0651	0.0056	A	T	0.516466	4.067e-31	757083
Asthma_PMID41213931	rs34189114	-0.0652	0.0056	T	C	0.516654	3.723e-31	757083
Asthma_PMID41213931	rs35736272	-0.0651	0.0056	C	T	0.483334	4.185e-31	757083
Asthma_PMID41213931	rs1054609	-0.0651	0.0056	C	A	0.483105	3.913e-31	757083
Asthma_PMID41213931	rs9907088	-0.0652	0.0056	A	G	0.516734	3.574e-31	757083
Asthma_PMID41213931	rs36038753	-0.0651	0.0056	T	G	0.516626	4.129e-31	757083
Asthma_PMID41213931	rs9910826	-0.0652	0.0056	G	A	0.483332	3.738e-31	757083
Asthma_PMID41213931	rs9904624	-0.0652	0.0056	G	A	0.483481	3.765e-31	757083
Asthma_PMID41213931	rs4795398	-0.0652	0.0056	T	C	0.516734	3.685e-31	757083
Asthma_PMID41213931	rs12232497	-0.0651	0.0056	C	T	0.483125	4.099e-31	757083
Asthma_PMID41213931	rs12232498	-0.0652	0.0056	C	T	0.483266	3.388e-31	757083
Asthma_PMID41213931	rs12941333	-0.0652	0.0056	T	C	0.516734	3.186e-31	757083
Asthma_PMID41213931	rs2872507	-0.0651	0.0056	A	G	0.51675	3.721e-31	757083
Asthma_PMID41213931	rs12936409	-0.0652	0.0056	T	C	0.516622	3.22e-31	757083
Asthma_PMID41213931	rs11651596	-0.0666	0.0056	C	T	0.495109	2.026e-32	757083
Asthma_PMID41213931	rs12949100	-0.0666	0.0056	A	G	0.504891	1.817e-32	757083
Asthma_PMID41213931	rs8069176	-0.0666	0.0056	A	G	0.504892	1.986e-32	757083
Asthma_PMID41213931	rs11657449	-0.0541	0.0061	C	G	0.321733	3.946e-19	757083
Asthma_PMID41213931	rs4795399	-0.0667	0.0056	C	T	0.49489	1.641e-32	757083
Asthma_PMID41213931	rs2305480	-0.0667	0.0056	A	G	0.504886	1.624e-32	757083
Asthma_PMID41213931	rs11078926	-0.0666	0.0056	A	G	0.504885	2.026e-32	757083
Asthma_PMID41213931	rs11078927	-0.0666	0.0056	T	C	0.504948	1.93e-32	757083
Asthma_PMID41213931	rs11078928	-0.0662	0.0056	C	T	0.494856	4.602e-32	757083
Asthma_PMID41213931	rs12939832	-0.067	0.0056	A	G	0.505864	7.962e-33	757083
Asthma_PMID41213931	rs117097909	0.0884	0.0094	A	G	0.12748	3.695e-21	757083
Asthma_PMID41213931	rs7213668	0.076	0.0066	A	G	0.247034	1.026e-30	757083
Asthma_PMID41213931	rs4795400	-0.0676	0.0056	T	C	0.506008	2.582e-33	757083
Asthma_PMID41213931	rs870830	0.0763	0.0066	A	G	0.247038	6.307e-31	757083
Asthma_PMID41213931	rs870829	0.0612	0.0057	C	A	0.404639	1.498e-26	757083
Asthma_PMID41213931	rs1031459	0.0544	0.0059	G	C	0.346118	4.731e-20	757083
Asthma_PMID41213931	rs2872516	0.065	0.0056	T	C	0.50497	7.695e-31	757083
Asthma_PMID41213931	rs9303279	0.0676	0.0056	C	G	0.490706	2.5e-33	757083
Asthma_PMID41213931	rs8076131	0.0679	0.0056	A	G	0.491743	1.573e-33	757083
Asthma_PMID41213931	rs4795402	0.0386	0.0064	C	A	0.267575	1.62e-09	757083
Asthma_PMID41213931	rs35557848	-0.0544	0.0065	T	C	0.271888	5.891e-17	757083
Asthma_PMID41213931	rs4795405	0.0647	0.0056	C	T	0.495995	1.53e-30	757083
Asthma_PMID41213931	rs4794820	0.0622	0.0057	G	A	0.475898	4.934e-28	757083
Asthma_PMID41213931	rs7221814	0.0622	0.0057	G	A	0.474525	5.655e-28	757083
Asthma_PMID41213931	rs7222154	0.0504	0.0058	G	A	0.448344	2.816e-18	757083
Asthma_PMID41213931	rs56199421	0.0465	0.0057	T	C	0.536571	2.432e-16	757083
Asthma_PMID41213931	rs7207600	0.05	0.0059	A	G	0.677102	4.138e-17	757083
Asthma_PMID41213931	rs12601749	0.0518	0.0057	G	A	0.445202	5.532e-20	757083
Asthma_PMID41213931	rs62068169	0.0539	0.0082	A	G	0.153234	4.975e-11	757083
Asthma_PMID41213931	rs8065126	0.05	0.0059	C	T	0.320096	3.928e-17	757083
Asthma_PMID41213931	rs3848395	0.0502	0.0059	C	T	0.319997	2.875e-17	757083
Asthma_PMID41213931	rs4065985	0.0521	0.0057	C	G	0.55695	3.208e-20	757083
Asthma_PMID41213931	rs3893044	0.0522	0.0057	C	T	0.44257	2.957e-20	757083
Asthma_PMID41213931	rs62068170	0.0465	0.0056	A	G	0.539016	1.82e-16	757083
Asthma_PMID41213931	rs62068171	0.0464	0.0056	A	G	0.539072	2.024e-16	757083
Asthma_PMID41213931	rs8080734	0.0519	0.0057	A	G	0.557211	4.291e-20	757083
Asthma_PMID41213931	rs8071050	0.0571	0.0056	G	A	0.475877	2.892e-24	757083
Asthma_PMID41213931	rs9889711	0.0505	0.0059	T	A	0.3201	1.896e-17	757083
Asthma_PMID41213931	rs9889716	0.0505	0.0059	G	A	0.320058	1.947e-17	757083
Asthma_PMID41213931	rs9895948	0.0505	0.0059	C	T	0.320069	1.904e-17	757083
Asthma_PMID41213931	rs7223318	0.0505	0.0059	C	G	0.679937	1.887e-17	757083
Asthma_PMID41213931	rs7209742	0.0506	0.0059	G	A	0.320063	1.75e-17	757083
Asthma_PMID41213931	rs60667221	0.0502	0.0059	A	T	0.679938	3.078e-17	757083
Asthma_PMID41213931	rs17609240	0.0498	0.0059	G	T	0.320096	4.86e-17	757083
Asthma_PMID41213931	rs8076474	0.0501	0.0059	C	G	0.679933	3.144e-17	757083
Asthma_PMID41213931	rs1007654	0.0501	0.0059	G	A	0.319979	3.233e-17	757083
Asthma_PMID41213931	rs1007655	0.0502	0.0059	A	G	0.679935	2.954e-17	757083
Asthma_PMID41213931	rs1563103	0.0502	0.0059	A	G	0.679618	3.014e-17	757083
Asthma_PMID41213931	rs2313640	0.0501	0.0059	T	C	0.679934	3.185e-17	757083
Asthma_PMID41213931	rs8068522	0.0502	0.0059	C	T	0.320066	2.746e-17	757083
Asthma_PMID41213931	rs8081437	0.0502	0.0059	A	G	0.679934	2.886e-17	757083
Asthma_PMID41213931	rs62068174	0.0502	0.0059	C	G	0.679933	2.847e-17	757083
Asthma_PMID41213931	rs62068175	0.0502	0.0059	C	A	0.320213	3.007e-17	757083
Asthma_PMID41213931	rs62068180	0.0495	0.006	C	T	0.320297	1.13e-16	757083
Asthma_PMID41213931	rs62068181	0.0497	0.006	C	T	0.320107	9.018e-17	757083
Asthma_PMID41213931	rs62068183	0.0498	0.0059	T	C	0.679867	5.467e-17	757083
Asthma_PMID41213931	rs62068184	0.0501	0.0059	T	C	0.679936	3.8e-17	757083
Asthma_PMID41213931	rs7218742	0.0502	0.0059	G	A	0.32006	3.238e-17	757083
Asthma_PMID41213931	rs7218321	0.0499	0.0059	T	C	0.680086	4.651e-17	757083
Asthma_PMID41213931	rs7219080	0.05	0.0059	C	A	0.32004	4.422e-17	757083
Asthma_PMID41213931	rs6503527	0.0502	0.0059	A	G	0.679941	3.338e-17	757083
Asthma_PMID41213931	rs3931960	0.0573	0.0056	C	G	0.524045	2.415e-24	757083
Asthma_PMID41213931	rs11869855	0.0503	0.0059	G	A	0.320031	2.838e-17	757083
Asthma_PMID41213931	rs3902025	0.0522	0.0057	T	G	0.557383	3.171e-20	757083
Asthma_PMID41213931	rs3902024	0.0505	0.0059	G	A	0.320037	2.227e-17	757083
Asthma_PMID41213931	rs55739615	0.0521	0.0057	T	C	0.557451	3.484e-20	757083
Asthma_PMID41213931	rs56396280	0.0506	0.006	C	A	0.320002	1.944e-17	757083
Asthma_PMID41213931	rs2001476	0.0508	0.006	C	T	0.31995	1.367e-17	757083
Asthma_PMID41213931	rs4458030	0.0504	0.006	A	G	0.680466	3.164e-17	757083
Asthma_PMID41213931	rs7212944	-0.0404	0.0061	A	G	0.326581	2.337e-11	757083
Asthma_PMID41213931	rs9914973	-0.0407	0.0061	C	T	0.674618	1.898e-11	757083
Asthma_PMID41213931	rs8077456	-0.0398	0.006	C	G	0.309005	4.319e-11	757083
Asthma_PMID41213931	rs11870683	-0.0408	0.006	A	T	0.31791	1.035e-11	757083
Asthma_PMID41213931	rs62066853	0.0539	0.0064	C	T	0.732582	6.103e-17	757083
Asthma_PMID41213931	rs9898547	-0.0461	0.0057	T	G	0.440044	3.628e-16	757083
Asthma_PMID41213931	rs3859189	-0.0461	0.0057	G	A	0.557659	3.456e-16	757083
Asthma_PMID41213931	rs3087852	-0.0474	0.0057	A	G	0.436746	5.86e-17	757083
Asthma_PMID41213931	rs8075668	-0.0463	0.0057	T	C	0.442316	2.819e-16	757083
Asthma_PMID41213931	rs2305481	-0.0431	0.0059	A	G	0.339881	2.864e-13	757083
Asthma_PMID41213931	rs11655264	-0.0463	0.0057	C	G	0.442315	2.553e-16	757083
Asthma_PMID41213931	rs11078930	-0.0435	0.0059	T	C	0.328965	2.061e-13	757083
Asthma_PMID41213931	rs11078931	-0.0437	0.0059	T	C	0.329115	1.629e-13	757083
Asthma_PMID41213931	rs11867302	-0.0437	0.0059	T	C	0.329114	1.597e-13	757083
Asthma_PMID41213931	rs34648856	-0.0438	0.0059	A	G	0.329111	1.459e-13	757083
Asthma_PMID41213931	rs3826331	-0.052	0.0057	C	T	0.399869	8.479e-20	757083
Asthma_PMID41213931	rs4795412	0.053	0.0057	T	C	0.396481	1.942e-20	757083
Asthma_PMID41213931	rs4795413	0.066	0.0114	T	C	0.0550501	7.706e-09	757083
Asthma_PMID41213931	rs12453334	-0.0433	0.0059	T	C	0.328986	2.781e-13	757083
Asthma_PMID41213931	rs7021	0.0529	0.0057	A	T	0.396479	2.078e-20	757083
Asthma_PMID41213931	rs8081692	0.0527	0.0057	G	A	0.600458	2.848e-20	757083
Asthma_PMID41213931	rs4794822	0.0531	0.0057	T	C	0.39654	1.554e-20	757083
Asthma_PMID41213931	rs56922390	0.053	0.0057	G	C	0.603498	1.642e-20	757083
Asthma_PMID41213931	rs35272691	-0.0442	0.0059	C	T	0.670809	8.04e-14	757083
Asthma_PMID41213931	rs4795414	0.053	0.0057	T	G	0.396479	1.67e-20	757083
Asthma_PMID41213931	rs4795415	0.0531	0.0057	T	C	0.396521	1.587e-20	757083
Asthma_PMID41213931	rs4795416	0.0531	0.0057	T	C	0.396481	1.612e-20	757083
Asthma_PMID41213931	rs12941811	-0.0499	0.0056	C	T	0.442396	1.009e-18	757083
Asthma_PMID41213931	rs8065519	0.053	0.0057	T	C	0.396479	1.65e-20	757083
Asthma_PMID41213931	rs34342173	-0.0442	0.0059	C	T	0.670809	7.963e-14	757083
Asthma_PMID41213931	rs6503530	0.053	0.0057	C	T	0.603521	1.67e-20	757083
Asthma_PMID41213931	rs34933056	-0.0442	0.0059	A	G	0.32929	8.457e-14	757083
Asthma_PMID41213931	rs12600856	0.053	0.0057	C	T	0.603589	1.79e-20	757083
Asthma_PMID41213931	rs12602172	0.053	0.0057	A	G	0.396478	1.77e-20	757083
Asthma_PMID41213931	rs12451644	-0.0485	0.0078	A	G	0.181999	4.807e-10	757083
Asthma_PMID41213931	rs8068260	0.0455	0.0056	C	T	0.452361	7.458e-16	757083
Asthma_PMID41213931	rs8067817	0.0455	0.0056	T	C	0.547426	7.494e-16	757083
Asthma_PMID41213931	rs8072548	0.0455	0.0056	G	T	0.452492	7.595e-16	757083
Asthma_PMID41213931	rs55846942	0.053	0.0057	A	G	0.396479	1.886e-20	757083
Asthma_PMID41213931	rs4795418	0.0531	0.0057	C	T	0.603521	1.442e-20	757083
Asthma_PMID41213931	rs55736351	0.0531	0.0057	A	C	0.396479	1.431e-20	757083
Asthma_PMID41213931	rs55771023	0.0532	0.0057	A	C	0.396479	1.422e-20	757083
Asthma_PMID41213931	rs7222039	0.0455	0.0056	C	T	0.452448	7.654e-16	757083
Asthma_PMID41213931	rs4795419	0.053	0.0057	A	G	0.396479	1.829e-20	757083
Asthma_PMID41213931	rs4794823	0.053	0.0057	T	A	0.603521	1.852e-20	757083
Asthma_PMID41213931	rs8078723	0.0529	0.0057	C	T	0.603516	2.165e-20	757083
Asthma_PMID41213931	rs62065177	0.0529	0.0057	G	A	0.603531	2.072e-20	757083
Asthma_PMID41213931	rs4795420	0.0529	0.0057	G	A	0.603523	2.114e-20	757083
Asthma_PMID41213931	rs57065891	0.053	0.0057	T	C	0.396477	1.939e-20	757083
Asthma_PMID41213931	rs7208815	0.053	0.0057	T	C	0.396477	1.724e-20	757083
Asthma_PMID41213931	rs150260796	0.0894	0.0122	G	A	0.918051	2.512e-13	757083
Asthma_PMID41213931	rs7214085	0.053	0.0057	C	T	0.603529	1.729e-20	757083
Asthma_PMID41213931	rs59925331	0.053	0.0057	G	C	0.603523	1.755e-20	757083
Asthma_PMID41213931	rs2227315	0.0531	0.0057	A	G	0.396477	1.553e-20	757083
Asthma_PMID41213931	rs2227319	-0.0444	0.0059	A	G	0.329661	5.872e-14	757083
Asthma_PMID41213931	rs2227321	-0.0444	0.0059	C	G	0.329632	6.245e-14	757083
Asthma_PMID41213931	rs2227322	0.0531	0.0057	G	C	0.603513	1.636e-20	757083
Asthma_PMID41213931	rs25645	-0.0446	0.0059	A	G	0.330222	4.662e-14	757083
Asthma_PMID41213931	rs1042658	0.0534	0.0057	T	C	0.395374	1.02e-20	757083
Asthma_PMID41213931	rs2227333	-0.0444	0.0059	G	C	0.669351	6.039e-14	757083
Asthma_PMID41213931	rs2227336	0.0534	0.0057	G	T	0.604551	1.033e-20	757083
Asthma_PMID41213931	rs709592	0.0536	0.0057	T	C	0.395453	7.661e-21	757083
Asthma_PMID41213931	rs709591	0.0536	0.0057	A	T	0.39545	7.175e-21	757083
Asthma_PMID41213931	rs2270401	-0.0446	0.0059	T	A	0.669199	4.726e-14	757083
Asthma_PMID41213931	rs2302776	-0.0518	0.0058	G	A	0.617035	4.511e-19	757083
Asthma_PMID41213931	rs12451897	-0.044	0.0059	T	G	0.331473	1.103e-13	757083
Asthma_PMID41213931	rs4794824	0.0523	0.0057	A	G	0.394492	7.447e-20	757083
Asthma_PMID41213931	rs4247366	0.0663	0.0114	A	G	0.0549975	5.701e-09	757083
Asthma_PMID41213931	rs2302777	-0.044	0.0059	G	A	0.668525	1.037e-13	757083
Asthma_PMID41213931	rs34453912	-0.0441	0.0059	A	T	0.331213	9.708e-14	757083
Asthma_PMID41213931	rs12453341	-0.0435	0.0059	T	C	0.331534	2.137e-13	757083
Asthma_PMID41213931	rs12451547	-0.0434	0.0059	C	T	0.66852	2.372e-13	757083
Asthma_PMID41213931	rs9916158	-0.044	0.0059	T	G	0.331014	1.072e-13	757083
Asthma_PMID41213931	rs2302774	-0.045	0.0059	T	G	0.336451	2.268e-14	757083
Asthma_PMID41213931	rs6503533	-0.0543	0.0057	T	C	0.61215	3.193e-21	757083
Asthma_PMID41213931	rs7502971	-0.0428	0.0059	A	C	0.334339	4.518e-13	757083
Asthma_PMID41213931	rs36071767	-0.0429	0.0059	C	T	0.66519	4.017e-13	757083
Asthma_PMID41213931	rs3935281	-0.0426	0.0059	T	C	0.333282	6.15e-13	757083
Asthma_PMID41213931	rs7502514	-0.0515	0.0057	G	A	0.393002	2.386e-19	757083
Asthma_PMID41213931	rs4072639	-0.0426	0.0059	A	G	0.333275	6.159e-13	757083
Asthma_PMID41213931	rs3935280	-0.0517	0.0057	G	A	0.392777	1.819e-19	757083
Asthma_PMID41213931	rs11078934	-0.0518	0.0057	C	T	0.392763	1.658e-19	757083
Asthma_PMID41213931	rs11078935	-0.0421	0.006	G	T	0.682153	1.788e-12	757083
Asthma_PMID41213931	rs9303283	-0.0434	0.0056	T	C	0.539159	1.382e-14	757083
Asthma_PMID41213931	rs34003767	-0.0424	0.006	G	A	0.680446	1.09e-12	757083
Asthma_PMID41213931	rs12939682	-0.0422	0.006	A	G	0.319529	1.333e-12	757083
Asthma_PMID41213931	rs3936197	-0.0441	0.0056	A	G	0.540958	5.939e-15	757083
Asthma_PMID41213931	rs11654208	-0.0421	0.006	A	G	0.316776	1.592e-12	757083
Asthma_PMID41213931	rs11655655	-0.042	0.006	T	C	0.316699	1.902e-12	757083
Asthma_PMID41213931	rs11078936	-0.0421	0.006	C	T	0.68326	1.64e-12	757083
Asthma_PMID41213931	rs8066846	-0.0439	0.0057	C	T	0.460708	8.752e-15	757083
Asthma_PMID41213931	rs10445310	-0.0419	0.006	A	C	0.317488	2.306e-12	757083
Asthma_PMID41213931	rs66826786	-0.0422	0.006	C	T	0.68249	1.6e-12	757083
Asthma_PMID41213931	rs8065443	-0.0451	0.0057	G	A	0.45714	1.769e-15	757083
Asthma_PMID41213931	rs34540281	-0.0419	0.006	A	G	0.316471	2.718e-12	757083
Asthma_PMID41213931	rs868150	-0.0447	0.0057	G	A	0.45871	3.504e-15	757083
Asthma_PMID41213931	rs3884477	-0.0447	0.0057	G	A	0.458737	3.527e-15	757083
Asthma_PMID41213931	rs12601333	-0.042	0.006	G	C	0.683622	2.627e-12	757083
Asthma_PMID41213931	rs35982947	-0.042	0.006	C	A	0.683644	2.494e-12	757083
Asthma_PMID41213931	rs12950335	-0.0444	0.0057	G	A	0.458759	5.358e-15	757083
Asthma_PMID41213931	rs12601929	-0.0415	0.006	T	C	0.316254	4.933e-12	757083
Asthma_PMID41213931	rs7502912	-0.0445	0.0057	G	A	0.45886	4.444e-15	757083
Asthma_PMID41213931	rs7502966	0.0344	0.0059	T	C	0.641619	5.541e-09	757083
Asthma_PMID41213931	rs62065216	0.0396	0.0056	A	G	0.482264	2.465e-12	757083
Asthma_PMID41213931	rs7502233	0.0356	0.0061	A	G	0.708554	5.186e-09	757083
Asthma_PMID41213931	rs2269457	0.0398	0.0064	C	T	0.700281	4.493e-10	757083
Asthma_PMID41213931	rs74792881	0.0757	0.012	T	C	0.083764	2.55e-10	757083
Asthma_PMID41213931	rs138410713	0.0708	0.0121	C	G	0.0843514	5.061e-09	757083
Asthma_PMID41213931	rs143915804	0.0718	0.0121	A	G	0.0846562	3.262e-09	757083
Asthma_PMID41213931	rs112401631	0.1518	0.0254	A	T	0.00631787	2.205e-09	757083
Asthma_PMID41213931	rs55743352	-0.0345	0.0058	A	C	0.453638	2.165e-09	757083
Asthma_PMID41213931	rs55883500	-0.0407	0.0064	G	T	0.757886	1.834e-10	757083
Asthma_PMID41213931	rs16967593	-0.0407	0.0064	A	T	0.242114	1.746e-10	757083
Asthma_PMID41213931	rs16967596	-0.0409	0.0064	G	A	0.757886	1.535e-10	757083
Asthma_PMID41213931	rs60137456	-0.0406	0.0064	G	A	0.757886	1.93e-10	757083
Asthma_PMID41213931	rs72820892	-0.0407	0.0064	A	G	0.242114	1.855e-10	757083
Asthma_PMID41213931	rs28606005	-0.0406	0.0064	A	G	0.242301	1.943e-10	757083
Asthma_PMID41213931	rs28420465	-0.0405	0.0064	G	A	0.75775	2.197e-10	757083
Asthma_PMID41213931	rs8082188	-0.0402	0.0064	T	C	0.242105	2.859e-10	757083
Asthma_PMID41213931	rs8082391	-0.0407	0.0064	A	C	0.24211	1.791e-10	757083
Asthma_PMID41213931	rs16967609	-0.0407	0.0064	T	C	0.241856	1.853e-10	757083
Asthma_PMID41213931	rs16967611	-0.0409	0.0064	G	A	0.757886	1.518e-10	757083
Asthma_PMID41213931	rs8071671	-0.0408	0.0064	T	C	0.242167	1.662e-10	757083
Asthma_PMID41213931	rs12600584	-0.0409	0.0064	G	C	0.757888	1.515e-10	757083
Asthma_PMID41213931	rs9893794	-0.0409	0.0064	A	C	0.242113	1.514e-10	757083
Asthma_PMID41213931	rs62076928	-0.0407	0.0064	A	G	0.242033	1.783e-10	757083
Asthma_PMID41213931	rs9906933	-0.0409	0.0064	A	G	0.242109	1.398e-10	757083
Asthma_PMID41213931	rs1136897	-0.041	0.0064	A	G	0.242108	1.384e-10	757083
Asthma_PMID41213931	rs7216004	-0.0408	0.0064	T	A	0.757867	1.668e-10	757083
Asthma_PMID41213931	rs11079040	-0.0408	0.0064	C	T	0.75794	1.547e-10	757083
Asthma_PMID41213931	rs11079041	-0.0408	0.0064	A	T	0.242134	1.625e-10	757083
Asthma_PMID41213931	rs34129849	-0.0407	0.0064	C	A	0.757865	1.711e-10	757083
Asthma_PMID41213931	rs6503692	-0.0408	0.0064	A	G	0.242135	1.614e-10	757083
Asthma_PMID41213931	rs8064638	-0.0408	0.0064	A	G	0.242139	1.532e-10	757083
Asthma_PMID41213931	rs7218653	-0.041	0.0064	G	A	0.757865	1.346e-10	757083
Asthma_PMID41213931	rs7223228	-0.0409	0.0064	C	T	0.757864	1.382e-10	757083
Asthma_PMID41213931	rs9907247	-0.0409	0.0064	A	G	0.242134	1.479e-10	757083
Asthma_PMID41213931	rs7219855	-0.0409	0.0064	T	A	0.757865	1.378e-10	757083
Asthma_PMID41213931	rs7209222	-0.041	0.0064	C	T	0.757902	1.287e-10	757083
Asthma_PMID41213931	rs8080122	-0.0411	0.0064	A	G	0.242099	1.204e-10	757083
Asthma_PMID41213931	rs4029774	-0.0411	0.0064	G	A	0.757831	1.123e-10	757083
Asthma_PMID41213931	rs8079317	-0.0411	0.0064	G	A	0.75783	1.175e-10	757083
Asthma_PMID41213931	rs56938023	-0.0412	0.0064	G	A	0.757907	1.121e-10	757083
Asthma_PMID41213931	rs16967637	-0.0418	0.0064	A	C	0.236758	7.518e-11	757083
Asthma_PMID41213931	rs8073664	-0.0416	0.0064	A	G	0.236764	9.12e-11	757083
Asthma_PMID41213931	rs7217728	-0.0418	0.0064	C	T	0.763184	7.542e-11	757083
Asthma_PMID41213931	rs2293158	-0.0417	0.0064	C	T	0.763178	8.166e-11	757083
Asthma_PMID41213931	rs9909244	-0.0416	0.0064	T	C	0.236744	8.715e-11	757083
Asthma_PMID41213931	rs9907571	-0.0416	0.0064	A	G	0.236744	9.068e-11	757083
Asthma_PMID41213931	rs9908318	-0.0417	0.0064	T	G	0.236739	8.066e-11	757083
Asthma_PMID41213931	rs9889323	-0.0417	0.0064	C	T	0.763204	8.012e-11	757083
Asthma_PMID41213931	rs2293157	-0.0401	0.0065	A	C	0.244114	5.762e-10	757083
Asthma_PMID41213931	rs62066714	-0.0351	0.006	T	G	0.285316	5.647e-09	757083
Asthma_PMID41213931	rs12603585	-0.0348	0.006	A	C	0.285041	7.395e-09	757083
Asthma_PMID41213931	rs4247364	-0.0355	0.006	C	G	0.681047	3.707e-09	757083
Asthma_PMID41213931	rs7210761	-0.0352	0.006	C	T	0.318985	4.898e-09	757083
Asthma_PMID41213931	rs7224548	-0.0351	0.006	T	G	0.681075	5.422e-09	757083
Asthma_PMID41213931	rs7225083	-0.0349	0.006	C	G	0.681075	6.721e-09	757083
Asthma_PMID41213931	rs111360579	0.0517	0.0078	T	C	0.168407	4.489e-11	757083
Asthma_PMID41213931	rs8076725	-0.0391	0.0059	G	A	0.4191	2.458e-11	757083
Asthma_PMID41213931	rs3920360	-0.0348	0.0056	A	T	0.502064	7.048e-10	757083
Asthma_PMID41213931	rs11657770	-0.0356	0.0056	G	A	0.502951	2.809e-10	757083
Asthma_PMID41213931	rs4794029	-0.0478	0.0059	C	T	0.379119	5.019e-16	757083
Asthma_PMID41213931	rs7222840	-0.0478	0.0059	C	T	0.379121	4.809e-16	757083
Asthma_PMID41213931	rs55634267	0.0489	0.0059	T	C	0.378945	8.942e-17	757083
Asthma_PMID41213931	rs7219226	-0.0382	0.0056	C	T	0.500437	1.168e-11	757083
Asthma_PMID41213931	rs55978930	0.0524	0.0059	G	A	0.631162	1.006e-18	757083
Asthma_PMID41213931	rs648980	-0.0418	0.0057	C	T	0.539835	1.655e-13	757083
Asthma_PMID41213931	rs617182	-0.0427	0.0057	A	G	0.460535	4.292e-14	757083
Asthma_PMID41213931	rs850523	-0.0434	0.0059	C	T	0.640526	1.674e-13	757083
Asthma_PMID41213931	rs624177	-0.0416	0.0059	G	A	0.643645	1.784e-12	757083
Asthma_PMID41213931	rs671095	-0.0413	0.0059	G	A	0.643637	2.485e-12	757083
Asthma_PMID41213931	rs7218175	-0.0412	0.0059	T	C	0.356135	3.261e-12	757083
Asthma_PMID41213931	rs12950511	0.0582	0.0058	T	C	0.382502	2.208e-23	757083
Asthma_PMID41213931	rs669686	-0.0505	0.0057	C	T	0.561158	8.164e-19	757083
Asthma_PMID41213931	rs112991248	-0.0441	0.007	T	C	0.21079	2.709e-10	757083
Asthma_PMID41213931	rs62076383	-0.0443	0.0068	T	C	0.233106	1.006e-10	757083
Asthma_PMID41213931	rs12601665	-0.0522	0.0057	G	C	0.566853	5.34e-20	757083
Asthma_PMID41213931	rs9916779	-0.0506	0.0056	G	A	0.493719	2.485e-19	757083
Asthma_PMID41213931	rs8064862	-0.045	0.0068	A	G	0.237458	3.006e-11	757083
Asthma_PMID41213931	rs16947546	-0.0446	0.0068	C	T	0.765631	4.504e-11	757083
Asthma_PMID41213931	rs11079866	-0.0504	0.0056	C	T	0.49379	2.764e-19	757083
Asthma_PMID41213931	rs686112	-0.0504	0.0056	C	T	0.489506	2.865e-19	757083
Asthma_PMID41213931	rs28397663	0.0588	0.0057	T	C	0.424541	8.425e-25	757083
Asthma_PMID41213931	rs72699	-0.0507	0.0056	C	G	0.509683	1.682e-19	757083
Asthma_PMID41213931	rs598905	-0.0436	0.0068	C	G	0.23319	1.298e-10	757083
Asthma_PMID41213931	rs646876	-0.0505	0.0056	A	C	0.509728	2.139e-19	757083
Asthma_PMID41213931	rs596783	-0.0435	0.0068	C	T	0.766789	1.385e-10	757083
Asthma_PMID41213931	rs619726	-0.0509	0.0056	G	A	0.490304	1.248e-19	757083
Asthma_PMID41213931	rs663576	-0.0506	0.0056	T	C	0.509607	1.876e-19	757083
Asthma_PMID41213931	rs850521	-0.0498	0.0056	A	G	0.509966	7.185e-19	757083
Asthma_PMID41213931	rs850520	-0.05	0.0056	G	A	0.489696	5.372e-19	757083
Asthma_PMID41213931	rs1916289	-0.0433	0.0068	C	T	0.767222	1.764e-10	757083
Asthma_PMID41213931	rs9893777	-0.0482	0.0056	T	G	0.473477	1.211e-17	757083
Asthma_PMID41213931	rs1010322	-0.0504	0.0056	G	C	0.488982	3.093e-19	757083
Asthma_PMID41213931	rs4794030	-0.0437	0.0068	C	G	0.23381	1.054e-10	757083
Asthma_PMID41213931	rs113462175	-0.0437	0.0068	T	C	0.233523	1.062e-10	757083
Asthma_PMID41213931	rs111702517	-0.0437	0.0068	C	G	0.233523	1.062e-10	757083
Asthma_PMID41213931	rs917054	-0.0486	0.0056	T	C	0.474095	6.063e-18	757083
Asthma_PMID41213931	rs2011767	-0.0485	0.0056	T	C	0.474106	7.056e-18	757083
Asthma_PMID41213931	rs2011768	-0.0437	0.0068	T	G	0.233821	1.043e-10	757083
Asthma_PMID41213931	rs9899665	-0.0502	0.0056	C	T	0.489166	4.406e-19	757083
Asthma_PMID41213931	rs4793614	-0.0501	0.0056	C	T	0.489197	4.647e-19	757083
Asthma_PMID41213931	rs4794031	-0.0502	0.0056	T	C	0.510905	3.931e-19	757083
Asthma_PMID41213931	rs12940278	-0.0502	0.0056	T	C	0.510774	4.408e-19	757083
Asthma_PMID41213931	rs2411977	-0.0503	0.0056	C	T	0.489114	3.555e-19	757083
Asthma_PMID41213931	rs757554	-0.0432	0.0068	T	C	0.233847	1.8e-10	757083
Asthma_PMID41213931	rs62076392	-0.0441	0.0067	T	G	0.239095	3.977e-11	757083
Asthma_PMID41213931	rs71379351	-0.048	0.0056	C	T	0.525821	1.541e-17	757083
Asthma_PMID41213931	rs113476886	-0.0441	0.0067	G	T	0.760806	3.976e-11	757083
Asthma_PMID41213931	rs12949836	-0.0479	0.0056	G	A	0.52569	1.755e-17	757083
Asthma_PMID41213931	rs7225606	-0.0497	0.0056	G	A	0.489082	9.203e-19	757083
Asthma_PMID41213931	rs112792621	-0.044	0.0067	A	G	0.239075	4.402e-11	757083
Asthma_PMID41213931	rs111766349	-0.0441	0.0067	T	A	0.760822	4.065e-11	757083
Asthma_PMID41213931	rs7406234	-0.0498	0.0056	C	T	0.488992	8.095e-19	757083
Asthma_PMID41213931	rs1124881	-0.0489	0.0056	T	G	0.51906	3.413e-18	757083
Asthma_PMID41213931	rs11079867	-0.0469	0.0056	C	A	0.517593	8.446e-17	757083
Asthma_PMID41213931	rs12602769	-0.0468	0.0056	G	T	0.517599	8.886e-17	757083
Asthma_PMID41213931	rs2107634	-0.049	0.0056	G	A	0.481267	2.923e-18	757083
Asthma_PMID41213931	rs57345398	-0.0491	0.0056	C	G	0.518723	2.536e-18	757083
Asthma_PMID41213931	rs11079868	-0.049	0.0056	G	A	0.48137	2.739e-18	757083
Asthma_PMID41213931	rs4794034	-0.0491	0.0056	C	G	0.519059	2.486e-18	757083
Asthma_PMID41213931	rs35243817	-0.0442	0.0067	G	A	0.760613	3.608e-11	757083
Asthma_PMID41213931	rs4794035	-0.0476	0.0056	T	C	0.517056	2.254e-17	757083
Asthma_PMID41213931	rs62076398	-0.0494	0.0056	C	T	0.483475	1.399e-18	757083
Asthma_PMID41213931	rs3179840	-0.0492	0.0056	G	T	0.483657	1.871e-18	757083
Asthma_PMID41213931	rs16947943	-0.044	0.0067	A	G	0.238156	4.801e-11	757083
Asthma_PMID41213931	rs4794036	-0.0489	0.0056	G	A	0.483556	2.946e-18	757083
Asthma_PMID41213931	rs4794037	-0.0439	0.0067	G	A	0.761956	5.299e-11	757083
Asthma_PMID41213931	rs11079869	-0.0441	0.0067	C	T	0.761914	4.141e-11	757083
Asthma_PMID41213931	rs2240301	-0.0491	0.0056	C	T	0.483635	2.174e-18	757083
Asthma_PMID41213931	rs4794038	-0.044	0.0067	T	A	0.761852	4.618e-11	757083
Asthma_PMID41213931	rs2960169	-0.0491	0.0056	G	A	0.483538	2.14e-18	757083
Asthma_PMID41213931	rs4794039	-0.044	0.0067	G	A	0.761852	4.619e-11	757083
Asthma_PMID41213931	rs2960170	-0.049	0.0056	T	C	0.516392	2.175e-18	757083
Asthma_PMID41213931	rs2960171	-0.049	0.0056	T	C	0.516392	2.213e-18	757083
Asthma_PMID41213931	rs34666276	0.0604	0.0057	C	T	0.575903	3.475e-26	757083
Asthma_PMID41213931	rs917051	-0.0439	0.0068	C	G	0.226112	9.004e-11	757083
Asthma_PMID41213931	rs141063723	-0.0441	0.0067	G	A	0.761893	3.973e-11	757083
Asthma_PMID41213931	rs7221336	-0.0439	0.0067	T	C	0.237772	5.102e-11	757083
Asthma_PMID41213931	rs6504604	-0.0438	0.0067	T	G	0.237772	5.511e-11	757083
Asthma_PMID41213931	rs76156757	-0.0438	0.0067	A	C	0.237772	5.465e-11	757083
Asthma_PMID41213931	rs4794040	-0.0438	0.0067	G	A	0.762228	5.525e-11	757083
Asthma_PMID41213931	rs62076405	-0.0439	0.0067	A	G	0.237772	4.856e-11	757083
Asthma_PMID41213931	rs2960164	-0.0494	0.0056	C	T	0.482731	1.33e-18	757083
Asthma_PMID41213931	rs17701489	-0.0438	0.0067	T	C	0.238705	5.255e-11	757083
Asthma_PMID41213931	rs2906093	-0.0494	0.0056	G	A	0.482731	1.345e-18	757083
Asthma_PMID41213931	rs9889262	0.0606	0.0057	A	T	0.424144	2.35e-26	757083
Asthma_PMID41213931	rs17709919	0.0494	0.0056	G	C	0.517269	1.307e-18	757083
Asthma_PMID41213931	rs12940887	0.0605	0.0057	T	C	0.424137	2.702e-26	757083
Asthma_PMID41213931	rs12600968	-0.0439	0.0067	C	G	0.238705	4.59e-11	757083
Asthma_PMID41213931	rs62076439	0.0605	0.0057	T	G	0.424144	2.883e-26	757083
Asthma_PMID41213931	rs2898858	-0.0439	0.0067	C	A	0.762228	5.039e-11	757083
Asthma_PMID41213931	rs747039	0.0492	0.0056	G	A	0.516346	1.855e-18	757083
Asthma_PMID41213931	rs12185242	0.0506	0.0056	C	A	0.517694	1.877e-19	757083
Asthma_PMID41213931	rs9747090	-0.0437	0.0067	A	G	0.237811	6.173e-11	757083
Asthma_PMID41213931	rs9747404	-0.0436	0.0067	T	C	0.237753	6.693e-11	757083
Asthma_PMID41213931	rs4420575	-0.0436	0.0067	A	C	0.237651	7.16e-11	757083
Asthma_PMID41213931	rs62076442	-0.0434	0.0067	C	A	0.762141	8.265e-11	757083
Asthma_PMID41213931	rs4794041	-0.0437	0.0067	A	G	0.237541	6.73e-11	757083
Asthma_PMID41213931	rs2411981	-0.0456	0.0061	C	G	0.295921	9.403e-14	757083
Asthma_PMID41213931	rs9895986	0.0491	0.0056	G	A	0.516336	2.034e-18	757083
Asthma_PMID41213931	rs35587648	0.0588	0.0057	A	G	0.425456	6.745e-25	757083
Asthma_PMID41213931	rs12943264	0.0492	0.0056	C	T	0.516377	1.853e-18	757083
Asthma_PMID41213931	rs4514717	0.0492	0.0056	A	G	0.483546	1.731e-18	757083
Asthma_PMID41213931	rs35073649	0.0588	0.0057	T	C	0.425458	6.068e-25	757083
Asthma_PMID41213931	rs4794044	-0.0456	0.0061	A	G	0.295916	9.749e-14	757083
Asthma_PMID41213931	rs7207729	0.0588	0.0057	T	C	0.425457	5.747e-25	757083
Asthma_PMID41213931	rs6504608	0.0588	0.0057	A	C	0.425457	5.962e-25	757083
Asthma_PMID41213931	rs2411979	-0.0435	0.0067	A	G	0.237748	7.998e-11	757083
Asthma_PMID41213931	rs9909827	0.0491	0.0056	C	T	0.516398	2.084e-18	757083
Asthma_PMID41213931	rs7225787	0.0493	0.0056	C	A	0.516172	1.617e-18	757083
Asthma_PMID41213931	rs28618326	0.0496	0.0056	C	T	0.516382	9.761e-19	757083
Asthma_PMID41213931	rs78724452	-0.0436	0.0067	T	C	0.237786	7.382e-11	757083
Asthma_PMID41213931	rs7213090	0.0496	0.0056	C	T	0.51635	1.001e-18	757083
Asthma_PMID41213931	rs28483960	0.0496	0.0056	T	C	0.483632	9.894e-19	757083
Asthma_PMID41213931	rs16948042	-0.0435	0.0067	C	T	0.762258	7.76e-11	757083
Asthma_PMID41213931	rs56010116	-0.0435	0.0067	A	G	0.237743	7.4e-11	757083
Asthma_PMID41213931	rs8081878	0.0489	0.0056	T	A	0.51047	3.201e-18	757083
Asthma_PMID41213931	rs1867087	-0.0465	0.0061	G	A	0.70376	3.029e-14	757083
Asthma_PMID41213931	rs16948048	0.0597	0.0057	G	A	0.574824	1.055e-25	757083
Asthma_PMID41213931	rs62076449	-0.0448	0.0067	T	C	0.237684	2.008e-11	757083
Asthma_PMID41213931	rs76667225	-0.0448	0.0067	T	C	0.236982	2.186e-11	757083
Asthma_PMID41213931	rs12150526	0.0503	0.0056	T	C	0.484334	2.943e-19	757083
Asthma_PMID41213931	rs8067459	0.0502	0.0056	C	T	0.515588	3.396e-19	757083
Asthma_PMID41213931	rs12937404	0.0502	0.0056	G	T	0.515666	3.405e-19	757083
Asthma_PMID41213931	rs12937634	0.05	0.0056	C	T	0.515666	4.282e-19	757083
Asthma_PMID41213931	rs1317700	-0.0447	0.0067	A	G	0.237163	2.494e-11	757083
Asthma_PMID41213931	rs1317701	-0.0416	0.0062	C	T	0.726074	2.476e-11	757083
Asthma_PMID41213931	rs11651335	-0.0414	0.0067	T	C	0.240709	6.095e-10	757083
Asthma_PMID41213931	rs11655704	-0.0399	0.0062	C	T	0.726001	1.344e-10	757083
Asthma_PMID41213931	rs11649878	-0.0439	0.0067	G	C	0.762763	4.885e-11	757083
Asthma_PMID41213931	rs12952581	0.0612	0.0057	A	G	0.423138	8.692e-27	757083
Asthma_PMID41213931	rs7209400	0.0503	0.0056	T	C	0.520775	5.085e-19	757083
Asthma_PMID41213931	rs11657381	-0.045	0.0066	G	A	0.759408	1.129e-11	757083
Asthma_PMID41213931	rs62077690	-0.0452	0.0066	T	C	0.240624	1.012e-11	757083
Asthma_PMID41213931	rs28394864	0.052	0.0056	A	G	0.484244	2.384e-20	757083
Asthma_PMID41213931	rs62077691	-0.045	0.0066	T	C	0.240588	1.159e-11	757083
Asthma_PMID41213931	rs77764116	-0.0442	0.0067	A	G	0.235405	5.102e-11	757083
Asthma_PMID41213931	rs76138634	-0.0441	0.0067	T	A	0.764591	5.544e-11	757083
Asthma_PMID41213931	rs28406364	0.059	0.0057	T	C	0.428674	5.594e-25	757083
Asthma_PMID41213931	rs28412876	0.0589	0.0057	T	G	0.428692	7.522e-25	757083
Asthma_PMID41213931	rs11654339	-0.0442	0.0067	C	G	0.235351	5.601e-11	757083
Asthma_PMID41213931	rs17637472	0.0582	0.0057	A	G	0.441336	1.645e-24	757083
Asthma_PMID41213931	rs11655657	-0.0453	0.0063	G	A	0.735754	1.021e-12	757083
Asthma_PMID41213931	rs2671654	-0.0563	0.0057	G	A	0.585644	9.443e-23	757083
Asthma_PMID41213931	rs2584663	-0.056	0.0059	A	G	0.385749	1.242e-21	757083
Asthma_PMID41213931	rs2412099	-0.0564	0.0057	A	G	0.41446	7.444e-23	757083
Asthma_PMID41213931	rs9916130	-0.0559	0.0059	G	C	0.61425	1.367e-21	757083
Asthma_PMID41213931	rs2584662	-0.0557	0.0057	C	A	0.585473	2.459e-22	757083
Asthma_PMID41213931	rs2584661	-0.0555	0.0059	A	G	0.384695	3.131e-21	757083
Asthma_PMID41213931	rs2671657	-0.0547	0.0057	A	G	0.414443	9.889e-22	757083
Asthma_PMID41213931	rs4987082	0.0441	0.0056	C	T	0.523646	4.779e-15	757083
Asthma_PMID41213931	rs2898883	0.0344	0.0059	A	G	0.356707	5.387e-09	757083
Asthma_PMID41213931	rs75056343	0.0525	0.0088	A	G	0.0928162	2.346e-09	757083
Asthma_PMID41213931	rs72860361	0.0521	0.0087	G	A	0.906951	2.127e-09	757083
Asthma_PMID41213931	rs56038529	0.0523	0.0089	C	T	0.913116	4.322e-09	757083
Asthma_PMID41213931	rs55715426	0.0528	0.0089	A	G	0.0868844	3.054e-09	757083
Asthma_PMID41213931	rs60521621	0.0523	0.0089	C	T	0.913113	4.306e-09	757083
Asthma_PMID41213931	rs4641805	0.0552	0.0091	A	G	0.0857796	1.204e-09	757083
Asthma_PMID41213931	rs113368673	0.0551	0.009	C	T	0.914178	1.045e-09	757083
Asthma_PMID41213931	rs60700976	0.0557	0.009	A	G	0.0856703	6.799e-10	757083
Asthma_PMID41213931	rs12882	0.0552	0.009	A	G	0.0857779	9.847e-10	757083
Asthma_PMID41213931	rs60851052	0.0554	0.009	C	G	0.0855979	8.262e-10	757083
Asthma_PMID41213931	rs17581498	0.0553	0.009	G	T	0.914275	8.476e-10	757083
Asthma_PMID41213931	rs112503011	0.0558	0.009	C	A	0.914482	6.321e-10	757083
Asthma_PMID41213931	rs55674581	0.0556	0.009	T	C	0.0855175	7.606e-10	757083
Asthma_PMID41213931	rs55752989	0.0558	0.009	A	G	0.0856958	6.336e-10	757083
Asthma_PMID41213931	rs112267124	0.0404	0.007	A	G	0.169833	8.744e-09	757083
Asthma_PMID41213931	rs10414065	-0.0953	0.0105	T	C	0.0983939	1.305e-19	757083
Asthma_PMID41213931	rs11672303	-0.0627	0.0083	C	T	0.847349	4.323e-14	757083
Asthma_PMID41213931	rs118013485	-0.0982	0.0105	A	G	0.10033	7.019e-21	757083
Asthma_PMID41213931	rs117710327	-0.0985	0.0105	A	C	0.10033	4.977e-21	757083
Asthma_PMID41213931	rs7248385	-0.0441	0.0061	C	G	0.311338	4.81e-13	757083
Asthma_PMID41213931	rs12978036	-0.0587	0.0101	T	C	0.106954	6.678e-09	757083
Asthma_PMID41213931	rs34358744	0.0445	0.0076	A	G	0.14713	5.829e-09	757083
Asthma_PMID41213931	rs6119231	0.0447	0.0076	A	G	0.147417	4.735e-09	757083
Asthma_PMID41213931	rs6087862	0.0439	0.0076	T	G	0.148534	6.846e-09	757083
Asthma_PMID41213931	rs6087361	0.044	0.0076	G	T	0.852107	7.521e-09	757083
Asthma_PMID41213931	rs3787374	0.044	0.0076	A	G	0.148514	6.575e-09	757083
Asthma_PMID41213931	rs2145245	0.0436	0.0076	A	G	0.14856	8.864e-09	757083
Asthma_PMID41213931	rs1029116	0.0437	0.0076	G	A	0.851422	8.364e-09	757083
Asthma_PMID41213931	rs12480004	0.0436	0.0076	A	G	0.148561	8.677e-09	757083
Asthma_PMID41213931	rs2424873	-0.0438	0.0076	T	C	0.852173	8.683e-09	757083
Asthma_PMID41213931	rs2424876	-0.0438	0.0076	G	T	0.148653	8.097e-09	757083
Asthma_PMID41213931	rs6087374	-0.0435	0.0076	T	G	0.85136	9.562e-09	757083
Asthma_PMID41213931	rs4911222	-0.0437	0.0076	C	T	0.147855	9.824e-09	757083
Asthma_PMID41213931	rs3903368	0.0437	0.0076	T	G	0.147853	9.686e-09	757083
Asthma_PMID41213931	rs2424885	-0.0438	0.0076	G	A	0.148676	7.555e-09	757083
Asthma_PMID41213931	rs56045941	0.0434	0.0073	C	T	0.819262	2.988e-09	757083
Asthma_PMID41213931	rs17227210	0.0562	0.008	T	C	0.138563	1.834e-12	757083
Asthma_PMID41213931	rs17227231	0.0539	0.0079	C	T	0.86014	1.027e-11	757083
Asthma_PMID41213931	rs8128904	0.054	0.0079	T	C	0.139859	9.072e-12	757083
Asthma_PMID41213931	rs8133101	0.0539	0.0079	T	C	0.139896	9.538e-12	757083
Asthma_PMID41213931	rs8133245	0.0539	0.0079	A	C	0.139854	1.047e-11	757083
Asthma_PMID41213931	rs8133412	0.0538	0.0079	G	A	0.860142	1.118e-11	757083
Asthma_PMID41213931	rs73203077	0.0538	0.0079	T	C	0.1397	1.101e-11	757083
Asthma_PMID41213931	rs17812893	0.0539	0.0079	G	A	0.860142	9.557e-12	757083
Asthma_PMID41213931	rs17812899	0.0539	0.0079	T	C	0.139854	1.036e-11	757083
Asthma_PMID41213931	rs11088308	0.0545	0.0079	C	G	0.139002	6.459e-12	757083
Asthma_PMID41213931	rs17227266	0.0547	0.0079	T	G	0.139008	5.568e-12	757083
Asthma_PMID41213931	rs17227273	0.0545	0.0079	C	G	0.138946	6.16e-12	757083
Asthma_PMID41213931	rs8133974	0.0553	0.0079	T	C	0.139059	3.071e-12	757083
Asthma_PMID41213931	rs6517275	0.055	0.0079	A	C	0.139125	3.765e-12	757083
Asthma_PMID41213931	rs73203086	0.0554	0.0079	A	G	0.13914	2.605e-12	757083
Asthma_PMID41213931	rs8126516	0.055	0.0079	A	G	0.139125	3.725e-12	757083
Asthma_PMID41213931	rs73203090	0.0544	0.0079	C	G	0.138945	6.812e-12	757083
Asthma_PMID41213931	rs2242900	0.0545	0.0079	G	A	0.860961	6.331e-12	757083
Asthma_PMID41213931	rs17812911	0.0545	0.0079	A	G	0.138958	6.532e-12	757083
Asthma_PMID41213931	rs73203092	0.0543	0.008	A	T	0.13897	1.08e-11	757083
Asthma_PMID41213931	rs73203093	0.0543	0.008	G	C	0.86103	1.066e-11	757083
Asthma_PMID41213931	rs17812917	0.0541	0.0079	A	G	0.138988	8.826e-12	757083
Asthma_PMID41213931	rs11088309	0.0553	0.008	G	C	0.86097	3.69e-12	757083
Asthma_PMID41213931	rs73205303	0.0518	0.0078	A	G	0.143639	4.05e-11	757083
Asthma_PMID41213931	rs117826984	0.0506	0.0078	C	T	0.852943	7.142e-11	757083
Asthma_PMID41213931	rs73205318	0.0512	0.0078	A	G	0.146794	4.525e-11	757083
Asthma_PMID41213931	rs8129889	0.0519	0.0078	A	G	0.14475	2.93e-11	757083
Asthma_PMID41213931	rs12152026	0.052	0.0078	C	T	0.852909	2.629e-11	757083
Asthma_PMID41213931	rs17812953	0.05	0.0079	C	T	0.862271	2.806e-10	757083
Asthma_PMID41213931	rs73205380	0.0511	0.0078	A	G	0.145275	6.891e-11	757083
Asthma_PMID41213931	rs73205381	0.0516	0.0078	A	G	0.145555	4.534e-11	757083
Asthma_PMID41213931	rs146315463	0.051	0.0078	T	C	0.14499	7.541e-11	757083
Asthma_PMID41213931	rs2834787	0.0506	0.0078	G	A	0.854329	7.935e-11	757083
Asthma_PMID41213931	rs17812977	0.0503	0.0078	T	C	0.145028	1.491e-10	757083
Asthma_PMID41213931	rs2834794	0.0502	0.0079	G	A	0.85504	1.586e-10	757083
Asthma_PMID41213931	rs35640344	0.0337	0.0056	T	G	0.437041	2.528e-09	757083
Asthma_PMID41213931	rs35553297	0.0333	0.0056	C	G	0.436994	3.597e-09	757083
Asthma_PMID41213931	rs2834905	0.0333	0.0056	T	G	0.436954	3.509e-09	757083
Asthma_PMID41213931	rs8133814	0.0332	0.0056	C	G	0.43684	3.98e-09	757083
Asthma_PMID41213931	rs13052959	0.0332	0.0056	G	A	0.563024	3.93e-09	757083
Asthma_PMID41213931	rs28460413	0.0338	0.0057	T	C	0.427341	2.379e-09	757083
Asthma_PMID41213931	rs13050284	0.0338	0.0057	A	G	0.427329	2.389e-09	757083
Asthma_PMID41213931	rs13050093	0.0338	0.0057	T	C	0.427329	2.325e-09	757083
Asthma_PMID41213931	rs2834907	0.0336	0.0057	C	T	0.5724	2.92e-09	757083
Asthma_PMID41213931	rs2834908	0.0334	0.0057	A	G	0.426664	3.636e-09	757083
Asthma_PMID41213931	rs2834909	0.0332	0.0057	C	T	0.573115	4.558e-09	757083
Asthma_PMID41213931	rs2205049	0.036	0.0057	C	T	0.440918	3.045e-10	757083
Asthma_PMID41213931	rs8134849	0.0337	0.0057	A	T	0.429115	2.34e-09	757083
Asthma_PMID41213931	rs1040313	0.0339	0.0056	C	T	0.570516	1.943e-09	757083
Asthma_PMID41213931	rs8129030	0.0371	0.0059	A	T	0.651881	2.887e-10	757083
Asthma_PMID41213931	rs9979383	0.0367	0.0059	T	C	0.651755	4.207e-10	757083
Asthma_PMID41213931	rs1022461	0.0339	0.0057	G	A	0.585251	2.199e-09	757083
Asthma_PMID41213931	rs62218300	0.0324	0.0057	C	T	0.570656	9.986e-09	757083
Asthma_PMID41213931	rs2543537	-0.0345	0.0057	T	C	0.51041	1.254e-09	757083
Asthma_PMID41213931	rs228953	-0.0362	0.0057	A	G	0.50412	1.719e-10	757083
Asthma_PMID41213931	rs228954	-0.035	0.0057	C	T	0.485219	6.009e-10	757083
Asthma_PMID41213931	rs228955	-0.0347	0.0057	T	C	0.495622	9.509e-10	757083
Asthma_PMID41213931	rs228957	-0.0353	0.0056	G	C	0.482946	3.824e-10	757083
Asthma_PMID41213931	rs228958	-0.0362	0.0056	C	G	0.515713	1.453e-10	757083
Asthma_PMID41213931	rs2284033	-0.0357	0.0056	A	G	0.510317	2.482e-10	757083
Asthma_PMID41213931	rs56996478	0.0349	0.0061	A	G	0.34669	8.749e-09	757083
Asthma_PMID41213931	rs4823863	0.0354	0.0061	A	G	0.34663	6.256e-09	757083
BirthWeight_PMID34662886	rs56188432	0.297244	0.0287271	G	A	0.0023032	4.30956e-25	247016
BirthWeight_PMID34662886	rs148833559	0.247521	0.0358646	A	C	0.00146475	5.14458e-12	247016
BirthWeight_PMID34662886	rs798488	-0.0246965	0.00300419	C	T	0.298865	2.02351e-16	247016
BirthWeight_PMID34662886	rs255774	-0.0173465	0.00275108	G	A	0.463765	2.87564e-10	247016
BirthWeight_PMID34662886	rs2229742	-0.0261989	0.00451629	C	G	0.103593	6.59313e-09	247016
BMI_PMID30239722	rs57276248	0.0142	0.0019	A	G	0.3841	1.896e-13	806834
BMI_PMID30239722	rs1566029	0.0136	0.0019	T	C	0.4621	1.399e-12	806834
BMI_PMID30239722	rs10753283	-0.011	0.0018	A	G	0.3365	1.135e-09	806834
BMI_PMID30239722	rs77028783	-0.0202	0.003	A	G	0.8857	1.931e-11	806834
BMI_PMID30239722	rs1160184	0.013	0.0017	A	G	0.4832	1.593e-14	806834
BMI_PMID30239722	rs4911378	-0.0119	0.002	T	G	0.4717	1.915e-09	806834
BMI_PMID30239722	rs2693541	-0.0123	0.0019	A	G	0.5685	1.505e-10	806834
BMI_PMID30239722	rs45499402	-0.0203	0.003	C	G	0.1123	1.325e-11	806834
BMI_PMID30239722	rs11990277	-0.0126	0.002	T	C	0.7575	1.736e-10	806834
BMI_PMID30239722	rs10429515	0.0185	0.0031	T	G	0.1107	1.527e-09	806834
BMI_PMID30239722	rs2306456	-0.0113	0.0019	C	G	0.7214	1.097e-09	806834
BMI_PMID30239722	rs2523529	0.0187	0.0031	C	G	0.9153	1.437e-09	806834
BMI_PMID30239722	rs11775088	-0.0153	0.0019	T	C	0.4407	1.753e-15	806834
BMI_PMID30239722	rs1744147	0.0102	0.0017	C	G	0.5403	1.542e-09	806834
BMI_PMID30239722	rs2902210	0.0237	0.0016	T	C	0.417	1.619e-47	806834
BMI_PMID30239722	rs62420441	0.0223	0.0037	T	C	0.0725	1.466e-09	806834
BMI_PMID30239722	rs631283	0.0133	0.0021	A	G	0.6916	1.211e-10	806834
BMI_PMID30239722	rs7607886	0.0119	0.002	A	G	0.21	1.824e-09	806834
BMI_PMID30239722	rs7617306	-0.0142	0.0019	T	C	0.6158	1.915e-13	806834
BMI_PMID30239722	rs10798586	-0.0115	0.0016	A	C	0.4893	1.21e-12	806834
BMI_PMID30239722	rs73251361	-0.0194	0.003	T	C	0.885	1.001e-10	806834
BMI_PMID30239722	rs12424872	-0.0109	0.0018	T	C	0.6678	1.566e-09	806834
BMI_PMID30239722	rs2013208	-0.0221	0.0016	T	C	0.4756	1.002e-42	806834
BMI_PMID30239722	rs2666769	-0.0145	0.0019	A	C	0.7192	1.029e-14	806834
BMI_PMID30239722	rs10111376	-0.0151	0.0018	A	G	0.6318	1.741e-17	806834
BMI_PMID30239722	rs126278	-0.0117	0.0019	A	T	0.4301	1.044e-09	806834
BMI_PMID30239722	rs61907735	-0.0124	0.0019	T	C	0.4999	1.136e-10	806834
BMI_PMID30239722	rs13128602	-0.0114	0.0019	A	G	0.7214	1.065e-09	806834
BMI_PMID30239722	rs10734634	0.0243	0.003	A	T	0.8906	1.613e-15	806834
BMI_PMID30239722	rs1788770	-0.0139	0.0018	C	G	0.3575	1.263e-14	806834
BMI_PMID30239722	rs3734555	0.0206	0.0021	A	G	0.2839	1.682e-22	806834
BMI_PMID30239722	rs9839282	0.0145	0.002	A	G	0.8081	1.045e-12	806834
BMI_PMID30239722	rs2257791	-0.0139	0.002	A	G	0.756	1.631e-12	806834
BMI_PMID30239722	rs2837399	0.0105	0.0017	T	G	0.4159	1.176e-09	806834
BMI_PMID30239722	rs13085679	0.0233	0.0019	A	G	0.4978	1.087e-34	806834
BMI_PMID30239722	rs12313203	-0.0155	0.0023	A	G	0.7738	1.014e-11	806834
BMI_PMID30239722	rs76650858	-0.0143	0.0024	A	T	0.2051	1.294e-09	806834
BMI_PMID30239722	rs12674762	-0.0125	0.002	T	C	0.7597	1.504e-10	806834
BMI_PMID30239722	rs28366181	-0.0228	0.0036	A	T	0.0772	1.747e-10	806834
BMI_PMID30239722	rs10738402	0.0192	0.0019	T	C	0.5535	1.17e-23	806834
BMI_PMID30239722	rs4402873	0.0142	0.002	T	C	0.3449	1.013e-12	806834
BMI_PMID30239722	rs10119785	0.0176	0.0029	T	G	0.88	1.749e-09	806834
BMI_PMID30239722	rs2643443	-0.0118	0.0019	T	G	0.6143	1.499e-09	806834
BMI_PMID30239722	rs34498968	0.0198	0.0028	T	C	0.8671	1.409e-12	806834
BMI_PMID30239722	rs7998193	-0.0133	0.0021	T	C	0.3088	1.053e-10	806834
BMI_PMID30239722	rs2487512	0.0159	0.0021	A	C	0.3019	1.774e-14	806834
BMI_PMID30239722	rs12719915	0.0126	0.0017	A	G	0.555	1.143e-13	806834
BMI_PMID30239722	rs2013914	-0.0138	0.0021	T	C	0.2799	1.31e-10	806834
BMI_PMID30239722	rs11993807	0.0136	0.0019	A	G	0.4589	1.22e-12	806834
BMI_PMID30239722	rs6687876	0.013	0.002	A	G	0.343	1.006e-10	806834
BMI_PMID30239722	rs17645031	0.0177	0.0029	T	C	0.1047	1.298e-09	806834
BMI_PMID30239722	rs76468772	0.0153	0.0025	C	G	0.83	1.603e-09	806834
BMI_PMID30239722	rs2396620	-0.015	0.0018	A	G	0.6715	1.125e-16	806834
BMI_PMID30239722	rs61980003	-0.0337	0.005	T	C	0.9611	1.898e-11	806834
BMI_PMID30239722	rs9678299	0.0134	0.0017	T	G	0.568	1.594e-15	806834
BMI_PMID30239722	rs12083555	-0.0145	0.0018	T	G	0.6208	1.618e-16	806834
BMI_PMID30239722	rs9387952	-0.0159	0.0019	T	G	0.439	1.474e-16	806834
BMI_PMID30239722	rs7333075	-0.0119	0.002	T	C	0.6203	1.25e-09	806834
BMI_PMID30239722	rs4264312	0.0123	0.0019	T	C	0.5678	1.722e-10	806834
BMI_PMID30239722	rs2873391	0.0124	0.0019	C	G	0.3933	1.582e-10	806834
BMI_PMID30239722	rs2870111	-0.0144	0.0019	T	C	0.4166	1.048e-13	806834
BMI_PMID30239722	rs4776377	0.0173	0.0017	T	C	0.6762	1.808e-23	806834
BMI_PMID30239722	rs1320841	-0.0149	0.0017	C	G	0.5196	1.253e-18	806834
BMI_PMID30239722	rs1032178	-0.0144	0.0022	T	G	0.7639	1.406e-10	806834
BMI_PMID30239722	rs2009972	-0.0111	0.0017	A	G	0.4443	1.327e-10	806834
BMI_PMID30239722	rs10150964	-0.0143	0.0019	T	C	0.2927	1.688e-14	806834
BMI_PMID30239722	rs13024719	0.0104	0.0017	A	T	0.4436	1.69e-09	806834
BMI_PMID30239722	rs72634845	0.0122	0.0019	A	G	0.4971	1.175e-10	806834
BMI_PMID30239722	rs10838784	-0.0206	0.0017	A	G	0.4466	1.646e-33	806834
BMI_PMID30239722	rs13273033	-0.012	0.002	A	G	0.7621	1.065e-09	806834
BMI_PMID30239722	rs7851045	-0.0109	0.0017	T	G	0.535	1.389e-10	806834
BMI_PMID30239722	rs4940945	-0.0126	0.002	T	C	0.3712	1.834e-10	806834
BMI_PMID30239722	rs10962568	0.0159	0.0023	C	G	0.1564	1.153e-11	806834
BMI_PMID30239722	rs672063	-0.0177	0.0018	A	G	0.6729	1.436e-22	806834
BMI_PMID30239722	rs1519588	0.011	0.0018	T	C	0.3089	1.697e-09	806834
BMI_PMID30239722	rs2280405	-0.0164	0.0017	C	G	0.4701	1.59e-21	806834
BMI_PMID30239722	rs7520236	0.0123	0.0017	T	C	0.3852	1.456e-12	806834
BMI_PMID30239722	rs56401042	-0.0163	0.0019	T	C	0.5015	1.467e-17	806834
BMI_PMID30239722	rs7199285	-0.0255	0.0025	T	C	0.1847	1.606e-24	806834
BMI_PMID30239722	rs62276496	-0.0134	0.0022	A	G	0.7539	1.187e-09	806834
BMI_PMID30239722	rs7129622	-0.0169	0.0028	A	G	0.9145	1.786e-09	806834
BMI_PMID30239722	rs2933156	-0.0114	0.0018	A	G	0.3604	1.38e-10	806834
BMI_PMID30239722	rs4879802	0.0103	0.0017	A	G	0.4951	1.403e-09	806834
BMI_PMID30239722	rs6983869	0.0108	0.0018	A	G	0.6159	1.265e-09	806834
BMI_PMID30239722	rs4667481	0.0126	0.002	T	C	0.7719	1.626e-10	806834
BMI_PMID30239722	rs9462023	-0.0281	0.002	T	G	0.6644	1.199e-44	806834
BMI_PMID30239722	rs775747	0.0126	0.0019	A	G	0.2919	1.996e-11	806834
BMI_PMID30239722	rs4688890	0.0121	0.0017	C	G	0.397	1.645e-12	806834
BMI_PMID30239722	rs34738913	-0.0197	0.0028	A	T	0.1327	1.549e-12	806834
BMI_PMID30239722	rs2593199	0.0111	0.0017	T	C	0.5838	1.187e-10	806834
BMI_PMID30239722	rs1448345	0.0143	0.002	A	G	0.797	1.483e-12	806834
BMI_PMID30239722	rs12548703	0.0173	0.0027	A	G	0.1142	1.179e-10	806834
BMI_PMID30239722	rs10738418	0.0177	0.002	A	T	0.6226	1.826e-19	806834
BMI_PMID30239722	rs11933068	0.0214	0.0029	T	C	0.1226	1.512e-13	806834
BMI_PMID30239722	rs1328280	0.0159	0.0017	T	C	0.5659	1.127e-20	806834
BMI_PMID30239722	rs6904954	0.0154	0.0021	A	T	0.2958	1.227e-13	806834
BMI_PMID30239722	rs12731454	-0.0182	0.0019	A	G	0.6977	1.311e-22	806834
BMI_PMID30239722	rs4841282	0.015	0.0017	A	C	0.4445	1.718e-18	806834
BMI_PMID30239722	rs9584857	0.0116	0.0019	T	C	0.4282	1.614e-09	806834
BMI_PMID30239722	rs2303152	-0.0164	0.0027	A	G	0.0882	1.234e-09	806834
BMI_PMID30239722	rs12615601	0.0115	0.0018	T	C	0.6501	1.165e-10	806834
BMI_PMID30239722	rs13104584	0.0117	0.0019	A	G	0.4031	1.824e-09	806834
BMI_PMID30239722	rs28491444	-0.0122	0.0019	A	G	0.5476	1.098e-10	806834
BMI_PMID30239722	rs1417666	0.0186	0.0024	A	T	0.8077	1.561e-14	806834
BMI_PMID30239722	rs1839784	-0.0129	0.0018	C	G	0.31	1.007e-12	806834
BMI_PMID30239722	rs11150590	0.0104	0.0017	T	C	0.3646	1.13e-09	806834
BMI_PMID30239722	rs73052046	-0.0286	0.0025	T	C	0.1848	1.868e-31	806834
BMI_PMID30239722	rs142139627	0.0223	0.0033	A	C	0.9088	1.788e-11	806834
BMI_PMID30239722	rs827173	-0.0112	0.0017	C	G	0.626	1.093e-10	806834
BMI_PMID30239722	rs2622765	0.0112	0.0017	T	C	0.3855	1.301e-10	806834
BMI_PMID30239722	rs72821120	-0.0211	0.0025	T	C	0.8189	1.127e-17	806834
BMI_PMID30239722	rs890913	0.0122	0.0017	A	T	0.5757	1.088e-12	806834
BMI_PMID30239722	rs35100027	0.0148	0.0023	A	T	0.22	1.17e-10	806834
BMI_PMID30239722	rs3870337	0.0114	0.0019	T	G	0.4428	1.755e-09	806834
BMI_PMID30239722	rs1919982	0.0141	0.0021	A	G	0.7081	1.546e-11	806834
BMI_PMID30239722	rs9858006	-0.0115	0.0019	A	T	0.5019	1.842e-09	806834
BMI_PMID30239722	rs7711762	-0.0173	0.0017	T	C	0.3705	1.597e-23	806834
BMI_PMID30239722	rs1592798	0.0216	0.0024	T	G	0.8566	1.348e-19	806834
BMI_PMID30239722	rs800559	-0.0167	0.002	A	C	0.234	1.498e-17	806834
BMI_PMID30239722	rs4963120	0.0117	0.0017	T	C	0.5572	1.667e-11	806834
BMI_PMID30239722	rs7748644	-0.0114	0.0017	T	G	0.5351	1.935e-11	806834
BMI_PMID30239722	rs2032915	-0.0207	0.0017	T	C	0.3643	1.636e-35	806834
BMI_PMID30239722	rs11127483	0.0571	0.0022	A	G	0.8368	1e-143	806834
BMI_PMID30239722	rs1811415	0.0128	0.0019	T	C	0.5187	1.204e-11	806834
BMI_PMID30239722	rs17815906	0.0172	0.002	A	G	0.6259	1.83e-18	806834
BMI_PMID30239722	rs4831758	-0.0123	0.002	T	C	0.3465	1.498e-09	806834
BMI_PMID30239722	rs13174131	-0.0306	0.0028	T	G	0.8631	1.264e-28	806834
BMI_PMID30239722	rs236628	0.0213	0.0023	T	G	0.2392	1.477e-20	806834
BMI_PMID30239722	rs11778901	-0.0123	0.0019	A	G	0.2791	1.427e-10	806834
BMI_PMID30239722	rs7595575	-0.0174	0.0026	T	G	0.1596	1.675e-11	806834
BMI_PMID30239722	rs75815271	-0.0265	0.0037	T	C	0.9286	1.004e-12	806834
BMI_PMID30239722	rs2064871	-0.0134	0.0018	T	C	0.6852	1.676e-13	806834
BMI_PMID30239722	rs6866103	0.0102	0.0017	C	G	0.5332	1.753e-09	806834
BMI_PMID30239722	rs11517651	0.0162	0.0027	T	G	0.8417	1.907e-09	806834
BMI_PMID30239722	rs9527855	0.0125	0.0017	A	G	0.3896	1.007e-13	806834
BMI_PMID30239722	rs6785245	-0.0127	0.0017	T	C	0.6075	1.747e-13	806834
BMI_PMID30239722	rs35563644	-0.0116	0.0019	A	G	0.434	1.534e-09	806834
BMI_PMID30239722	rs34575837	-0.0201	0.0031	C	G	0.1019	1.215e-10	806834
BMI_PMID30239722	rs12401545	0.0132	0.002	A	G	0.8005	1.268e-10	806834
BMI_PMID30239722	rs9324374	0.0155	0.0023	T	C	0.2202	1.119e-11	806834
BMI_PMID30239722	rs9866100	-0.0132	0.0017	A	T	0.5724	1.623e-14	806834
BMI_PMID30239722	rs9319176	-0.0133	0.0021	T	C	0.3084	1.191e-10	806834
BMI_PMID30239722	rs7548509	0.0121	0.0019	A	C	0.4957	1.455e-10	806834
BMI_PMID30239722	rs12985993	-0.0151	0.0025	T	C	0.1816	1.645e-09	806834
BMI_PMID30239722	rs2495853	0.0109	0.0017	A	T	0.5677	1.524e-10	806834
BMI_PMID30239722	rs9810117	-0.0231	0.003	A	G	0.1141	1.173e-14	806834
BMI_PMID30239722	rs116615814	0.0299	0.0045	A	G	0.9519	1.897e-11	806834
BMI_PMID30239722	rs12432847	0.0146	0.0018	A	T	0.6717	1.47e-15	806834
BMI_PMID30239722	rs2708146	-0.0158	0.0017	A	G	0.533	1.4e-20	806834
BMI_PMID30239722	rs79212878	0.0171	0.0028	A	G	0.1323	1.019e-09	806834
BMI_PMID30239722	rs7925594	0.0142	0.0019	A	T	0.4771	1.022e-13	806834
BMI_PMID30239722	rs2891698	-0.0123	0.0019	A	G	0.5384	1.078e-10	806834
BMI_PMID30239722	rs1852726	-0.0143	0.0019	A	G	0.5804	1.458e-13	806834
BMI_PMID30239722	rs1854557	0.0124	0.0019	C	G	0.415	1.266e-10	806834
BMI_PMID30239722	rs6779996	-0.0191	0.0019	T	C	0.5634	1.531e-23	806834
BMI_PMID30239722	rs2093519	-0.0115	0.0019	A	G	0.282	1.592e-09	806834
BMI_PMID30239722	rs11746063	0.0222	0.0021	T	C	0.7221	1.769e-25	806834
BMI_PMID30239722	rs495863	0.0145	0.002	T	C	0.6202	1.631e-13	806834
BMI_PMID30239722	rs7541513	0.0168	0.0017	A	G	0.4346	1.068e-22	806834
BMI_PMID30239722	rs755588	0.0144	0.0022	A	G	0.7584	1.036e-10	806834
BMI_PMID30239722	rs28575599	0.0118	0.0019	A	C	0.5585	1.058e-09	806834
BMI_PMID30239722	rs11690369	0.0122	0.0017	T	C	0.4332	1.045e-12	806834
BMI_PMID30239722	rs720173	-0.0201	0.0025	T	C	0.1761	1.654e-15	806834
BMI_PMID30239722	rs4408195	-0.0148	0.0017	A	G	0.6243	1.082e-17	806834
BMI_PMID30239722	rs1450783	-0.0124	0.002	A	T	0.3129	1.464e-09	806834
BMI_PMID30239722	rs6745270	0.0105	0.0017	T	C	0.6031	1.531e-09	806834
BMI_PMID30239722	rs4976994	-0.0123	0.0019	A	G	0.5401	1.438e-10	806834
BMI_PMID30239722	rs10992807	-0.0131	0.002	C	G	0.7638	1.525e-10	806834
BMI_PMID30239722	rs62276465	0.0133	0.0022	T	C	0.246	1.518e-09	806834
BMI_PMID30239722	rs12272491	0.0246	0.0041	T	C	0.0577	1.895e-09	806834
BMI_PMID30239722	rs9855943	0.0134	0.0019	A	C	0.508	1.882e-12	806834
BMI_PMID30239722	rs34967479	0.0144	0.0024	A	G	0.7953	1.072e-09	806834
BMI_PMID30239722	rs1688341	-0.0152	0.0019	A	T	0.5566	1.718e-15	806834
BMI_PMID30239722	rs1994728	0.0164	0.0019	A	G	0.5106	1.078e-17	806834
BMI_PMID30239722	rs1364063	0.0201	0.0017	T	C	0.5857	1.68e-31	806834
BMI_PMID30239722	rs7904395	0.0161	0.0021	T	C	0.2973	1.209e-14	806834
BMI_PMID30239722	rs6675264	0.011	0.0018	T	C	0.6636	1.166e-09	806834
BMI_PMID30239722	rs56203622	-0.0158	0.0026	T	C	0.8456	1.566e-09	806834
BMI_PMID30239722	rs4775446	-0.034	0.0048	A	G	0.0317	1.874e-12	806834
BMI_PMID30239722	rs35570502	-0.0175	0.0027	T	C	0.8572	1.073e-10	806834
BMI_PMID30239722	rs2695162	-0.0147	0.0024	A	G	0.8144	1.86e-09	806834
BMI_PMID30239722	rs141571389	-0.0348	0.0055	T	G	0.0314	1.821e-10	806834
BMI_PMID30239722	rs6484313	0.0273	0.0019	T	C	0.7577	1.018e-46	806834
BMI_PMID30239722	rs13082797	-0.011	0.0017	A	G	0.5623	1.198e-10	806834
BMI_PMID30239722	rs62140587	0.0229	0.0023	C	G	0.7792	1.327e-23	806834
BMI_PMID30239722	rs9290378	-0.0133	0.002	T	G	0.4039	1.455e-11	806834
BMI_PMID30239722	rs10190313	-0.055	0.0025	A	G	0.1757	1.22e-108	806834
BMI_PMID30239722	rs2744973	0.0244	0.0018	T	C	0.2996	1.847e-43	806834
BMI_PMID30239722	rs4989244	-0.0105	0.0017	A	G	0.4214	1.034e-09	806834
BMI_PMID30239722	rs7551942	0.0139	0.0019	T	C	0.5907	1.07e-12	806834
BMI_PMID30239722	rs1902792	0.0128	0.0018	T	G	0.6854	1.132e-12	806834
BMI_PMID30239722	rs10763953	0.012	0.0018	A	T	0.3291	1.545e-11	806834
BMI_PMID30239722	rs3759558	0.0143	0.0022	A	G	0.1716	1.735e-10	806834
BMI_PMID30239722	rs1989565	0.0153	0.0018	A	G	0.6491	1.743e-17	806834
BMI_PMID30239722	rs320342	0.0177	0.0027	T	C	0.1393	1.064e-10	806834
BMI_PMID30239722	rs4321205	0.0145	0.0018	T	C	0.3945	1.557e-16	806834
BMI_PMID30239722	rs12896142	0.0149	0.0025	T	C	0.8156	1.44e-09	806834
BMI_PMID30239722	rs815715	0.0162	0.0018	C	G	0.5763	1.623e-20	806834
BMI_PMID30239722	rs1025777	0.0117	0.002	T	G	0.642	1.941e-09	806834
BMI_PMID30239722	rs11209960	0.0153	0.0019	T	C	0.5862	1.732e-15	806834
BMI_PMID30239722	rs9864926	0.0124	0.002	C	G	0.6881	1.423e-09	806834
BMI_PMID30239722	rs6493526	0.0118	0.0017	T	C	0.5942	1.325e-11	806834
BMI_PMID30239722	rs13018210	0.02	0.0033	A	T	0.0705	1.684e-09	806834
BMI_PMID30239722	rs1269052	0.0127	0.0018	A	G	0.6514	1.111e-12	806834
BMI_PMID30239722	rs9824956	0.0112	0.0019	T	C	0.2903	1.661e-09	806834
BMI_PMID30239722	rs2460129	0.0121	0.002	A	T	0.3431	1.492e-09	806834
BMI_PMID30239722	rs7792176	0.0214	0.0026	T	C	0.1613	1.614e-16	806834
BMI_PMID30239722	rs6884588	-0.0156	0.0024	A	G	0.1456	1.566e-10	806834
BMI_PMID30239722	rs76034781	0.0222	0.0037	A	G	0.0747	1.308e-09	806834
BMI_PMID30239722	rs33060	0.019	0.0027	A	G	0.148	1.665e-12	806834
BMI_PMID30239722	rs1286098	0.0119	0.002	A	T	0.7755	1.905e-09	806834
BMI_PMID30239722	rs8047194	0.0134	0.0019	T	G	0.5013	1.772e-12	806834
BMI_PMID30239722	rs11778482	0.0131	0.002	T	C	0.3189	1.533e-10	806834
BMI_PMID30239722	rs442398	-0.0122	0.0019	A	G	0.5401	1.678e-10	806834
BMI_PMID30239722	rs12469198	0.0161	0.002	T	C	0.7774	1.527e-15	806834
BMI_PMID30239722	rs598214	0.0111	0.0018	C	G	0.4083	1.894e-09	806834
BMI_PMID30239722	rs1969534	-0.0109	0.0018	T	C	0.6818	1.861e-09	806834
BMI_PMID30239722	rs677065	-0.0133	0.0021	T	C	0.3087	1.077e-10	806834
BMI_PMID30239722	rs4730610	-0.012	0.0018	T	C	0.6239	1.238e-11	806834
BMI_PMID30239722	rs9680376	0.0166	0.0019	A	G	0.527	1.092e-17	806834
BMI_PMID30239722	rs11951885	-0.041	0.0057	T	C	0.9731	1.017e-12	806834
BMI_PMID30239722	rs4484910	-0.0173	0.0027	T	C	0.8586	1.879e-10	806834
BMI_PMID30239722	rs9878707	0.0131	0.002	A	G	0.3276	1.098e-10	806834
BMI_PMID30239722	rs890794	-0.0151	0.0018	T	G	0.6399	1.799e-17	806834
BMI_PMID30239722	rs799451	0.0129	0.0017	A	G	0.5618	1.033e-13	806834
BMI_PMID30239722	rs2100337	-0.0146	0.002	T	C	0.6254	1.009e-13	806834
BMI_PMID30239722	rs7837008	-0.0138	0.0021	T	C	0.6851	1.978e-11	806834
BMI_PMID30239722	rs7539903	-0.0126	0.002	A	T	0.6201	1.327e-10	806834
BMI_PMID30239722	rs6953274	-0.0133	0.002	C	G	0.3615	1.992e-11	806834
BMI_PMID30239722	rs10799780	-0.0168	0.0025	T	C	0.8231	1.15e-11	806834
BMI_PMID30239722	rs806774	0.0186	0.0019	A	T	0.2735	1.188e-22	806834
BMI_PMID30239722	rs9404016	-0.0109	0.0017	A	G	0.5128	1.13e-10	806834
BMI_PMID30239722	rs67970739	0.0204	0.0021	T	C	0.7036	1.617e-22	806834
BMI_PMID30239722	rs11065030	-0.0123	0.0019	A	C	0.7811	1.21e-10	806834
BMI_PMID30239722	rs617195	-0.0138	0.002	T	C	0.2162	1.537e-11	806834
BMI_PMID30239722	rs60311538	0.0148	0.0019	T	G	0.3934	1.573e-14	806834
BMI_PMID30239722	rs35025178	-0.0115	0.0019	T	C	0.4667	1.63e-09	806834
BMI_PMID30239722	rs7191421	-0.0174	0.0018	A	C	0.2939	1.806e-21	806834
BMI_PMID30239722	rs10810604	0.0128	0.0017	T	C	0.3661	1.717e-13	806834
BMI_PMID30239722	rs148965592	0.029	0.0045	A	G	0.0472	1.145e-10	806834
BMI_PMID30239722	rs2814965	0.0283	0.0023	T	C	0.2257	1.426e-35	806834
BMI_PMID30239722	rs1766530	-0.0106	0.0017	A	G	0.6973	1.311e-09	806834
BMI_PMID30239722	rs6704286	0.0192	0.0025	T	G	0.1365	1.639e-14	806834
BMI_PMID30239722	rs11598092	-0.0113	0.0018	C	G	0.3151	1.57e-10	806834
BMI_PMID30239722	rs13227231	0.0151	0.002	T	C	0.32	1.277e-13	806834
BMI_PMID30239722	rs7780009	0.0157	0.002	A	G	0.2211	1.671e-14	806834
BMI_PMID30239722	rs2644114	0.0231	0.0018	A	G	0.322	1.142e-37	806834
BMI_PMID30239722	rs9650651	0.0149	0.0019	A	C	0.4154	1.573e-14	806834
BMI_PMID30239722	rs11633713	-0.0126	0.0017	T	C	0.5227	1.345e-13	806834
BMI_PMID30239722	rs62250719	-0.0143	0.0019	T	G	0.6158	1.686e-13	806834
BMI_PMID30239722	rs6993128	-0.0209	0.0021	T	C	0.7247	1.652e-22	806834
BMI_PMID30239722	rs62420390	-0.0222	0.0037	A	C	0.9263	1.269e-09	806834
BMI_PMID30239722	rs11209932	-0.0157	0.0019	A	G	0.4979	1.062e-16	806834
BMI_PMID30239722	rs689233	-0.012	0.002	A	G	0.6579	1.86e-09	806834
BMI_PMID30239722	rs74886619	0.0379	0.0056	A	G	0.9699	1.111e-11	806834
BMI_PMID30239722	rs151422	0.0208	0.002	A	G	0.2378	1.521e-24	806834
BMI_PMID30239722	rs4981692	0.0163	0.0021	A	G	0.7991	1.169e-14	806834
BMI_PMID30239722	rs9421250	-0.0149	0.0019	A	T	0.7292	1.284e-14	806834
BMI_PMID30239722	rs528251	-0.0116	0.0019	A	G	0.556	1.426e-09	806834
BMI_PMID30239722	rs2382544	-0.0158	0.0019	A	G	0.5536	1.439e-16	806834
BMI_PMID30239722	rs4841572	0.0152	0.002	A	C	0.5919	1.065e-14	806834
BMI_PMID30239722	rs28634117	-0.0122	0.0019	T	C	0.4998	1.841e-10	806834
BMI_PMID30239722	rs9527863	-0.011	0.0017	A	G	0.5578	1.978e-10	806834
BMI_PMID30239722	rs2336667	-0.0146	0.002	T	C	0.6319	1.08e-13	806834
BMI_PMID30239722	rs10462356	-0.0222	0.0021	T	C	0.2778	1.614e-25	806834
BMI_PMID30239722	rs34069531	0.0195	0.0029	T	C	0.1226	1.71e-11	806834
BMI_PMID30239722	rs55979003	0.0119	0.002	C	G	0.6276	1.964e-09	806834
BMI_PMID30239722	rs6548779	-0.011	0.0017	A	G	0.5924	1.593e-10	806834
BMI_PMID30239722	rs7239575	0.0204	0.0017	T	C	0.4998	1.777e-33	806834
BMI_PMID30239722	rs827092	0.0121	0.0017	T	C	0.5943	1.26e-12	806834
BMI_PMID30239722	rs55874813	-0.0221	0.0022	T	C	0.2686	1.129e-24	806834
BMI_PMID30239722	rs797090	0.0134	0.0017	A	G	0.6311	1.775e-14	806834
BMI_PMID30239722	rs6540567	-0.0118	0.0019	T	C	0.4	1.047e-09	806834
BMI_PMID30239722	rs35310964	-0.0143	0.0022	A	G	0.2382	1.809e-10	806834
BMI_PMID30239722	rs1598118	-0.0124	0.0019	T	C	0.606	1.518e-10	806834
BMI_PMID30239722	rs1114161	0.0182	0.0025	T	C	0.8652	1.732e-13	806834
BMI_PMID30239722	rs9507889	-0.0152	0.0021	A	C	0.3165	1.768e-13	806834
BMI_PMID30239722	rs10161534	-0.0193	0.0022	T	C	0.2546	1.346e-18	806834
BMI_PMID30239722	rs6001843	-0.0145	0.0019	C	G	0.6069	1.098e-13	806834
BMI_PMID30239722	rs346181	0.015	0.0022	T	G	0.1776	1.512e-11	806834
BMI_PMID30239722	rs61289394	-0.0142	0.0023	T	G	0.7903	1.267e-09	806834
BMI_PMID30239722	rs7928419	-0.0208	0.002	A	G	0.6735	1.238e-24	806834
BMI_PMID30239722	rs61968770	-0.013	0.002	A	T	0.6766	1.779e-10	806834
BMI_PMID30239722	rs13062352	0.0147	0.0023	A	G	0.2192	1.367e-10	806834
BMI_PMID30239722	rs28729669	0.0122	0.0019	T	G	0.4998	1.575e-10	806834
BMI_PMID30239722	rs2938006	-0.0109	0.0017	T	C	0.4904	1.264e-10	806834
BMI_PMID30239722	rs13199106	0.0136	0.0017	C	G	0.5459	1.361e-15	806834
BMI_PMID30239722	rs9842145	0.0125	0.0021	T	C	0.6902	1.176e-09	806834
BMI_PMID30239722	rs72704712	-0.0213	0.0026	T	G	0.8352	1.532e-16	806834
BMI_PMID30239722	rs10104807	-0.0135	0.0017	A	G	0.6392	1.525e-15	806834
BMI_PMID30239722	rs34830765	0.0133	0.0022	A	C	0.7496	1.368e-09	806834
BMI_PMID30239722	rs9812936	-0.0191	0.0019	T	C	0.5689	1.289e-23	806834
BMI_PMID30239722	rs10668	-0.0117	0.0017	T	G	0.5049	1.404e-11	806834
BMI_PMID30239722	rs61942639	-0.0126	0.002	T	C	0.624	1.381e-10	806834
BMI_PMID30239722	rs4911139	0.0123	0.0019	A	G	0.5793	1.668e-10	806834
BMI_PMID30239722	rs4745067	-0.0122	0.0019	T	G	0.5398	1.596e-10	806834
BMI_PMID30239722	rs7629270	0.0147	0.0021	T	C	0.7039	1.675e-12	806834
BMI_PMID30239722	rs7626777	-0.0166	0.0026	A	G	0.1584	1.336e-10	806834
BMI_PMID30239722	rs4404217	-0.0119	0.0019	A	G	0.3049	1.927e-10	806834
BMI_PMID30239722	rs13077697	0.0123	0.0017	A	G	0.3952	1.046e-12	806834
BMI_PMID30239722	rs10801363	-0.014	0.002	A	T	0.3639	1.227e-12	806834
BMI_PMID30239722	rs73097229	-0.0171	0.0029	A	T	0.1257	1.966e-09	806834
BMI_PMID30239722	rs1338556	-0.0176	0.0026	T	C	0.8823	1.537e-11	806834
BMI_PMID30239722	rs113936771	-0.0574	0.0062	A	G	0.9757	1.685e-20	806834
BMI_PMID30239722	rs1916800	-0.016	0.0019	T	C	0.4086	1.264e-16	806834
BMI_PMID30239722	rs631418	0.0132	0.0021	C	G	0.692	1.546e-10	806834
BMI_PMID30239722	rs11041929	0.0132	0.0017	T	C	0.6232	1.297e-15	806834
BMI_PMID30239722	rs834854	0.0128	0.0017	A	C	0.3947	1.307e-13	806834
BMI_PMID30239722	rs4898539	0.0227	0.0017	T	G	0.6586	1.154e-39	806834
BMI_PMID30239722	rs9868528	0.0118	0.002	A	G	0.2475	1.913e-09	806834
BMI_PMID30239722	rs2320731	0.0145	0.002	T	C	0.3201	1.265e-12	806834
BMI_PMID30239722	rs28845534	-0.013	0.002	C	G	0.3259	1.696e-10	806834
BMI_PMID30239722	rs2424667	-0.0104	0.0017	T	G	0.4252	1.649e-09	806834
BMI_PMID30239722	rs1449370	-0.0143	0.0019	T	C	0.6159	1.842e-13	806834
BMI_PMID30239722	rs13040292	-0.0144	0.0022	T	C	0.2415	1.155e-10	806834
BMI_PMID30239722	rs12142688	0.0143	0.0021	T	C	0.1995	1.258e-11	806834
BMI_PMID30239722	rs138689453	-0.0234	0.003	A	G	0.1102	1.184e-14	806834
BMI_PMID30239722	rs12038111	-0.0121	0.0019	T	C	0.503	1.428e-10	806834
BMI_PMID30239722	rs11135450	-0.0108	0.0018	A	G	0.3322	1.666e-09	806834
BMI_PMID30239722	rs11123829	-0.0128	0.0019	A	G	0.4808	1.058e-11	806834
BMI_PMID30239722	rs9469775	0.0184	0.0023	T	C	0.2072	1.865e-15	806834
BMI_PMID30239722	rs11724308	0.0138	0.0023	A	G	0.7712	1.658e-09	806834
BMI_PMID30239722	rs145327770	-0.0238	0.0027	T	C	0.1445	1.346e-18	806834
BMI_PMID30239722	rs6441114	0.0119	0.002	A	G	0.3538	1.891e-09	806834
BMI_PMID30239722	rs4857445	-0.0141	0.002	A	G	0.3434	1.637e-12	806834
BMI_PMID30239722	rs17437538	0.021	0.0025	A	G	0.1353	1.524e-16	806834
BMI_PMID30239722	rs6545758	-0.02	0.0018	T	C	0.6918	1.796e-27	806834
BMI_PMID30239722	rs12101386	-0.0134	0.0021	T	G	0.2133	1.148e-10	806834
BMI_PMID30239722	rs10824151	-0.0175	0.0026	A	G	0.8807	1.466e-11	806834
BMI_PMID30239722	rs4926540	0.0183	0.002	T	G	0.3206	1.405e-19	806834
BMI_PMID30239722	rs7334078	0.0139	0.0019	T	C	0.7316	1.452e-13	806834
BMI_PMID30239722	rs13069413	0.0124	0.0019	A	G	0.3946	1.55e-10	806834
BMI_PMID30239722	rs10058464	-0.0162	0.0027	A	C	0.1122	1.297e-09	806834
BMI_PMID30239722	rs29647	0.0138	0.002	T	C	0.6812	1.31e-11	806834
BMI_PMID30239722	rs9319177	0.0133	0.0021	T	C	0.6916	1.2e-10	806834
BMI_PMID30239722	rs72800599	0.0213	0.0033	A	G	0.09	1.141e-10	806834
BMI_PMID30239722	rs1495829	-0.0108	0.0017	T	G	0.5203	1.399e-10	806834
BMI_PMID30239722	rs10838791	-0.0189	0.0021	T	C	0.2697	1.028e-18	806834
BMI_PMID30239722	rs365188	-0.0105	0.0017	T	C	0.6039	1.065e-09	806834
BMI_PMID30239722	rs6769079	-0.0121	0.0017	A	G	0.6443	1.229e-12	806834
BMI_PMID30239722	rs4962719	-0.0127	0.002	A	G	0.6278	1.053e-10	806834
BMI_PMID30239722	rs12951046	-0.017	0.0027	T	C	0.8462	1.432e-10	806834
BMI_PMID30239722	rs9554239	-0.0153	0.0023	A	G	0.8196	1.116e-11	806834
BMI_PMID30239722	rs62253606	0.0135	0.002	A	G	0.6665	1.971e-11	806834
BMI_PMID30239722	rs782219	0.0177	0.0017	A	G	0.6522	1.207e-25	806834
BMI_PMID30239722	rs4840601	0.0141	0.0019	C	G	0.5235	1.311e-13	806834
BMI_PMID30239722	rs12638334	0.0152	0.002	T	G	0.6409	1.819e-14	806834
BMI_PMID30239722	rs2455830	-0.0099	0.0016	T	C	0.5752	1.315e-09	806834
BMI_PMID30239722	rs6505143	0.0103	0.0017	A	C	0.4915	1.8e-09	806834
BMI_PMID30239722	rs1396869	0.0352	0.0039	T	C	0.0644	1.568e-19	806834
BMI_PMID30239722	rs72637904	0.0193	0.0026	T	C	0.1604	1.046e-13	806834
BMI_PMID30239722	rs11863174	-0.0183	0.0019	A	C	0.4753	1.091e-21	806834
BMI_PMID30239722	rs11895326	-0.0163	0.0019	A	G	0.4284	1.583e-17	806834
BMI_PMID30239722	rs12602921	-0.0114	0.0019	T	G	0.2937	1.391e-09	806834
BMI_PMID30239722	rs10832642	0.0128	0.0021	T	G	0.1928	1.553e-09	806834
BMI_PMID30239722	rs6543213	-0.0102	0.0017	A	G	0.5437	1.812e-09	806834
BMI_PMID30239722	rs192347726	0.0568	0.0094	T	C	0.9886	1.405e-09	806834
BMI_PMID30239722	rs4923464	-0.0385	0.0024	T	C	0.2033	1.134e-59	806834
BMI_PMID30239722	rs2929422	0.0126	0.0019	T	G	0.5996	1.063e-10	806834
BMI_PMID30239722	rs7555254	-0.0133	0.002	C	G	0.2377	1.407e-11	806834
BMI_PMID30239722	rs55829990	0.0123	0.002	T	C	0.6642	1.056e-09	806834
BMI_PMID30239722	rs2909790	-0.0251	0.0042	A	G	0.039	1.659e-09	806834
BMI_PMID30239722	rs11127489	0.0561	0.0025	T	C	0.8282	1.13e-110	806834
BMI_PMID30239722	rs28446966	0.0276	0.0039	T	G	0.9372	1.777e-12	806834
BMI_PMID30239722	rs262889	0.0134	0.0021	T	C	0.2942	1.319e-10	806834
BMI_PMID30239722	rs1422300	-0.0112	0.0019	A	C	0.7015	1.643e-09	806834
BMI_PMID30239722	rs2243102	-0.0104	0.0017	T	C	0.5838	1.048e-09	806834
BMI_PMID30239722	rs66499081	0.0143	0.0019	A	G	0.3841	1.832e-13	806834
BMI_PMID30239722	rs6532411	-0.0153	0.0022	A	G	0.1936	1.518e-12	806834
BMI_PMID30239722	rs1338066	0.0154	0.0021	A	G	0.2958	1.247e-13	806834
BMI_PMID30239722	rs17596617	0.0218	0.0018	T	C	0.3074	1.695e-32	806834
BMI_PMID30239722	rs10475968	-0.0138	0.002	A	C	0.3157	1.18e-11	806834
BMI_PMID30239722	rs112512195	0.0161	0.0022	A	T	0.6501	1.818e-13	806834
BMI_PMID30239722	rs6686134	-0.011	0.0016	A	G	0.5836	1.628e-11	806834
BMI_PMID30239722	rs7797478	-0.013	0.0019	C	G	0.569	1.402e-11	806834
BMI_PMID30239722	rs4771934	-0.0131	0.0017	A	C	0.5773	1.98e-14	806834
BMI_PMID30239722	rs7526414	-0.0141	0.0023	A	G	0.4694	1.15e-09	806834
BMI_PMID30239722	rs12215676	0.011	0.0018	C	G	0.6599	1.185e-09	806834
BMI_PMID30239722	rs9300090	-0.0142	0.0016	A	G	0.4746	1.477e-18	806834
BMI_PMID30239722	rs66727439	0.0173	0.0024	T	C	0.204	1.928e-13	806834
BMI_PMID30239722	rs2817334	0.0228	0.0023	A	C	0.8529	1.108e-22	806834
BMI_PMID30239722	rs2225857	-0.0115	0.0017	A	G	0.5656	1.838e-11	806834
BMI_PMID30239722	rs7242930	0.01	0.0017	T	C	0.5767	1.173e-09	806834
BMI_PMID30239722	rs34487797	-0.0158	0.0019	T	C	0.4161	1.365e-16	806834
BMI_PMID30239722	rs73148139	-0.0166	0.0027	T	C	0.1396	1.459e-09	806834
BMI_PMID30239722	rs4653095	0.011	0.0018	T	C	0.6636	1.287e-09	806834
BMI_PMID30239722	rs1891210	-0.0145	0.0016	T	G	0.5579	1.133e-18	806834
BMI_PMID30239722	rs149534615	0.0293	0.0035	C	G	0.079	1.307e-16	806834
BMI_PMID30239722	rs1762509	0.0124	0.0019	A	G	0.3107	1.512e-10	806834
BMI_PMID30239722	rs11947369	-0.0122	0.0019	T	C	0.7231	1.415e-10	806834
BMI_PMID30239722	rs4704213	-0.023	0.0029	A	G	0.1256	1.085e-15	806834
BMI_PMID30239722	rs7648817	0.0123	0.0018	T	C	0.6717	1.828e-11	806834
BMI_PMID30239722	rs2920992	-0.0153	0.0019	C	G	0.508	1.133e-15	806834
BMI_PMID30239722	rs11756704	0.0108	0.0017	A	G	0.4384	1.879e-10	806834
BMI_PMID30239722	rs13027786	0.014	0.0022	A	G	0.2527	1.922e-10	806834
BMI_PMID30239722	rs1307813	0.0173	0.0018	A	C	0.6451	1.019e-22	806834
BMI_PMID30239722	rs3009500	0.0112	0.0017	A	G	0.604	1.009e-10	806834
BMI_PMID30239722	rs201475383	-0.0336	0.0056	A	G	0.0323	1.67e-09	806834
BMI_PMID30239722	rs9869903	-0.0126	0.0021	A	T	0.7841	1.217e-09	806834
BMI_PMID30239722	rs917551	0.0142	0.0019	A	G	0.4613	1.174e-13	806834
BMI_PMID30239722	rs11716475	-0.0201	0.0031	C	G	0.074	1.364e-10	806834
BMI_PMID30239722	rs113997555	0.0305	0.0043	A	G	0.9476	1.001e-12	806834
BMI_PMID30239722	rs6583604	0.0109	0.0017	A	C	0.5492	1.956e-10	806834
BMI_PMID30239722	rs4889599	-0.0122	0.0017	T	C	0.6223	1.37e-12	806834
BMI_PMID30239722	rs256336	0.0123	0.0019	T	C	0.4596	1.438e-10	806834
BMI_PMID30239722	rs1466234	0.0141	0.0017	T	C	0.658	1.937e-16	806834
BMI_PMID30239722	rs2588790	-0.0208	0.0019	T	C	0.2784	1.765e-27	806834
BMI_PMID30239722	rs73087085	-0.0515	0.0085	T	G	0.9867	1.493e-09	806834
BMI_PMID30239722	rs6768074	0.0132	0.002	A	G	0.252	1.644e-11	806834
BMI_PMID30239722	rs12755450	0.0256	0.0021	T	C	0.8132	1.448e-33	806834
BMI_PMID30239722	rs62276495	-0.0134	0.0022	C	G	0.7539	1.16e-09	806834
BMI_PMID30239722	rs4440633	-0.0139	0.0017	T	C	0.6173	1.77e-15	806834
BMI_PMID30239722	rs11210478	-0.0187	0.0016	A	G	0.5933	1.861e-30	806834
BMI_PMID30239722	rs9650639	0.013	0.0018	T	C	0.3038	1.344e-12	806834
BMI_PMID30239722	rs168301	0.0151	0.0022	T	C	0.177	1.101e-11	806834
BMI_PMID30239722	rs13159614	0.0163	0.0025	A	G	0.1277	1.115e-10	806834
BMI_PMID30239722	rs9554017	0.012	0.002	A	G	0.7496	1.658e-09	806834
BMI_PMID30239722	rs13221943	-0.012	0.0018	T	C	0.6239	1.102e-11	806834
BMI_PMID30239722	rs4791299	-0.0157	0.0023	A	G	0.7912	1.411e-11	806834
BMI_PMID30239722	rs16827267	-0.0163	0.0025	A	G	0.1697	1.251e-10	806834
BMI_PMID30239722	rs12405751	0.0117	0.0019	T	C	0.4153	1.018e-09	806834
BMI_PMID30239722	rs1378893	0.0136	0.002	A	G	0.2384	1.192e-11	806834
BMI_PMID30239722	rs1861869	-0.0233	0.0017	C	G	0.4897	1.439e-42	806834
BMI_PMID30239722	rs12491580	0.0118	0.0019	A	G	0.29	1.614e-10	806834
BMI_PMID30239722	rs2384063	-0.0164	0.0022	T	C	0.7608	1.466e-13	806834
BMI_PMID30239722	rs1463518	-0.0123	0.0019	T	C	0.2594	1.578e-10	806834
BMI_PMID30239722	rs36064568	-0.0118	0.0019	T	C	0.6237	1.333e-09	806834
BMI_PMID30239722	rs9820349	-0.0112	0.0018	A	G	0.6416	1.95e-10	806834
BMI_PMID30239722	rs72938327	-0.0116	0.0019	A	G	0.4526	1.067e-09	806834
BMI_PMID30239722	rs8112290	-0.0135	0.0019	A	G	0.5368	1.809e-12	806834
BMI_PMID30239722	rs852035	-0.0117	0.0019	A	G	0.7434	1.508e-09	806834
BMI_PMID30239722	rs768342	0.0104	0.0017	T	G	0.565	1.192e-09	806834
BMI_PMID30239722	rs782208	0.0173	0.0017	T	C	0.6524	1.738e-24	806834
BMI_PMID30239722	rs12622361	-0.0135	0.0017	A	G	0.5544	1.451e-15	806834
BMI_PMID30239722	rs12529909	-0.0314	0.0039	A	G	0.951	1.791e-15	806834
BMI_PMID30239722	rs6068277	-0.012	0.0017	A	G	0.4577	1.517e-12	806834
BMI_PMID30239722	rs17797443	-0.0118	0.0017	T	C	0.6002	1.011e-11	806834
BMI_PMID30239722	rs3739081	0.0146	0.0016	A	G	0.4782	1.17e-19	806834
BMI_PMID30239722	rs4937724	-0.0111	0.0017	A	G	0.5831	1.056e-10	806834
BMI_PMID30239722	rs11191337	-0.0219	0.0034	T	G	0.9162	1.593e-10	806834
BMI_PMID30239722	rs512040	-0.014	0.0022	A	G	0.7403	1.202e-10	806834
BMI_PMID30239722	rs2718980	0.0134	0.0022	A	T	0.7532	1.858e-09	806834
BMI_PMID30239722	rs10772055	-0.0147	0.0023	C	G	0.8709	1.461e-10	806834
BMI_PMID30239722	rs35523405	-0.0127	0.0021	T	C	0.7107	1.925e-09	806834
BMI_PMID30239722	rs9926458	0.0119	0.002	A	G	0.3817	1.274e-09	806834
BMI_PMID30239722	rs10968101	0.0121	0.0017	A	G	0.4714	1.096e-12	806834
BMI_PMID30239722	rs7796364	0.0155	0.0022	T	C	0.2489	1.99e-12	806834
BMI_PMID30239722	rs58519566	-0.023	0.0029	A	G	0.1254	1.023e-15	806834
BMI_PMID30239722	rs984882	0.0169	0.0026	A	G	0.1521	1.403e-10	806834
BMI_PMID30239722	rs6499268	0.0168	0.0017	A	G	0.5792	1.019e-22	806834
BMI_PMID30239722	rs10769907	-0.014	0.0019	A	G	0.4778	1.81e-13	806834
BMI_PMID30239722	rs4496151	0.0144	0.0017	A	G	0.3902	1.17e-16	806834
BMI_PMID30239722	rs3846662	0.0201	0.0016	A	G	0.5569	1.853e-35	806834
BMI_PMID30239722	rs10735996	-0.0117	0.0019	A	G	0.5354	1.173e-09	806834
BMI_PMID30239722	rs1464769	0.0159	0.0017	C	G	0.5371	1.689e-20	806834
BMI_PMID30239722	rs2960156	-0.0177	0.002	A	G	0.2341	1.18e-18	806834
BMI_PMID30239722	rs11785394	-0.0136	0.0019	T	C	0.4338	1.224e-12	806834
BMI_PMID30239722	rs6567315	-0.0109	0.0017	A	G	0.5197	1.924e-10	806834
BMI_PMID30239722	rs9407645	0.0158	0.0019	A	G	0.466	1.727e-16	806834
BMI_PMID30239722	rs6449386	0.0118	0.0019	A	G	0.3857	1.403e-09	806834
BMI_PMID30239722	rs61080649	0.0277	0.0031	A	G	0.8937	1.842e-19	806834
BMI_PMID30239722	rs1268165	0.0132	0.0018	T	C	0.6485	1.428e-13	806834
BMI_PMID30239722	rs6679408	0.0178	0.002	A	G	0.2298	1.302e-18	806834
BMI_PMID30239722	rs42327	-0.0146	0.0021	T	C	0.2784	1.11e-11	806834
BMI_PMID30239722	rs8100927	0.0164	0.0026	C	G	0.8332	1.541e-10	806834
BMI_PMID30239722	rs448195	0.015	0.0019	T	C	0.2387	1.048e-14	806834
BMI_PMID30239722	rs13266650	-0.0131	0.002	C	G	0.6711	1.054e-10	806834
BMI_PMID30239722	rs1848380	0.0121	0.002	T	G	0.3555	1.103e-09	806834
BMI_PMID30239722	rs1364411	0.0133	0.0022	T	C	0.7501	1.427e-09	806834
BMI_PMID30239722	rs7961981	-0.013	0.0018	A	G	0.624	1.201e-13	806834
BMI_PMID30239722	rs10234614	-0.013	0.0019	T	G	0.7468	1.222e-11	806834
BMI_PMID30239722	rs4257571	0.0166	0.0026	T	G	0.8416	1.274e-10	806834
BMI_PMID30239722	rs1441100	-0.0105	0.0017	A	G	0.3945	1.467e-09	806834
BMI_PMID30239722	rs6601525	-0.0105	0.0016	A	G	0.4839	1.137e-10	806834
BMI_PMID30239722	rs2545420	0.012	0.0017	C	G	0.5623	1.477e-12	806834
BMI_PMID30239722	rs1520455	-0.0147	0.0018	T	C	0.6133	1.984e-16	806834
BMI_PMID30239722	rs6768228	-0.0106	0.0017	A	G	0.632	1.257e-09	806834
BMI_PMID30239722	rs12669911	0.0128	0.0017	A	C	0.3933	1.967e-13	806834
BMI_PMID30239722	rs6557256	-0.0154	0.0021	A	G	0.7042	1.222e-13	806834
BMI_PMID30239722	rs4591326	-0.0114	0.0019	C	G	0.2778	1.197e-09	806834
BMI_PMID30239722	rs10474436	0.0248	0.0022	A	G	0.7556	1.725e-29	806834
BMI_PMID30239722	rs357470	-0.0115	0.0017	A	G	0.4742	1.566e-11	806834
BMI_PMID30239722	rs9386009	-0.0112	0.0018	A	G	0.6822	1.044e-09	806834
BMI_PMID30239722	rs35199222	0.0117	0.0019	A	G	0.4297	1.099e-09	806834
BMI_PMID30239722	rs13263190	0.0121	0.0019	A	C	0.2844	1.657e-10	806834
BMI_PMID30239722	rs2837381	-0.0104	0.0017	A	G	0.5788	1.352e-09	806834
BMI_PMID30239722	rs1471338	-0.0135	0.0021	A	G	0.7183	1.907e-10	806834
BMI_PMID30239722	rs62049368	0.0133	0.002	A	G	0.3745	1.822e-11	806834
BMI_PMID30239722	rs7761831	0.0152	0.0021	T	C	0.2988	1.76e-13	806834
BMI_PMID30239722	rs6776114	-0.013	0.002	A	G	0.7021	1.811e-10	806834
BMI_PMID30239722	rs3860765	0.016	0.0024	C	G	0.8495	1.553e-11	806834
BMI_PMID30239722	rs815712	-0.0158	0.0019	T	C	0.4222	1.611e-16	806834
BMI_PMID30239722	rs62266154	0.0165	0.0019	A	G	0.5906	1.469e-17	806834
BMI_PMID30239722	rs10958704	-0.0117	0.0019	A	G	0.5978	1.793e-09	806834
BMI_PMID30239722	rs10474031	-0.0114	0.0018	A	G	0.3244	1.674e-10	806834
BMI_PMID30239722	rs10935198	-0.0124	0.002	A	G	0.3113	1.314e-09	806834
BMI_PMID30239722	rs75190117	0.0138	0.0023	T	C	0.7813	1.689e-09	806834
BMI_PMID30239722	rs3750362	0.0149	0.0018	A	G	0.3279	1.825e-16	806834
BMI_PMID30239722	rs12147887	0.0162	0.0022	T	C	0.1915	1.128e-13	806834
BMI_PMID30239722	rs1399899	0.0109	0.0017	A	C	0.5716	1.51e-10	806834
BMI_PMID30239722	rs2210624	-0.0139	0.0023	T	C	0.8355	1.983e-09	806834
BMI_PMID30239722	rs55945055	0.0165	0.0023	A	G	0.7903	1.819e-12	806834
BMI_PMID30239722	rs75294699	0.0239	0.004	A	C	0.0619	1.579e-09	806834
BMI_PMID30239722	rs9560104	0.0136	0.0021	A	G	0.717	1.559e-10	806834
BMI_PMID30239722	rs9569795	0.0209	0.0028	T	C	0.8698	1.647e-13	806834
BMI_PMID30239722	rs7448763	0.0123	0.0018	C	G	0.3399	1.073e-11	806834
BMI_PMID30239722	rs12601423	-0.0154	0.002	A	G	0.2506	1.195e-14	806834
BMI_PMID30239722	rs2061831	-0.0148	0.0022	T	C	0.7445	1.04e-11	806834
BMI_PMID30239722	rs10172821	-0.0163	0.0027	T	C	0.891	1.557e-09	806834
BMI_PMID30239722	rs66576886	-0.0182	0.002	A	G	0.3429	1.032e-19	806834
BMI_PMID30239722	rs7181498	0.0155	0.0018	T	C	0.3673	1.612e-18	806834
BMI_PMID30239722	rs538493	0.0173	0.002	A	C	0.3219	1.534e-17	806834
BMI_PMID30239722	rs5013093	0.0134	0.0019	T	C	0.2567	1.555e-12	806834
BMI_PMID30239722	rs1929077	-0.0149	0.0019	T	C	0.4093	1.329e-14	806834
BMI_PMID30239722	rs12128541	-0.0112	0.0017	A	G	0.3907	1.653e-10	806834
BMI_PMID30239722	rs7543245	-0.0122	0.0019	A	T	0.273	1.219e-10	806834
BMI_PMID30239722	rs9852529	-0.0184	0.0021	A	G	0.2887	1.519e-18	806834
BMI_PMID30239722	rs2465980	-0.0126	0.002	A	G	0.2536	1.276e-10	806834
BMI_PMID30239722	rs1495826	0.0108	0.0017	A	C	0.4788	1.403e-10	806834
BMI_PMID30239722	rs775780	-0.0119	0.0019	A	G	0.7075	1.605e-10	806834
BMI_PMID30239722	rs2417084	-0.017	0.002	T	C	0.6685	1.833e-17	806834
BMI_PMID30239722	rs57967732	-0.0188	0.0031	T	C	0.1059	1.33e-09	806834
BMI_PMID30239722	rs9375028	0.0193	0.0026	A	G	0.1199	1.196e-13	806834
BMI_PMID30239722	rs34339	0.0229	0.002	T	G	0.7907	1.099e-29	806834
BMI_PMID30239722	rs1431018	-0.0123	0.0017	A	G	0.4021	1.473e-12	806834
BMI_PMID30239722	rs62252462	-0.0142	0.0019	A	G	0.6158	1.788e-13	806834
BMI_PMID30239722	rs698982	0.0112	0.0017	C	G	0.3767	1.061e-10	806834
BMI_PMID30239722	rs7584066	-0.0143	0.0018	A	G	0.2857	1.238e-14	806834
BMI_PMID30239722	rs4851303	0.0128	0.0019	T	C	0.4814	1.191e-11	806834
BMI_PMID30239722	rs28436231	0.0117	0.0019	A	G	0.4032	1.543e-09	806834
BMI_PMID30239722	rs74829618	0.0326	0.0044	C	G	0.0498	1.255e-13	806834
BMI_PMID30239722	rs4971552	0.0102	0.0017	A	G	0.5072	1.797e-09	806834
BMI_PMID30239722	rs670044	0.0117	0.0019	A	C	0.3097	1.026e-09	806834
BMI_PMID30239722	rs11721315	-0.015	0.0021	A	T	0.8083	1.233e-12	806834
BMI_PMID30239722	rs17399306	0.019	0.0026	A	G	0.1302	1.364e-13	806834
BMI_PMID30239722	rs11687186	-0.0098	0.0016	C	G	0.4514	1.205e-09	806834
BMI_PMID30239722	rs10002046	-0.0125	0.002	C	G	0.3003	1.745e-10	806834
BMI_PMID30239722	rs1018627	0.012	0.0017	T	C	0.4236	1.448e-12	806834
BMI_PMID30239722	rs4855846	-0.0161	0.0025	A	G	0.8251	1.095e-10	806834
BMI_PMID30239722	rs71379317	-0.015	0.0021	A	C	0.289	1.014e-12	806834
BMI_PMID30239722	rs11079705	-0.017	0.0024	A	T	0.8031	1.098e-12	806834
BMI_PMID30239722	rs9989767	0.0147	0.0023	T	C	0.2168	1.837e-10	806834
BMI_PMID30239722	rs61953429	-0.0177	0.0029	C	G	0.8776	1.039e-09	806834
BMI_PMID30239722	rs7552924	-0.012	0.0017	A	G	0.4776	1.537e-12	806834
BMI_PMID30239722	rs820082	-0.017	0.002	T	C	0.2325	1.866e-17	806834
BMI_PMID30239722	rs9863620	-0.0141	0.0022	T	C	0.7528	1.346e-10	806834
BMI_PMID30239722	rs9659395	-0.0117	0.0019	A	G	0.3954	1.373e-09	806834
BMI_PMID30239722	rs72487975	0.0135	0.0022	T	G	0.245	1.446e-09	806834
BMI_PMID30239722	rs10948589	0.0163	0.002	A	C	0.3666	1.667e-16	806834
BMI_PMID30239722	rs34471517	0.0127	0.002	A	C	0.349	1.965e-10	806834
BMI_PMID30239722	rs2043953	-0.0114	0.0017	A	G	0.4686	1.672e-11	806834
BMI_PMID30239722	rs13039736	0.0111	0.0018	A	C	0.6665	1.026e-09	806834
BMI_PMID30239722	rs7434143	0.0123	0.002	T	G	0.6805	1.482e-09	806834
BMI_PMID30239722	rs17781661	-0.0111	0.0018	A	G	0.3364	1.56e-09	806834
BMI_PMID30239722	rs1325758	-0.0136	0.0019	A	G	0.5841	1.491e-12	806834
BMI_PMID30239722	rs4082204	0.0118	0.0019	A	G	0.4005	1.296e-09	806834
BMI_PMID30239722	rs12289974	0.0246	0.0041	T	C	0.0577	1.887e-09	806834
BMI_PMID30239722	rs12494658	0.0128	0.0019	T	C	0.7589	1.03e-11	806834
BMI_PMID30239722	rs62147190	-0.0151	0.002	A	C	0.6193	1.992e-14	806834
BMI_PMID30239722	rs11209952	0.0238	0.0017	T	C	0.6103	1.145e-43	806834
BMI_PMID30239722	rs2398853	0.0156	0.002	T	C	0.3258	1.517e-14	806834
BMI_PMID30239722	rs452105	0.0114	0.0019	A	G	0.2975	1.047e-09	806834
BMI_PMID30239722	rs11990610	-0.011	0.0018	C	G	0.7034	1.393e-09	806834
BMI_PMID30239722	rs12418735	-0.0246	0.0041	T	G	0.9423	1.894e-09	806834
BMI_PMID30239722	rs9401449	0.0192	0.0026	A	T	0.1199	1.547e-13	806834
BMI_PMID30239722	rs7980035	0.0127	0.0019	A	C	0.7155	1.588e-11	806834
BMI_PMID30239722	rs13130905	0.0185	0.0027	T	G	0.142	1.037e-11	806834
BMI_PMID30239722	rs2764203	-0.0296	0.0027	A	G	0.8521	1.594e-28	806834
BMI_PMID30239722	rs4145876	-0.0147	0.0018	T	C	0.6957	1.811e-15	806834
BMI_PMID30239722	rs7037516	0.0147	0.0019	A	G	0.5234	1.486e-14	806834
BMI_PMID30239722	rs10499812	-0.013	0.0019	A	G	0.7522	1.402e-11	806834
BMI_PMID30239722	rs6776109	0.0123	0.0019	A	G	0.4379	1.201e-10	806834
BMI_PMID30239722	rs1078141	0.0134	0.002	T	C	0.3735	1.39e-11	806834
BMI_PMID30239722	rs7551570	-0.0119	0.0019	A	G	0.7066	1.154e-10	806834
BMI_PMID30239722	rs11735705	-0.0112	0.0018	T	G	0.6964	1.126e-09	806834
BMI_PMID30239722	rs36051838	-0.0229	0.0034	T	C	0.9137	1.77e-11	806834
BMI_PMID30239722	rs12429585	-0.0119	0.002	C	G	0.6203	1.232e-09	806834
BMI_PMID30239722	rs1862915	0.0117	0.0019	T	C	0.5787	1.322e-09	806834
BMI_PMID30239722	rs12677313	0.0129	0.0018	A	G	0.3038	1.553e-12	806834
BMI_PMID30239722	rs512121	0.014	0.0023	T	C	0.7906	1.424e-09	806834
BMI_PMID30239722	rs13076821	-0.019	0.0019	T	G	0.7452	1.169e-23	806834
BMI_PMID30239722	rs11099020	-0.0132	0.002	T	C	0.6265	1.43e-11	806834
BMI_PMID30239722	rs7325960	-0.0124	0.0019	T	G	0.7496	1.481e-10	806834
BMI_PMID30239722	rs2666763	-0.0174	0.002	A	G	0.6798	1.975e-17	806834
BMI_PMID30239722	rs4730641	0.0112	0.0017	T	C	0.3915	1.121e-10	806834
BMI_PMID30239722	rs1451077	-0.0169	0.0019	A	G	0.5776	1.426e-18	806834
BMI_PMID30239722	rs3843902	0.0138	0.002	A	T	0.6853	1.072e-11	806834
BMI_PMID30239722	rs13271414	0.0139	0.0018	T	C	0.3366	1.045e-14	806834
BMI_PMID30239722	rs9753679	0.0123	0.0017	A	G	0.581	1.846e-12	806834
BMI_PMID30239722	rs7623659	-0.0176	0.0021	T	C	0.303	1.513e-17	806834
BMI_PMID30239722	rs2409695	-0.0126	0.0021	A	T	0.2959	1.847e-09	806834
BMI_PMID30239722	rs2046377	-0.0192	0.0019	T	C	0.4321	1.292e-23	806834
BMI_PMID30239722	rs10204622	-0.0135	0.0021	T	C	0.2787	1.784e-10	806834
BMI_PMID30239722	rs144208959	0.0181	0.0019	A	G	0.4768	1.095e-21	806834
BMI_PMID30239722	rs12597712	-0.0108	0.0017	C	G	0.4291	1.204e-10	806834
BMI_PMID30239722	rs6419735	0.0161	0.0027	T	C	0.1144	1.605e-09	806834
BMI_PMID30239722	rs4855867	-0.0204	0.0017	T	C	0.4906	1.764e-33	806834
BMI_PMID30239722	rs13209994	0.0206	0.0028	T	C	0.8644	1.425e-13	806834
BMI_PMID30239722	rs409696	-0.0162	0.0019	A	G	0.5633	1.337e-17	806834
BMI_PMID30239722	rs1458160	0.0122	0.0019	A	G	0.4875	1.412e-10	806834
BMI_PMID30239722	rs330094	0.0162	0.0019	A	G	0.7252	1.168e-17	806834
BMI_PMID30239722	rs618486	0.0116	0.0017	A	T	0.5062	1.051e-11	806834
BMI_PMID30239722	rs1598218	-0.0175	0.0017	T	C	0.5753	1.718e-24	806834
BMI_PMID30239722	rs7822538	-0.0102	0.0017	T	C	0.5491	1.862e-09	806834
BMI_PMID30239722	rs2952891	-0.0135	0.0019	T	C	0.7393	1.724e-12	806834
BMI_PMID30239722	rs1520454	-0.0134	0.0018	A	T	0.6661	1.112e-13	806834
BMI_PMID30239722	rs58673065	0.0152	0.0023	A	G	0.7667	1.355e-11	806834
BMI_PMID30239722	rs72631094	-0.0145	0.0024	A	G	0.7988	1.16e-09	806834
BMI_PMID30239722	rs76549445	0.014	0.0023	T	C	0.7782	1.193e-09	806834
BMI_PMID30239722	rs4241551	-0.0166	0.0026	C	G	0.1584	1.336e-10	806834
BMI_PMID30239722	rs11245462	-0.0129	0.0019	A	G	0.7312	1.857e-11	806834
BMI_PMID30239722	rs17035488	-0.0136	0.0021	A	G	0.1949	1.164e-10	806834
BMI_PMID30239722	rs10200144	0.0123	0.0018	T	C	0.3959	1.666e-11	806834
BMI_PMID30239722	rs35691709	-0.0126	0.0019	A	C	0.6125	1.021e-10	806834
BMI_PMID30239722	rs10894275	0.0116	0.0019	T	C	0.4509	1.401e-09	806834
BMI_PMID30239722	rs73101674	-0.0181	0.0027	T	C	0.149	1.05e-11	806834
BMI_PMID30239722	rs7158166	0.0144	0.0019	T	C	0.414	1.063e-13	806834
BMI_PMID30239722	rs10104390	0.0156	0.0021	T	C	0.8074	1.98e-13	806834
BMI_PMID30239722	rs1000044	0.0107	0.0018	T	C	0.6629	1.971e-09	806834
BMI_PMID30239722	rs7630811	-0.0152	0.0025	T	C	0.175	1.215e-09	806834
BMI_PMID30239722	rs1561589	0.0136	0.0017	A	G	0.3622	1.036e-15	806834
BMI_PMID30239722	rs4788069	0.0267	0.002	A	C	0.3845	1.024e-40	806834
BMI_PMID30239722	rs6689294	0.0123	0.0017	T	C	0.3843	1.353e-12	806834
BMI_PMID30239722	rs6013436	-0.0181	0.003	C	G	0.9182	1.158e-09	806834
BMI_PMID30239722	rs4571279	0.0117	0.0019	T	C	0.4032	1.557e-09	806834
BMI_PMID30239722	rs2289930	-0.0136	0.0019	T	C	0.4341	1.187e-12	806834
BMI_PMID30239722	rs10402864	0.0189	0.0023	A	G	0.8342	1.087e-16	806834
BMI_PMID30239722	rs383701	-0.0177	0.0028	A	G	0.8628	1.421e-10	806834
BMI_PMID30239722	rs1529856	0.013	0.0019	A	G	0.5666	1.51e-11	806834
BMI_PMID30239722	rs1518814	0.0201	0.0018	A	T	0.2999	1.006e-27	806834
BMI_PMID30239722	rs13282752	0.0132	0.0019	A	G	0.666	1.531e-12	806834
BMI_PMID30239722	rs3113509	-0.0126	0.0021	T	C	0.7167	1.612e-09	806834
BMI_PMID30239722	rs9891146	0.0141	0.0019	T	C	0.2837	1.015e-13	806834
BMI_PMID30239722	rs1690399	-0.0132	0.0019	T	G	0.3961	1.269e-11	806834
BMI_PMID30239722	rs1563021	-0.0106	0.0017	T	C	0.619	1.12e-09	806834
BMI_PMID30239722	rs67544605	0.0143	0.0019	A	T	0.3843	1.595e-13	806834
BMI_PMID30239722	rs12035349	-0.0188	0.0026	A	G	0.8699	1.015e-12	806834
BMI_PMID30239722	rs1986694	0.0215	0.0029	C	G	0.0903	1.411e-13	806834
BMI_PMID30239722	rs111271782	-0.0202	0.0027	A	G	0.1389	1.72e-13	806834
BMI_PMID30239722	rs4674308	0.0116	0.0017	A	C	0.3712	1.806e-11	806834
BMI_PMID30239722	rs2976940	-0.0121	0.0016	T	G	0.4354	1.146e-13	806834
BMI_PMID30239722	rs2936546	0.012	0.0017	A	G	0.5394	1.573e-12	806834
BMI_PMID30239722	rs551573	-0.0235	0.0017	A	G	0.3963	1.069e-42	806834
BMI_PMID30239722	rs62263596	-0.0252	0.0034	A	C	0.9159	1.788e-13	806834
BMI_PMID30239722	rs3731876	0.0114	0.0017	A	G	0.4656	1.046e-11	806834
BMI_PMID30239722	rs10756792	-0.0174	0.0022	T	C	0.7377	1.283e-15	806834
BMI_PMID30239722	rs2481678	0.013	0.0017	T	C	0.5287	1.618e-14	806834
BMI_PMID30239722	rs1268178	0.0138	0.0018	T	G	0.6527	1.785e-14	806834
BMI_PMID30239722	rs1463465	0.0161	0.0025	A	G	0.8284	1.417e-10	806834
BMI_PMID30239722	rs11895772	-0.014	0.0019	C	G	0.4497	1.868e-13	806834
BMI_PMID30239722	rs13291919	0.0185	0.003	T	G	0.1107	1.148e-09	806834
BMI_PMID30239722	rs12062535	-0.0125	0.0021	A	G	0.3014	1.687e-09	806834
BMI_PMID30239722	rs4782287	0.0192	0.0026	T	C	0.819	1.403e-13	806834
BMI_PMID30239722	rs8047655	-0.0155	0.0024	A	G	0.1943	1.321e-10	806834
BMI_PMID30239722	rs72661927	-0.0174	0.0024	A	G	0.796	1.526e-13	806834
BMI_PMID30239722	rs2124876	0.0126	0.0017	T	C	0.4769	1.318e-13	806834
BMI_PMID30239722	rs13118097	-0.0104	0.0017	T	C	0.5532	1.241e-09	806834
BMI_PMID30239722	rs2293579	-0.0132	0.0017	A	G	0.3925	1.1e-15	806834
BMI_PMID30239722	rs1870889	-0.0187	0.0018	T	C	0.3429	1.833e-25	806834
BMI_PMID30239722	rs9922708	0.0668	0.0016	T	C	0.4403	1.76e-305	806834
BMI_PMID30239722	rs12232347	-0.0343	0.0056	T	C	0.025	1.074e-09	806834
BMI_PMID30239722	rs6780731	-0.0262	0.0019	A	G	0.4748	1.569e-43	806834
BMI_PMID30239722	rs11245455	0.0143	0.0019	T	C	0.265	1.65e-13	806834
BMI_PMID30239722	rs1539297	-0.0109	0.0017	A	G	0.5506	1.265e-10	806834
BMI_PMID30239722	rs6426776	0.0156	0.0024	A	G	0.1318	1.75e-10	806834
BMI_PMID30239722	rs6753148	0.0205	0.002	A	G	0.6221	1.093e-25	806834
BMI_PMID30239722	rs834886	-0.0122	0.0017	C	G	0.6011	1.764e-12	806834
BMI_PMID30239722	rs11693324	0.0168	0.0017	T	C	0.6141	1.922e-22	806834
BMI_PMID30239722	rs7074440	-0.0148	0.0021	A	G	0.2956	1.367e-12	806834
BMI_PMID30239722	rs6870794	0.0146	0.002	A	T	0.689	1.199e-12	806834
BMI_PMID30239722	rs12022537	-0.0115	0.0018	T	C	0.5374	1.261e-10	806834
BMI_PMID30239722	rs7105282	0.0215	0.0018	A	C	0.3544	1.677e-33	806834
BMI_PMID30239722	rs4765127	0.0117	0.0018	T	G	0.3437	1.029e-10	806834
BMI_PMID30239722	rs1858308	0.0119	0.0019	T	G	0.7042	1.707e-10	806834
BMI_PMID30239722	rs11636236	0.0103	0.0017	A	G	0.4983	1.445e-09	806834
BMI_PMID30239722	rs8133137	-0.0142	0.002	A	G	0.3434	1.888e-12	806834
BMI_PMID30239722	rs2523639	-0.0188	0.0031	T	C	0.0854	1.038e-09	806834
BMI_PMID30239722	rs36010922	0.0165	0.0019	T	G	0.5907	1.229e-17	806834
BMI_PMID30239722	rs10137074	-0.0116	0.0019	A	G	0.4344	1.662e-09	806834
BMI_PMID30239722	rs1634673	-0.0131	0.0019	A	G	0.3981	1.612e-11	806834
BMI_PMID30239722	rs59406667	-0.0183	0.0026	T	G	0.1645	1.043e-12	806834
BMI_PMID30239722	rs1928706	-0.0115	0.0019	A	G	0.4686	1.943e-09	806834
BMI_PMID30239722	rs2952870	-0.0129	0.0018	A	G	0.6468	1.764e-13	806834
BMI_PMID30239722	rs36071056	-0.016	0.002	T	C	0.3462	1.056e-15	806834
BMI_PMID30239722	rs2583400	-0.0155	0.0023	T	C	0.838	1.133e-11	806834
BMI_PMID30239722	rs10264162	0.0109	0.0017	T	G	0.4494	1.902e-10	806834
BMI_PMID30239722	rs55862514	0.017	0.0028	A	T	0.1341	1.398e-09	806834
BMI_PMID30239722	rs2250348	-0.0121	0.002	A	T	0.2355	1.966e-09	806834
BMI_PMID30239722	rs41534948	0.0282	0.0038	A	G	0.067	1.645e-13	806834
BMI_PMID30239722	rs11127873	-0.0153	0.002	C	G	0.3645	1.132e-14	806834
BMI_PMID30239722	rs62421906	0.0131	0.002	A	G	0.6776	1.228e-10	806834
BMI_PMID30239722	rs13194250	-0.0142	0.0017	T	C	0.4497	1.239e-16	806834
BMI_PMID30239722	rs10206492	0.033	0.0036	A	G	0.9266	1.186e-19	806834
BMI_PMID30239722	rs6738433	0.0321	0.0019	C	G	0.4863	1.002e-64	806834
BMI_PMID30239722	rs549430	0.0122	0.0019	T	C	0.426	1.191e-10	806834
BMI_PMID30239722	rs286802	-0.0242	0.0022	T	G	0.1656	1.712e-27	806834
BMI_PMID30239722	rs77119410	0.0188	0.0031	T	G	0.8941	1.331e-09	806834
BMI_PMID30239722	rs13331170	-0.0268	0.0019	T	C	0.5919	1.415e-43	806834
BMI_PMID30239722	rs924817	0.0106	0.0018	T	G	0.627	1.719e-09	806834
BMI_PMID30239722	rs4970723	0.0156	0.0023	A	G	0.2169	1.368e-11	806834
BMI_PMID30239722	rs5017079	0.0143	0.0021	T	C	0.2001	1.231e-11	806834
BMI_PMID30239722	rs9461881	0.0145	0.0021	T	C	0.2693	1.329e-11	806834
BMI_PMID30239722	rs10788493	0.013	0.0019	T	C	0.4409	1.394e-11	806834
BMI_PMID30239722	rs72908009	-0.0508	0.0075	A	G	0.9834	1.031e-11	806834
BMI_PMID30239722	rs17149797	0.015	0.002	T	G	0.2289	1.839e-14	806834
BMI_PMID30239722	rs7156469	-0.0114	0.0019	A	G	0.2815	1.224e-09	806834
BMI_PMID30239722	rs73146344	0.0293	0.0036	A	T	0.9224	1.702e-16	806834
BMI_PMID30239722	rs12197240	-0.0122	0.0019	T	C	0.7263	1.705e-10	806834
BMI_PMID30239722	rs10483349	0.0148	0.0022	A	G	0.8204	1.647e-11	806834
BMI_PMID30239722	rs52911	0.012	0.0018	A	G	0.3767	1.252e-11	806834
BMI_PMID30239722	rs11227314	-0.0186	0.002	A	G	0.6503	1.051e-20	806834
BMI_PMID30239722	rs2500436	-0.0103	0.0017	C	G	0.5645	1.351e-09	806834
BMI_PMID30239722	rs10840051	-0.0151	0.0016	C	G	0.4637	1.654e-20	806834
BMI_PMID30239722	rs1586828	-0.0191	0.0019	T	C	0.5634	1.53e-23	806834
BMI_PMID30239722	rs2553107	-0.0144	0.0021	C	G	0.2815	1.136e-11	806834
BMI_PMID30239722	rs4869273	-0.0134	0.0018	T	C	0.6876	1.743e-13	806834
BMI_PMID30239722	rs34388845	-0.0163	0.0023	A	G	0.7833	1.639e-12	806834
BMI_PMID30239722	rs994597	-0.0122	0.0019	T	G	0.442	1.527e-10	806834
BMI_PMID30239722	rs494656	0.0151	0.0024	A	C	0.7985	1.678e-10	806834
BMI_PMID30239722	rs7728090	0.0107	0.0018	A	G	0.6372	1.603e-09	806834
BMI_PMID30239722	rs280280	0.0193	0.0026	T	C	0.8389	1.032e-13	806834
BMI_PMID30239722	rs78285703	0.0328	0.0036	A	G	0.9261	1.417e-19	806834
BMI_PMID30239722	rs12434197	-0.0124	0.0019	T	C	0.429	1.271e-10	806834
BMI_PMID30239722	rs10761695	0.0124	0.0019	A	C	0.5957	1.909e-10	806834
BMI_PMID30239722	rs17677584	0.0135	0.002	T	C	0.3578	1.255e-11	806834
BMI_PMID30239722	rs7170444	-0.0131	0.0017	A	G	0.5234	1.544e-14	806834
BMI_PMID30239722	rs17657664	-0.017	0.0017	T	G	0.5548	1.17e-23	806834
BMI_PMID30239722	rs4703657	0.0175	0.0018	T	G	0.6295	1.578e-23	806834
BMI_PMID30239722	rs3003609	-0.0103	0.0017	T	C	0.5571	1.25e-09	806834
BMI_PMID30239722	rs62183910	0.0116	0.0019	T	C	0.5471	1.074e-09	806834
BMI_PMID30239722	rs8101970	-0.0158	0.0023	T	C	0.2127	1.188e-11	806834
BMI_PMID30239722	rs11084923	0.0116	0.0019	T	C	0.5411	1.022e-09	806834
BMI_PMID30239722	rs9999724	0.0109	0.0018	T	C	0.3215	1.354e-09	806834
BMI_PMID30239722	rs6557255	-0.0154	0.0021	A	T	0.7042	1.201e-13	806834
BMI_PMID30239722	rs10132436	0.0139	0.0022	A	C	0.7256	1.109e-10	806834
BMI_PMID30239722	rs7243357	0.0198	0.0021	T	G	0.8349	1.309e-20	806834
BMI_PMID30239722	rs10932353	0.0162	0.0024	T	C	0.1932	1.409e-11	806834
BMI_PMID30239722	rs60323161	-0.0173	0.0024	T	C	0.7959	1.823e-13	806834
BMI_PMID30239722	rs60635378	0.0124	0.0019	T	C	0.5956	1.613e-10	806834
BMI_PMID30239722	rs158608	-0.02	0.0024	A	C	0.2079	1.999e-17	806834
BMI_PMID30239722	rs11160110	-0.0149	0.0025	C	G	0.1845	1.401e-09	806834
BMI_PMID30239722	rs3012074	0.0114	0.0017	A	G	0.5314	1.658e-11	806834
BMI_PMID30239722	rs4704262	0.014	0.0019	A	G	0.7263	1.724e-13	806834
BMI_PMID30239722	rs9819875	-0.023	0.0027	T	C	0.1082	1.153e-17	806834
BMI_PMID30239722	rs9849305	-0.0119	0.002	A	T	0.634	1.584e-09	806834
BMI_PMID30239722	rs1039814	0.0192	0.0019	A	T	0.5543	1.417e-23	806834
BMI_PMID30239722	rs1980308	0.0163	0.0017	A	G	0.6111	1.95e-21	806834
BMI_PMID30239722	rs12379466	0.0159	0.0017	A	G	0.5659	1.576e-20	806834
BMI_PMID30239722	rs6866661	0.0177	0.0017	A	G	0.6224	1.484e-24	806834
BMI_PMID30239722	rs9938120	-0.0331	0.0027	T	C	0.1445	1.564e-33	806834
BMI_PMID30239722	rs12607968	-0.0121	0.002	A	G	0.3467	1.682e-09	806834
BMI_PMID30239722	rs12961598	-0.0147	0.0024	A	G	0.8448	1.305e-09	806834
BMI_PMID30239722	rs11648129	0.0208	0.0022	T	C	0.8269	1.176e-21	806834
BMI_PMID30239722	rs579363	-0.0139	0.0022	T	C	0.7431	1.746e-10	806834
BMI_PMID30239722	rs1003985	-0.0163	0.0023	A	G	0.1476	1.644e-12	806834
BMI_PMID30239722	rs80178661	0.0146	0.0024	A	G	0.8027	1.081e-09	806834
BMI_PMID30239722	rs4243974	-0.0122	0.0017	T	C	0.4082	1.126e-12	806834
BMI_PMID30239722	rs2358065	-0.0169	0.002	T	C	0.2343	1.212e-17	806834
BMI_PMID30239722	rs9313527	-0.0144	0.002	T	C	0.3118	1.722e-12	806834
BMI_PMID30239722	rs74696643	-0.029	0.0045	A	G	0.9528	1.139e-10	806834
BMI_PMID30239722	rs2309795	-0.0108	0.0017	A	G	0.4807	1.506e-10	806834
BMI_PMID30239722	rs4773379	-0.0137	0.0021	C	G	0.2829	1.032e-10	806834
BMI_PMID30239722	rs9709250	-0.0117	0.0019	A	G	0.4451	1.164e-09	806834
BMI_PMID30239722	rs1393961	-0.0134	0.0021	C	G	0.7059	1.111e-10	806834
BMI_PMID30239722	rs7016320	-0.0124	0.0019	C	G	0.4035	1.541e-10	806834
BMI_PMID30239722	rs73249158	-0.0216	0.0029	A	G	0.8776	1.02e-13	806834
BMI_PMID30239722	rs3813065	0.0155	0.0024	T	C	0.1348	1.216e-10	806834
BMI_PMID30239722	rs62252506	0.0143	0.0019	T	C	0.3843	1.527e-13	806834
BMI_PMID30239722	rs755284	0.012	0.0018	A	G	0.3915	1.228e-11	806834
BMI_PMID30239722	rs1966419	-0.0127	0.0017	A	G	0.4732	1.228e-13	806834
BMI_PMID30239722	rs12405917	0.0188	0.002	A	G	0.3212	1.823e-20	806834
BMI_PMID30239722	rs2263340	-0.0123	0.0019	A	G	0.2654	1.055e-10	806834
BMI_PMID30239722	rs9401250	-0.013	0.0019	T	C	0.4592	1.055e-11	806834
BMI_PMID30239722	rs10894605	-0.0125	0.0019	A	G	0.5858	1.173e-10	806834
BMI_PMID30239722	rs6604010	-0.018	0.0028	A	G	0.9054	1.854e-10	806834
BMI_PMID30239722	rs12530737	0.0137	0.0019	T	C	0.736	1.024e-12	806834
BMI_PMID30239722	rs975480	0.0184	0.0016	A	G	0.4217	1.568e-29	806834
BMI_PMID30239722	rs2806691	0.0104	0.0017	T	C	0.4219	1.057e-09	806834
BMI_PMID30239722	rs2947410	0.0237	0.0017	A	C	0.6365	1.841e-46	806834
BMI_PMID30239722	rs2045244	-0.015	0.0021	T	C	0.1912	1.812e-12	806834
BMI_PMID30239722	rs28752473	0.0207	0.0034	A	G	0.9125	1.101e-09	806834
BMI_PMID30239722	rs13325775	-0.015	0.0025	C	G	0.8759	1.996e-09	806834
BMI_PMID30239722	rs679684	0.0133	0.0021	T	C	0.6913	1.076e-10	806834
BMI_PMID30239722	rs4735692	0.0188	0.0017	A	G	0.5775	1.178e-27	806834
BMI_PMID30239722	rs4869272	-0.013	0.0017	T	C	0.6976	1.023e-13	806834
BMI_PMID30239722	rs11667431	-0.0188	0.0024	T	C	0.1548	1.743e-15	806834
BMI_PMID30239722	rs145756278	-0.0265	0.0038	A	G	0.0705	1.535e-12	806834
BMI_PMID30239722	rs706797	-0.022	0.0018	C	G	0.3248	1.343e-32	806834
BMI_PMID30239722	rs10868971	0.0109	0.0017	A	C	0.465	1.39e-10	806834
BMI_PMID30239722	rs17616799	-0.0222	0.0028	A	G	0.9001	1.82e-15	806834
BMI_PMID30239722	rs1977226	0.0184	0.003	T	C	0.1097	1.217e-09	806834
BMI_PMID30239722	rs72677926	-0.0146	0.0024	T	C	0.1915	1.844e-09	806834
BMI_PMID30239722	rs73205339	-0.0136	0.0023	A	G	0.2343	1.75e-09	806834
BMI_PMID30239722	rs17190653	-0.0151	0.0024	C	G	0.8503	1.422e-10	806834
BMI_PMID30239722	rs392146	0.013	0.0018	T	C	0.3849	1.617e-13	806834
BMI_PMID30239722	rs10786670	0.0198	0.0031	A	G	0.1058	1.627e-10	806834
BMI_PMID30239722	rs12418208	0.0238	0.004	T	C	0.0617	1.911e-09	806834
BMI_PMID30239722	rs7753937	-0.0147	0.0017	A	G	0.4589	1.016e-17	806834
BMI_PMID30239722	rs12971067	-0.0119	0.0018	C	G	0.2932	1.389e-10	806834
BMI_PMID30239722	rs5744544	-0.0231	0.003	A	G	0.1131	1.574e-14	806834
BMI_PMID30239722	rs7509561	-0.0113	0.0018	T	C	0.356	1.889e-10	806834
BMI_PMID30239722	rs1375565	0.0143	0.0019	A	G	0.3842	1.782e-13	806834
BMI_PMID30239722	rs1396136	0.0107	0.0018	T	C	0.6379	1.559e-09	806834
BMI_PMID30239722	rs2195086	-0.014	0.0023	T	G	0.8315	1.428e-09	806834
BMI_PMID30239722	rs1481892	0.0119	0.0019	C	G	0.7097	1.39e-10	806834
BMI_PMID30239722	rs4748778	0.0167	0.0021	C	G	0.288	1.881e-15	806834
BMI_PMID30239722	rs1286086	0.0118	0.0019	A	C	0.7536	1.548e-09	806834
BMI_PMID30239722	rs2814944	0.0273	0.0023	A	G	0.1377	1.67e-33	806834
BMI_PMID30239722	rs12417994	0.011	0.0017	T	C	0.4742	1.028e-10	806834
BMI_PMID30239722	rs13148145	0.0131	0.002	A	G	0.3358	1.075e-10	806834
BMI_PMID30239722	rs6601568	-0.0181	0.0019	A	G	0.5005	1.507e-21	806834
BMI_PMID30239722	rs6876986	0.0162	0.0021	C	G	0.2863	1.801e-14	806834
BMI_PMID30239722	rs35525401	0.018	0.0024	T	G	0.2074	1.169e-13	806834
BMI_PMID30239722	rs7675203	0.0112	0.0017	A	G	0.6044	1.316e-10	806834
BMI_PMID30239722	rs6441177	-0.0123	0.0019	C	G	0.5646	1.047e-10	806834
BMI_PMID30239722	rs4800162	-0.0205	0.0017	T	G	0.4951	1.392e-33	806834
BMI_PMID30239722	rs35365943	-0.0142	0.0022	A	G	0.2502	1.039e-10	806834
BMI_PMID30239722	rs7147846	0.0104	0.0017	T	G	0.5658	1.438e-09	806834
BMI_PMID30239722	rs17830546	0.0126	0.0021	A	C	0.7065	1.46e-09	806834
BMI_PMID30239722	rs35012435	0.0182	0.0022	T	C	0.2473	1.183e-16	806834
BMI_PMID30239722	rs6799320	0.0159	0.0019	A	G	0.2546	1.72e-16	806834
BMI_PMID30239722	rs116141661	-0.0383	0.0064	T	C	0.0227	1.792e-09	806834
BMI_PMID30239722	rs10788908	-0.0176	0.002	T	C	0.6682	1.827e-18	806834
BMI_PMID30239722	rs2382551	-0.0159	0.0019	T	C	0.4348	1.752e-16	806834
BMI_PMID30239722	rs3888	0.0117	0.0018	T	C	0.3476	1.035e-10	806834
BMI_PMID30239722	rs11786170	-0.0124	0.0018	A	G	0.3151	1.082e-11	806834
BMI_PMID30239722	rs11165628	-0.0167	0.002	A	C	0.6298	1.61e-17	806834
BMI_PMID30239722	rs56094562	0.0123	0.002	A	C	0.6641	1.04e-09	806834
BMI_PMID30239722	rs28693686	-0.0139	0.002	T	C	0.6901	1.284e-11	806834
BMI_PMID30239722	rs678482	-0.0133	0.0021	A	G	0.3087	1.082e-10	806834
BMI_PMID30239722	rs6493501	-0.0121	0.0017	C	G	0.5013	1.09e-12	806834
BMI_PMID30239722	rs11639856	-0.0144	0.0021	A	T	0.1872	1.67e-11	806834
BMI_PMID30239722	rs34309901	0.0153	0.0019	T	C	0.577	1.643e-15	806834
BMI_PMID30239722	rs12906208	-0.0134	0.0021	A	G	0.2136	1.335e-10	806834
BMI_PMID30239722	rs4261944	-0.0119	0.0017	T	G	0.623	1.135e-11	806834
BMI_PMID30239722	rs591273	0.0115	0.0019	T	G	0.5249	1.108e-09	806834
BMI_PMID30239722	rs17684466	-0.014	0.002	A	G	0.3782	1.098e-12	806834
BMI_PMID30239722	rs9387963	0.0158	0.0019	A	G	0.5611	1.76e-16	806834
BMI_PMID30239722	rs2470602	-0.0118	0.0019	T	C	0.4109	1.199e-09	806834
BMI_PMID30239722	rs827155	0.0112	0.0017	T	C	0.3755	1.077e-10	806834
BMI_PMID30239722	rs6485468	-0.0214	0.0021	A	G	0.686	1.971e-25	806834
BMI_PMID30239722	rs16841927	0.0144	0.0019	A	T	0.2841	1.53e-14	806834
BMI_PMID30239722	rs3821548	0.0125	0.0018	C	G	0.3516	1.239e-12	806834
BMI_PMID30239722	rs2528528	-0.012	0.0017	T	C	0.5699	1.753e-12	806834
BMI_PMID30239722	rs28838382	0.0136	0.0019	A	G	0.55	1.052e-12	806834
BMI_PMID30239722	rs10971708	-0.0196	0.0028	A	T	0.0996	1.481e-12	806834
BMI_PMID30239722	rs1449389	0.0143	0.0019	A	G	0.3843	1.668e-13	806834
BMI_PMID30239722	rs4973618	-0.0148	0.0018	A	G	0.6623	1.252e-16	806834
BMI_PMID30239722	rs499415	0.0122	0.0018	T	C	0.3328	1.629e-11	806834
BMI_PMID30239722	rs35228149	0.0142	0.0024	T	C	0.205	1.906e-09	806834
BMI_PMID30239722	rs2216405	-0.017	0.0022	A	G	0.8253	1.803e-14	806834
BMI_PMID30239722	rs11776368	-0.0124	0.0018	A	G	0.3142	1.395e-11	806834
BMI_PMID30239722	rs9537842	-0.0117	0.0019	A	G	0.7426	1.018e-09	806834
BMI_PMID30239722	rs17075146	0.0165	0.0026	A	G	0.1361	1.178e-10	806834
BMI_PMID30239722	rs7330938	0.011	0.0017	T	C	0.4404	1.138e-10	806834
BMI_PMID30239722	rs6785947	-0.0129	0.0021	T	C	0.2743	1.604e-09	806834
BMI_PMID30239722	rs7529332	-0.0181	0.0028	A	G	0.9064	1.691e-10	806834
BMI_PMID30239722	rs11134672	0.0132	0.0019	A	G	0.6881	1.398e-12	806834
BMI_PMID30239722	rs11746032	-0.0133	0.0017	T	C	0.5654	1.332e-14	806834
BMI_PMID30239722	rs11030014	0.0238	0.002	T	C	0.7943	1.541e-32	806834
BMI_PMID30239722	rs10202326	0.0121	0.0019	A	G	0.5117	1.474e-10	806834
BMI_PMID30239722	rs7715673	0.0122	0.0017	A	G	0.5782	1.074e-12	806834
BMI_PMID30239722	rs6050097	-0.0104	0.0017	A	G	0.4035	1.983e-09	806834
BMI_PMID30239722	rs73145838	-0.0139	0.002	C	G	0.376	1.324e-12	806834
BMI_PMID30239722	rs35392635	0.0143	0.0019	C	G	0.4058	1.652e-13	806834
BMI_PMID30239722	rs17420336	-0.0187	0.0018	T	C	0.3432	1.678e-25	806834
BMI_PMID30239722	rs9998946	-0.0122	0.0019	A	G	0.4678	1.457e-10	806834
BMI_PMID30239722	rs62252512	0.0143	0.0019	A	T	0.3842	1.775e-13	806834
BMI_PMID30239722	rs11748309	0.0112	0.0019	A	T	0.3017	1.289e-09	806834
BMI_PMID30239722	rs111967199	0.0142	0.0024	A	T	0.2005	1.904e-09	806834
BMI_PMID30239722	rs10501321	0.0103	0.0017	T	C	0.6902	1.893e-09	806834
BMI_PMID30239722	rs10810484	-0.0174	0.0017	A	G	0.3892	1.341e-23	806834
BMI_PMID30239722	rs7928	0.0127	0.0018	T	C	0.3545	1.051e-12	806834
BMI_PMID30239722	rs7928320	-0.0243	0.004	C	G	0.9405	1.577e-09	806834
BMI_PMID30239722	rs79942423	0.029	0.0045	T	C	0.0472	1.066e-10	806834
BMI_PMID30239722	rs1562211	0.0159	0.0017	A	G	0.4671	1.074e-20	806834
BMI_PMID30239722	rs628613	0.0103	0.0017	A	G	0.5687	1.89e-09	806834
BMI_PMID30239722	rs253391	0.0276	0.002	T	C	0.6561	1.938e-43	806834
BMI_PMID30239722	rs7600835	-0.0124	0.0018	A	G	0.3428	1.583e-11	806834
BMI_PMID30239722	rs1010890	-0.0124	0.0019	A	G	0.4043	1.794e-10	806834
BMI_PMID30239722	rs749046	0.0212	0.0021	A	G	0.8012	1.033e-23	806834
BMI_PMID30239722	rs17821218	0.0178	0.003	A	G	0.0953	1.76e-09	806834
BMI_PMID30239722	rs62527806	0.0126	0.002	T	C	0.6128	1.186e-10	806834
BMI_PMID30239722	rs36115340	-0.0163	0.0021	A	G	0.7142	1.292e-14	806834
BMI_PMID30239722	rs11783281	0.0135	0.0021	C	G	0.7153	1.734e-10	806834
BMI_PMID30239722	rs73088327	-0.0146	0.0021	T	C	0.3133	1.022e-12	806834
BMI_PMID30239722	rs6774964	0.0157	0.0022	A	G	0.2374	1.839e-12	806834
BMI_PMID30239722	rs12583996	0.0124	0.002	A	G	0.3189	1.371e-09	806834
BMI_PMID30239722	rs1518146	0.0139	0.002	A	C	0.6249	1.78e-12	806834
BMI_PMID30239722	rs7561798	-0.0115	0.0016	A	G	0.5301	1.304e-12	806834
BMI_PMID30239722	rs4863517	-0.013	0.002	T	C	0.329	1.098e-10	806834
BMI_PMID30239722	rs72623152	0.0142	0.0022	T	C	0.7593	1.434e-10	806834
BMI_PMID30239722	rs273882	-0.0148	0.0018	T	C	0.6689	1.752e-16	806834
BMI_PMID30239722	rs1885290	-0.0109	0.0018	T	C	0.3398	1.839e-09	806834
BMI_PMID30239722	rs1225056	0.0226	0.0022	A	C	0.2584	1.93e-25	806834
BMI_PMID30239722	rs11549690	-0.0234	0.0037	A	G	0.0729	1.786e-10	806834
BMI_PMID30239722	rs346432	-0.0103	0.0017	A	C	0.5599	1.511e-09	806834
BMI_PMID30239722	rs2784241	0.0222	0.003	T	C	0.8227	1.714e-13	806834
BMI_PMID30239722	rs9285094	0.0146	0.0017	A	T	0.5606	1.796e-17	806834
BMI_PMID30239722	rs7639376	0.0137	0.0022	A	G	0.1748	1.149e-09	806834
BMI_PMID30239722	rs7655588	-0.0111	0.0017	T	G	0.3971	1.306e-10	806834
BMI_PMID30239722	rs76567973	-0.0262	0.0041	C	G	0.9413	1.07e-10	806834
BMI_PMID30239722	rs2904158	-0.0123	0.0018	T	C	0.3239	1.446e-11	806834
BMI_PMID30239722	rs245766	0.0145	0.002	A	T	0.6893	1.42e-12	806834
BMI_PMID30239722	rs10756696	0.0192	0.0019	A	G	0.5626	1.234e-23	806834
BMI_PMID30239722	rs35002761	-0.0117	0.0019	A	G	0.4347	1.055e-09	806834
BMI_PMID30239722	rs7815593	-0.0126	0.0021	A	T	0.2348	1.153e-09	806834
BMI_PMID30239722	rs13280653	-0.0145	0.002	A	C	0.2187	1.085e-12	806834
BMI_PMID30239722	rs62068270	0.0219	0.0034	C	G	0.9131	1.057e-10	806834
BMI_PMID30239722	rs1933263	0.0154	0.0021	T	C	0.2958	1.153e-13	806834
BMI_PMID30239722	rs4449331	-0.0124	0.0019	T	C	0.6061	1.545e-10	806834
BMI_PMID30239722	rs4345175	-0.0118	0.0019	T	C	0.6143	1.421e-09	806834
BMI_PMID30239722	rs2286814	0.013	0.0022	A	C	0.1972	1.861e-09	806834
BMI_PMID30239722	rs6445539	0.016	0.002	A	G	0.2221	1.078e-15	806834
BMI_PMID30239722	rs1407059	-0.0142	0.002	T	C	0.6496	1.232e-12	806834
BMI_PMID30239722	rs7042170	0.0121	0.0017	A	G	0.4352	1.381e-12	806834
BMI_PMID30239722	rs1965108	0.0125	0.0021	A	G	0.6905	1.109e-09	806834
BMI_PMID30239722	rs13096479	-0.0124	0.0019	T	G	0.2763	1.495e-10	806834
BMI_PMID30239722	rs350890	-0.0139	0.0021	T	C	0.2383	1.487e-11	806834
BMI_PMID30239722	rs1032541	-0.0142	0.002	A	T	0.668	1.436e-12	806834
BMI_PMID30239722	rs8014875	0.0131	0.0019	A	G	0.6986	1.678e-12	806834
BMI_PMID30239722	rs13326621	0.0155	0.0019	T	C	0.437	1.151e-15	806834
BMI_PMID30239722	rs7368844	-0.0151	0.0021	T	C	0.1911	1.205e-12	806834
BMI_PMID30239722	rs10903315	-0.0125	0.002	A	G	0.7603	1.599e-10	806834
BMI_PMID30239722	rs1577026	0.0145	0.0023	A	C	0.1818	1.678e-10	806834
BMI_PMID30239722	rs12485753	0.0156	0.0017	T	C	0.6107	1.93e-19	806834
BMI_PMID30239722	rs2926609	0.0159	0.0022	T	G	0.7608	1.091e-12	806834
BMI_PMID30239722	rs17336684	0.0102	0.0017	A	G	0.467	1.47e-09	806834
BMI_PMID30239722	rs72690787	-0.0175	0.0027	T	C	0.8553	1.002e-10	806834
BMI_PMID30239722	rs10874728	-0.0183	0.0028	T	C	0.9064	1.134e-10	806834
BMI_PMID30239722	rs4963143	0.0116	0.0019	A	G	0.4892	1.094e-09	806834
BMI_PMID30239722	rs10062796	0.0135	0.0018	A	G	0.6912	1.555e-13	806834
BMI_PMID30239722	rs2010390	0.0124	0.0019	A	G	0.2975	1.983e-11	806834
BMI_PMID30239722	rs9515443	-0.0118	0.0019	T	C	0.5973	1.108e-09	806834
BMI_PMID30239722	rs80242578	0.0195	0.0025	T	C	0.2187	1.528e-14	806834
BMI_PMID30239722	rs1934401	0.0109	0.0018	T	G	0.3376	1.028e-09	806834
BMI_PMID30239722	rs8004582	0.0118	0.0017	A	C	0.6042	1.703e-11	806834
BMI_PMID30239722	rs113658831	-0.0175	0.0026	C	G	0.8429	1.892e-11	806834
BMI_PMID30239722	rs7610494	0.0232	0.003	C	G	0.8899	1.806e-14	806834
BMI_PMID30239722	rs4500930	0.0148	0.0018	T	C	0.3382	1.344e-16	806834
BMI_PMID30239722	rs1442006	-0.0114	0.0018	T	C	0.3587	1.835e-10	806834
BMI_PMID30239722	rs677944	-0.0133	0.0021	A	G	0.3087	1.349e-10	806834
BMI_PMID30239722	rs1260326	-0.0107	0.0017	T	C	0.3913	1.16e-10	806834
BMI_PMID30239722	rs112635930	0.0248	0.0022	T	C	0.7558	1.48e-29	806834
BMI_PMID30239722	rs10762635	0.0151	0.0024	T	C	0.1548	1.707e-10	806834
BMI_PMID30239722	rs7755822	0.0296	0.0023	T	G	0.1538	1.775e-37	806834
BMI_PMID30239722	rs10114689	-0.0138	0.0023	C	G	0.8339	1.762e-09	806834
BMI_PMID30239722	rs169342	-0.017	0.0017	A	T	0.4996	1.279e-23	806834
BMI_PMID30239722	rs4233972	0.0146	0.002	T	C	0.7596	1.552e-13	806834
BMI_PMID30239722	rs10474445	0.024	0.003	T	C	0.9191	1.788e-15	806834
BMI_PMID30239722	rs2926605	0.0158	0.0022	C	G	0.7622	1.563e-12	806834
BMI_PMID30239722	rs4300953	0.012	0.0019	A	G	0.716	1.537e-10	806834
BMI_PMID30239722	rs10506859	0.0128	0.002	T	C	0.7764	1.33e-10	806834
BMI_PMID30239722	rs1860561	0.0159	0.0019	A	G	0.2087	1.706e-16	806834
BMI_PMID30239722	rs4771946	-0.0121	0.0017	T	C	0.5159	1.722e-12	806834
BMI_PMID30239722	rs13273009	-0.0129	0.0021	T	C	0.8003	1.556e-09	806834
BMI_PMID30239722	rs5750930	0.015	0.002	A	G	0.3947	1.529e-14	806834
BMI_PMID30239722	rs1933264	-0.0139	0.002	T	C	0.7467	1.408e-12	806834
BMI_PMID30239722	rs659131	0.0148	0.0024	C	G	0.1474	1.192e-09	806834
BMI_PMID30239722	rs4858825	-0.0112	0.0019	A	C	0.292	1.793e-09	806834
BMI_PMID30239722	rs362307	0.0237	0.0037	T	C	0.0722	1.67e-10	806834
BMI_PMID30239722	rs1858828	0.0128	0.0017	T	G	0.4431	1.793e-13	806834
BMI_PMID30239722	rs7210438	0.0139	0.002	T	C	0.2543	1.57e-12	806834
BMI_PMID30239722	rs35692468	0.0184	0.0025	A	G	0.8223	1.128e-13	806834
BMI_PMID30239722	rs113443718	0.014	0.0021	A	G	0.2978	1.62e-11	806834
BMI_PMID30239722	rs17238127	0.0349	0.0052	A	G	0.9699	1.816e-11	806834
BMI_PMID30239722	rs13413798	0.0137	0.0021	T	C	0.731	1.568e-10	806834
BMI_PMID30239722	rs6741951	0.02	0.0019	A	G	0.2955	1.004e-26	806834
BMI_PMID30239722	rs1833020	-0.0114	0.0018	A	T	0.6702	1.162e-10	806834
BMI_PMID30239722	rs10735783	0.018	0.0028	T	C	0.0944	1.849e-10	806834
BMI_PMID30239722	rs177567	-0.0125	0.0018	T	C	0.6458	1.097e-12	806834
BMI_PMID30239722	rs1021444	-0.0121	0.0017	A	C	0.5394	1.278e-12	806834
BMI_PMID30239722	rs35667120	-0.0132	0.0021	A	G	0.3234	1.464e-10	806834
BMI_PMID30239722	rs346192	0.0149	0.0022	A	C	0.1776	1.535e-11	806834
BMI_PMID30239722	rs890795	0.0146	0.0018	A	G	0.387	1.109e-16	806834
BMI_PMID30239722	rs10081437	0.012	0.0017	T	C	0.5201	1.966e-12	806834
BMI_PMID30239722	rs1327286	0.0103	0.0017	T	C	0.5177	1.179e-09	806834
BMI_PMID30239722	rs13006156	-0.0345	0.004	C	G	0.9587	1.178e-17	806834
BMI_PMID30239722	rs7116850	0.0264	0.0018	A	G	0.7253	1.8e-48	806834
BMI_PMID30239722	rs2658121	-0.0122	0.0019	A	G	0.4415	1.595e-10	806834
BMI_PMID30239722	rs10172886	-0.0226	0.0019	T	C	0.4281	1.633e-31	806834
BMI_PMID30239722	rs2838799	0.0146	0.0017	T	C	0.5658	1.201e-17	806834
BMI_PMID30239722	rs1399431	-0.0104	0.0017	A	G	0.4377	1.158e-09	806834
BMI_PMID30239722	rs60680907	0.0186	0.0025	A	G	0.8281	1.553e-13	806834
BMI_PMID30239722	rs1476322	0.0108	0.0017	A	G	0.5716	1.688e-10	806834
BMI_PMID30239722	rs11000941	-0.0166	0.0024	A	G	0.8827	1.216e-11	806834
BMI_PMID30239722	rs35548939	-0.0309	0.003	T	C	0.1136	1.229e-24	806834
BMI_PMID30239722	rs11505821	-0.028	0.0033	A	T	0.9312	1.935e-17	806834
BMI_PMID30239722	rs6575331	-0.0146	0.0021	T	C	0.3	1.924e-12	806834
BMI_PMID30239722	rs12760654	0.0128	0.002	A	G	0.2073	1.711e-10	806834
BMI_PMID30239722	rs6793835	0.0154	0.0019	A	G	0.2441	1.52e-15	806834
BMI_PMID30239722	rs8033644	-0.0137	0.0019	A	G	0.2469	1.184e-12	806834
BMI_PMID30239722	rs6985028	-0.0103	0.0017	A	G	0.5603	1.623e-09	806834
BMI_PMID30239722	rs536445	0.0149	0.0017	T	C	0.5129	1.695e-18	806834
BMI_PMID30239722	rs6091540	-0.0199	0.0018	T	C	0.29	1.582e-28	806834
BMI_PMID30239722	rs11113688	-0.0167	0.002	T	C	0.2411	1.761e-16	806834
BMI_PMID30239722	rs6860441	-0.0175	0.0018	A	G	0.3703	1.941e-23	806834
BMI_PMID30239722	rs6479911	-0.0113	0.0018	A	G	0.7019	1.776e-10	806834
BMI_PMID30239722	rs1000042	0.0108	0.0018	T	C	0.6629	1.325e-09	806834
BMI_PMID30239722	rs156126	-0.0184	0.0021	T	C	0.1981	1.184e-17	806834
BMI_PMID30239722	rs13287260	0.0128	0.0019	A	G	0.2775	1.173e-11	806834
BMI_PMID30239722	rs9895551	-0.0119	0.0018	C	G	0.6499	1.432e-11	806834
BMI_PMID30239722	rs12554491	0.0122	0.0019	T	C	0.4601	1.641e-10	806834
BMI_PMID30239722	rs7843906	0.0151	0.0022	T	C	0.2434	1.108e-11	806834
BMI_PMID30239722	rs61980005	-0.0335	0.005	T	C	0.9606	1.525e-11	806834
BMI_PMID30239722	rs35513298	0.0121	0.0019	T	C	0.477	1.767e-10	806834
BMI_PMID30239722	rs9890313	0.0119	0.002	T	C	0.2478	1.334e-09	806834
BMI_PMID30239722	rs17203351	0.0204	0.0019	C	G	0.7091	1.936e-27	806834
BMI_PMID30239722	rs2976841	0.0105	0.0018	C	G	0.4064	1.803e-09	806834
BMI_PMID30239722	rs7645133	0.0123	0.0017	A	C	0.3977	1.035e-12	806834
BMI_PMID30239722	rs6887937	0.0114	0.0018	A	G	0.6765	1.826e-10	806834
BMI_PMID30239722	rs6485451	-0.0109	0.0017	T	C	0.4777	1.502e-10	806834
BMI_PMID30239722	rs45556231	-0.0165	0.0026	A	G	0.1659	1.482e-10	806834
BMI_PMID30239722	rs2356615	0.0128	0.0019	T	C	0.4387	1.231e-11	806834
BMI_PMID30239722	rs8059538	-0.011	0.0017	C	G	0.483	1.353e-10	806834
BMI_PMID30239722	rs594024	0.0135	0.0019	T	C	0.4518	1.698e-12	806834
BMI_PMID30239722	rs1375639	-0.0131	0.0021	T	C	0.776	1.917e-10	806834
BMI_PMID30239722	rs2113929	0.0141	0.0019	A	G	0.4718	1.543e-13	806834
BMI_PMID30239722	rs10451384	-0.0118	0.0019	A	G	0.4194	1.061e-09	806834
BMI_PMID30239722	rs12209887	0.0114	0.0017	A	G	0.463	1.781e-11	806834
BMI_PMID30239722	rs12637518	-0.0122	0.002	A	C	0.6595	1.112e-09	806834
BMI_PMID30239722	rs4847232	-0.0182	0.0029	T	C	0.9077	1.905e-10	806834
BMI_PMID30239722	rs7813424	0.013	0.0019	A	G	0.5754	1.454e-11	806834
BMI_PMID30239722	rs7775754	0.0114	0.0018	C	G	0.633	1.106e-10	806834
BMI_PMID30239722	rs75230380	0.029	0.0045	T	C	0.0472	1.17e-10	806834
BMI_PMID30239722	rs776472	-0.0111	0.0017	T	C	0.5538	1.187e-10	806834
BMI_PMID30239722	rs12888545	-0.0133	0.002	A	G	0.7464	1.764e-11	806834
BMI_PMID30239722	rs12738081	0.0142	0.002	T	C	0.332	1.656e-12	806834
BMI_PMID30239722	rs7683620	-0.0114	0.0017	A	C	0.5221	1.965e-11	806834
BMI_PMID30239722	rs59355275	0.0326	0.0044	T	C	0.9513	1.841e-13	806834
BMI_PMID30239722	rs7446553	-0.0168	0.0022	A	G	0.1742	1.509e-14	806834
BMI_PMID30239722	rs3811986	-0.0139	0.0019	A	G	0.2744	1.48e-13	806834
BMI_PMID30239722	rs7722766	-0.0133	0.002	A	G	0.2129	1.034e-11	806834
BMI_PMID30239722	rs62265470	0.0152	0.0023	C	G	0.2318	1.659e-11	806834
BMI_PMID30239722	rs11694601	-0.0117	0.0017	A	G	0.601	1.548e-11	806834
BMI_PMID30239722	rs10867265	0.0116	0.0019	C	G	0.5635	1.553e-09	806834
BMI_PMID30239722	rs3740699	-0.0204	0.0019	T	G	0.444	1.626e-26	806834
BMI_PMID30239722	rs2758225	-0.0103	0.0017	T	C	0.4595	1.226e-09	806834
BMI_PMID30239722	rs17586946	-0.0122	0.0019	T	C	0.2295	1.004e-10	806834
BMI_PMID30239722	rs10451871	-0.0122	0.002	T	G	0.6595	1.132e-09	806834
BMI_PMID30239722	rs9938630	0.0167	0.0024	T	C	0.1466	1.818e-12	806834
BMI_PMID30239722	rs4787480	0.0181	0.0025	A	G	0.1455	1.94e-13	806834
BMI_PMID30239722	rs7442885	0.021	0.002	C	G	0.7883	1.015e-24	806834
BMI_PMID30239722	rs836967	0.021	0.0021	C	G	0.6754	1.328e-24	806834
BMI_PMID30239722	rs2372639	0.0129	0.0018	A	G	0.372	1.994e-13	806834
BMI_PMID30239722	rs2691528	-0.0133	0.002	T	C	0.7559	1.857e-11	806834
BMI_PMID30239722	rs10044382	0.0135	0.0018	A	G	0.6673	1.207e-13	806834
BMI_PMID30239722	rs10078498	-0.0124	0.002	A	G	0.6795	1.055e-09	806834
BMI_PMID30239722	rs1965662	0.0166	0.0023	T	C	0.2335	1.893e-13	806834
BMI_PMID30239722	rs11152368	-0.0109	0.0017	A	G	0.4993	1.475e-10	806834
BMI_PMID30239722	rs35062652	0.0114	0.0019	T	C	0.5071	1.46e-09	806834
BMI_PMID30239722	rs17549954	0.0135	0.0019	A	G	0.7187	1.885e-12	806834
BMI_PMID30239722	rs13176429	-0.0151	0.0021	T	C	0.3129	1.542e-13	806834
BMI_PMID30239722	rs800589	-0.0177	0.002	T	C	0.2341	1.355e-18	806834
BMI_PMID30239722	rs28809773	-0.0173	0.0022	A	G	0.3921	1.045e-14	806834
BMI_PMID30239722	rs9370076	0.0137	0.002	T	C	0.3183	1.476e-11	806834
BMI_PMID30239722	rs386841	-0.0112	0.0018	T	C	0.3631	1.361e-10	806834
BMI_PMID30239722	rs17457048	-0.0213	0.0019	T	C	0.2748	1.198e-28	806834
BMI_PMID30239722	rs2272471	-0.0115	0.0019	A	G	0.4935	1.558e-09	806834
BMI_PMID30239722	rs77220503	-0.111	0.0069	A	G	0.0198	1.071e-58	806834
BMI_PMID30239722	rs73054839	-0.0155	0.0024	A	C	0.1903	1.351e-10	806834
BMI_PMID30239722	rs2968998	0.0129	0.0021	A	G	0.2723	1.684e-09	806834
BMI_PMID30239722	rs28465497	-0.0151	0.0023	A	G	0.2127	1.075e-10	806834
BMI_PMID30239722	rs6868198	-0.0119	0.0018	A	G	0.4128	1.546e-11	806834
BMI_PMID30239722	rs11780410	-0.0139	0.0017	C	G	0.6301	1.647e-15	806834
BMI_PMID30239722	rs9538138	-0.0161	0.0023	A	G	0.7696	1.833e-12	806834
BMI_PMID30239722	rs9317219	-0.011	0.0017	A	G	0.6009	1.877e-10	806834
BMI_PMID30239722	rs7942129	-0.0151	0.002	A	G	0.2331	1.539e-13	806834
BMI_PMID30239722	rs12491181	-0.0115	0.0019	T	C	0.4416	1.805e-09	806834
BMI_PMID30239722	rs7494732	-0.0123	0.0019	T	C	0.4321	1.575e-10	806834
BMI_PMID30239722	rs7107726	0.0208	0.002	A	T	0.3185	1.875e-24	806834
BMI_PMID30239722	rs7750557	-0.0153	0.0021	A	G	0.7049	1.667e-13	806834
BMI_PMID30239722	rs1402671	0.0107	0.0018	A	C	0.6544	1.321e-09	806834
BMI_PMID30239722	rs1483544	-0.0147	0.0019	T	C	0.4778	1.509e-14	806834
BMI_PMID30239722	rs62420387	0.0222	0.0037	T	C	0.0737	1.229e-09	806834
BMI_PMID30239722	rs12937411	-0.0172	0.0019	T	C	0.3999	1.017e-18	806834
BMI_PMID30239722	rs61688923	0.0218	0.0028	A	G	0.1284	1.727e-14	806834
BMI_PMID30239722	rs9551434	-0.0151	0.0025	A	G	0.8173	1.12e-09	806834
BMI_PMID30239722	rs823301	0.0108	0.0017	A	G	0.5617	1.844e-10	806834
BMI_PMID30239722	rs41315816	-0.0238	0.004	T	C	0.9387	1.862e-09	806834
BMI_PMID30239722	rs12282785	-0.0157	0.0023	A	C	0.2204	1.434e-11	806834
BMI_PMID30239722	rs9832572	-0.0141	0.002	T	C	0.6557	1.299e-12	806834
BMI_PMID30239722	rs9469910	-0.0291	0.0023	C	G	0.8446	1.672e-37	806834
BMI_PMID30239722	rs12285956	0.0246	0.0041	A	G	0.0577	1.901e-09	806834
BMI_PMID30239722	rs67786703	-0.0167	0.0025	A	G	0.819	1.264e-11	806834
BMI_PMID30239722	rs10488554	0.0105	0.0017	T	C	0.3657	1.761e-09	806834
BMI_PMID30239722	rs12677550	0.0133	0.002	A	G	0.6109	1.54e-11	806834
BMI_PMID30239722	rs4858995	0.0166	0.0026	T	C	0.8416	1.45e-10	806834
BMI_PMID30239722	rs7553367	-0.0181	0.0028	T	C	0.9062	1.838e-10	806834
BMI_PMID30239722	rs742748	-0.0113	0.0017	T	C	0.5864	1.13e-11	806834
BMI_PMID30239722	rs60828979	-0.0125	0.0019	T	C	0.6016	1.239e-10	806834
BMI_PMID30239722	rs814422	0.0165	0.0021	T	C	0.2147	1.736e-15	806834
BMI_PMID30239722	rs10143972	0.0146	0.0024	T	C	0.8091	1.831e-09	806834
BMI_PMID30239722	rs2490272	0.016	0.0017	T	C	0.6061	1.929e-20	806834
BMI_PMID30239722	rs10956911	0.0111	0.0018	T	C	0.6941	1.499e-09	806834
BMI_PMID30239722	rs1388978	-0.0145	0.0018	T	G	0.3801	1.982e-16	806834
BMI_PMID30239722	rs13121488	-0.0187	0.0031	T	C	0.8958	1.995e-09	806834
BMI_PMID30239722	rs112215462	0.0238	0.0023	C	G	0.2134	1.212e-24	806834
BMI_PMID30239722	rs11692198	-0.0138	0.002	T	C	0.7712	1.04e-11	806834
BMI_PMID30239722	rs6538189	0.0125	0.0021	A	C	0.2236	1.323e-09	806834
BMI_PMID30239722	rs6852888	-0.0117	0.0019	T	C	0.5968	1.544e-09	806834
BMI_PMID30239722	rs6851073	-0.0111	0.0018	C	G	0.6955	1.531e-09	806834
BMI_PMID30239722	rs2857597	0.0181	0.0019	A	T	0.7182	1.719e-21	806834
BMI_PMID30239722	rs1363231	-0.0221	0.0029	C	G	0.1279	1.226e-14	806834
BMI_PMID30239722	rs2255152	0.0123	0.0019	A	G	0.4855	1.18e-10	806834
BMI_PMID30239722	rs12730934	0.0352	0.0024	T	C	0.1983	1.6e-49	806834
BMI_PMID30239722	rs112135625	-0.0144	0.0022	T	C	0.7565	1.069e-10	806834
BMI_PMID30239722	rs56323232	-0.0158	0.0026	T	C	0.1515	1.789e-09	806834
BMI_PMID30239722	rs515997	0.0121	0.002	T	C	0.3391	1.653e-09	806834
BMI_PMID30239722	rs973345	0.0117	0.0017	T	C	0.6084	1.27e-11	806834
BMI_PMID30239722	rs2248316	0.0152	0.0019	A	C	0.5085	1.12e-15	806834
BMI_PMID30239722	rs13193282	0.0207	0.0028	T	C	0.8647	1.234e-13	806834
BMI_PMID30239722	rs3746037	0.0161	0.0021	A	C	0.7785	1.281e-14	806834
BMI_PMID30239722	rs113639185	0.0122	0.002	A	G	0.6682	1.587e-09	806834
BMI_PMID30239722	rs3007107	0.0149	0.0019	A	C	0.4207	1.383e-14	806834
BMI_PMID30239722	rs12446554	-0.035	0.0024	T	G	0.1371	1.601e-49	806834
BMI_PMID30239722	rs4549034	-0.0124	0.0018	T	C	0.6794	1.442e-11	806834
BMI_PMID30239722	rs11713170	0.0136	0.0019	A	G	0.5865	1.156e-12	806834
BMI_PMID30239722	rs55799319	0.0208	0.0034	A	T	0.9147	1.133e-09	806834
BMI_PMID30239722	rs61887841	-0.0142	0.0024	T	G	0.7916	1.398e-09	806834
BMI_PMID30239722	rs6766511	-0.0113	0.0018	T	G	0.6373	1.134e-10	806834
BMI_PMID30239722	rs56172573	0.0125	0.002	T	C	0.629	1.939e-10	806834
BMI_PMID30239722	rs2726034	-0.0201	0.0018	T	C	0.673	1.85e-29	806834
BMI_PMID30239722	rs1242889	0.0136	0.0017	C	G	0.5285	1.909e-15	806834
BMI_PMID30239722	rs2325954	-0.0177	0.0025	A	T	0.129	1.152e-12	806834
BMI_PMID30239722	rs10769937	0.0256	0.0032	T	C	0.9011	1.002e-15	806834
BMI_PMID30239722	rs12860253	-0.0142	0.0018	T	C	0.3092	1.306e-14	806834
BMI_PMID30239722	rs7840711	-0.0121	0.0019	A	G	0.2853	1.69e-10	806834
BMI_PMID30239722	rs7872321	-0.0109	0.0018	T	C	0.3493	1.525e-09	806834
BMI_PMID30239722	rs3819392	-0.0125	0.002	A	G	0.3768	1.611e-10	806834
BMI_PMID30239722	rs6877102	0.0114	0.0018	C	G	0.6762	1.788e-10	806834
BMI_PMID30239722	rs934892	-0.0109	0.0018	A	G	0.6675	1.067e-09	806834
BMI_PMID30239722	rs7928810	0.0117	0.0017	A	C	0.6086	1.964e-12	806834
BMI_PMID30239722	rs6792479	-0.0134	0.0022	C	G	0.7535	1.188e-09	806834
BMI_PMID30239722	rs6472967	0.0128	0.0021	A	G	0.7102	1.262e-09	806834
BMI_PMID30239722	rs9461877	0.0145	0.0021	T	C	0.268	1.306e-11	806834
BMI_PMID30239722	rs10791104	-0.0126	0.0017	A	T	0.536	1.127e-13	806834
BMI_PMID30239722	rs4841121	0.0129	0.0018	T	C	0.6647	1.641e-12	806834
BMI_PMID30239722	rs9560115	-0.0126	0.0021	A	G	0.2869	1.97e-09	806834
BMI_PMID30239722	rs12241517	-0.0122	0.002	A	G	0.6691	1.47e-09	806834
BMI_PMID30239722	rs763310	0.0174	0.0023	A	G	0.1573	1.643e-14	806834
BMI_PMID30239722	rs4776971	-0.0177	0.0019	A	C	0.4598	1.972e-20	806834
BMI_PMID30239722	rs34047455	0.0144	0.0021	C	G	0.2826	1.186e-11	806834
BMI_PMID30239722	rs7529630	-0.0181	0.0028	A	G	0.9064	1.705e-10	806834
BMI_PMID30239722	rs35319860	-0.0173	0.002	T	C	0.3679	1.589e-18	806834
BMI_PMID30239722	rs12041258	0.0143	0.002	T	C	0.7899	1.498e-12	806834
BMI_PMID30239722	rs73123665	0.0306	0.0041	A	G	0.9437	1.529e-13	806834
BMI_PMID30239722	rs9923649	0.0174	0.0027	A	G	0.1467	1.033e-10	806834
BMI_PMID30239722	rs9852851	0.0119	0.0017	T	C	0.4999	1.537e-12	806834
BMI_PMID30239722	rs61967677	0.0136	0.0021	A	G	0.7174	1.424e-10	806834
BMI_PMID30239722	rs12077442	0.0147	0.0021	C	G	0.204	1.456e-12	806834
BMI_PMID30239722	rs2491228	0.0122	0.002	A	T	0.2253	1.491e-09	806834
BMI_PMID30239722	rs9536453	0.0146	0.0017	A	T	0.5587	1.329e-17	806834
BMI_PMID30239722	rs10192012	-0.0107	0.0018	A	G	0.719	1.791e-09	806834
BMI_PMID30239722	rs73167313	-0.013	0.0022	T	C	0.2682	1.385e-09	806834
BMI_PMID30239722	rs4916752	-0.0136	0.0019	A	G	0.5427	1.038e-12	806834
BMI_PMID30239722	rs6741457	0.0105	0.0017	A	T	0.6168	1.367e-09	806834
BMI_PMID30239722	rs151228	-0.02	0.0017	A	G	0.4801	1.02e-33	806834
BMI_PMID30239722	rs9647335	0.0194	0.0024	A	T	0.8107	1.524e-15	806834
BMI_PMID30239722	rs67065524	0.0199	0.0019	A	G	0.6217	1.454e-24	806834
BMI_PMID30239722	rs8136149	-0.0175	0.0024	T	C	0.2048	1.802e-13	806834
BMI_PMID30239722	rs4353253	0.0126	0.0021	C	G	0.7038	1.841e-09	806834
BMI_PMID30239722	rs6785191	-0.0176	0.0021	T	C	0.7136	1.613e-16	806834
BMI_PMID30239722	rs34958982	-0.0229	0.002	T	C	0.6565	1.993e-30	806834
BMI_PMID30239722	rs7549534	0.0181	0.0017	C	G	0.6067	1.242e-27	806834
BMI_PMID30239722	rs7267979	0.01	0.0016	A	G	0.4366	1.039e-09	806834
BMI_PMID30239722	rs13082776	0.0116	0.0019	T	C	0.4448	1.219e-09	806834
BMI_PMID30239722	rs6760274	-0.0562	0.0025	A	G	0.1699	1.21e-109	806834
BMI_PMID30239722	rs12438118	-0.0251	0.0019	T	G	0.2348	1.969e-39	806834
BMI_PMID30239722	rs1480940	-0.0113	0.0019	T	C	0.7214	1.177e-09	806834
BMI_PMID30239722	rs9653596	-0.0218	0.0036	T	C	0.0746	1.749e-09	806834
BMI_PMID30239722	rs8133326	-0.0103	0.0017	T	C	0.5853	1.875e-09	806834
BMI_PMID30239722	rs624935	-0.0133	0.0021	T	C	0.309	1.185e-10	806834
BMI_PMID30239722	rs61796569	-0.0131	0.0022	T	C	0.2677	1.223e-09	806834
BMI_PMID30239722	rs7335710	-0.0153	0.002	T	C	0.3692	1.152e-14	806834
BMI_PMID30239722	rs9920235	-0.0139	0.002	T	C	0.3978	1.598e-12	806834
BMI_PMID30239722	rs11160112	0.0161	0.0018	T	C	0.6853	1.821e-18	806834
BMI_PMID30239722	rs13415288	-0.0144	0.0018	T	C	0.6637	1.046e-15	806834
BMI_PMID30239722	rs60267441	0.0115	0.0019	C	G	0.4626	1.72e-09	806834
BMI_PMID30239722	rs2309757	0.018	0.0019	T	C	0.6097	1.708e-20	806834
BMI_PMID30239722	rs1129700	-0.0111	0.0017	T	C	0.4349	1.83e-10	806834
BMI_PMID30239722	rs9934438	-0.0213	0.002	A	G	0.3686	1.52e-27	806834
BMI_PMID30239722	rs262960	0.0119	0.002	T	C	0.3662	1.364e-09	806834
BMI_PMID30239722	rs2996570	-0.0164	0.0027	A	G	0.1438	1.454e-09	806834
BMI_PMID30239722	rs9569770	0.0137	0.0019	T	C	0.737	1.891e-12	806834
BMI_PMID30239722	rs9463652	0.0138	0.0019	A	C	0.3935	1.252e-12	806834
BMI_PMID30239722	rs13131138	0.0185	0.0027	T	C	0.142	1.031e-11	806834
BMI_PMID30239722	rs4808150	-0.0169	0.0019	C	G	0.4659	1.035e-18	806834
BMI_PMID30239722	rs10883053	0.0162	0.0018	T	G	0.6908	1.08e-18	806834
BMI_PMID30239722	rs28850949	0.0147	0.0021	A	G	0.7	1.863e-12	806834
BMI_PMID30239722	rs62255895	0.0135	0.002	T	C	0.6672	1.989e-11	806834
BMI_PMID30239722	rs66631011	-0.0143	0.0019	A	G	0.6158	1.698e-13	806834
BMI_PMID30239722	rs62252504	-0.0146	0.002	T	C	0.3587	1.212e-13	806834
BMI_PMID30239722	rs12914111	-0.0118	0.0019	A	T	0.5892	1.131e-09	806834
BMI_PMID30239722	rs3829835	-0.0126	0.0018	T	C	0.3501	1.041e-12	806834
BMI_PMID30239722	rs10824105	0.0171	0.0025	A	C	0.1218	1.918e-11	806834
BMI_PMID30239722	rs2470547	0.0098	0.0016	T	C	0.4237	1.703e-09	806834
BMI_PMID30239722	rs3197999	-0.0155	0.0019	A	G	0.2723	1.32e-16	806834
BMI_PMID30239722	rs326850	0.0112	0.0017	T	C	0.5904	1.056e-10	806834
BMI_PMID30239722	rs7519750	0.0118	0.0019	C	G	0.6044	1.008e-09	806834
BMI_PMID30239722	rs12757328	0.0133	0.002	A	T	0.629	1.525e-11	806834
BMI_PMID30239722	rs7566373	0.0135	0.0022	T	C	0.8238	1.082e-09	806834
BMI_PMID30239722	rs7108021	-0.0114	0.0018	T	G	0.6189	1.395e-10	806834
BMI_PMID30239722	rs12519869	-0.0138	0.0021	T	C	0.2771	1.217e-10	806834
BMI_PMID30239722	rs2572399	0.014	0.0019	A	G	0.5492	1.881e-13	806834
BMI_PMID30239722	rs7647029	0.012	0.0018	A	G	0.6303	1.166e-11	806834
BMI_PMID30239722	rs11250067	0.0168	0.002	T	C	0.3942	1.024e-17	806834
BMI_PMID30239722	rs7584568	-0.0148	0.0017	A	G	0.5186	1.709e-18	806834
BMI_PMID30239722	rs960923	-0.0187	0.0016	A	G	0.4316	1.283e-30	806834
BMI_PMID30239722	rs13173388	0.0128	0.0018	A	C	0.6898	1.509e-12	806834
BMI_PMID30239722	rs17615185	-0.0151	0.0024	T	C	0.8508	1.779e-10	806834
BMI_PMID30239722	rs9877786	-0.0141	0.002	A	G	0.6569	1.523e-12	806834
BMI_PMID30239722	rs1040319	-0.0168	0.0023	T	G	0.1762	1.383e-13	806834
BMI_PMID30239722	rs71326915	0.0179	0.0022	A	T	0.234	1.25e-15	806834
BMI_PMID30239722	rs7514716	0.0183	0.0028	T	C	0.0936	1.118e-10	806834
BMI_PMID30239722	rs7042372	0.0115	0.0018	A	G	0.6671	1.469e-10	806834
BMI_PMID30239722	rs7169496	0.013	0.0022	A	G	0.1799	1.865e-09	806834
BMI_PMID30239722	rs73249175	-0.0221	0.0029	T	G	0.8754	1.624e-14	806834
BMI_PMID30239722	rs4815307	0.0104	0.0017	A	G	0.5729	1.298e-09	806834
BMI_PMID30239722	rs57218990	-0.014	0.002	A	T	0.3666	1.642e-12	806834
BMI_PMID30239722	rs12900863	0.0165	0.002	T	C	0.657	1.654e-16	806834
BMI_PMID30239722	rs1464229	-0.0214	0.0021	A	G	0.686	1.921e-25	806834
BMI_PMID30239722	rs78520640	-0.0133	0.0022	A	G	0.7536	1.58e-09	806834
BMI_PMID30239722	rs73046334	0.0164	0.0024	T	C	0.8141	1.928e-11	806834
BMI_PMID30239722	rs1348252	-0.0152	0.0022	T	C	0.7603	1.149e-11	806834
BMI_PMID30239722	rs6575328	-0.0146	0.0021	A	G	0.3	1.956e-12	806834
BMI_PMID30239722	rs28366170	-0.0181	0.0026	A	G	0.1634	1.923e-12	806834
BMI_PMID30239722	rs74904971	-0.0204	0.003	A	C	0.1123	1.199e-11	806834
BMI_PMID30239722	rs853681	0.0141	0.0023	A	C	0.1639	1.33e-09	806834
BMI_PMID30239722	rs12125768	-0.0245	0.0019	A	C	0.7487	1.383e-36	806834
BMI_PMID30239722	rs11894645	0.0125	0.0019	T	C	0.6698	1.003e-10	806834
BMI_PMID30239722	rs2737250	0.0165	0.0018	A	G	0.6446	1.363e-20	806834
BMI_PMID30239722	rs2281852	0.0114	0.0019	A	C	0.498	1.59e-09	806834
BMI_PMID30239722	rs11869977	-0.0131	0.0021	C	G	0.7998	1.267e-09	806834
BMI_PMID30239722	rs11042017	-0.0175	0.002	C	G	0.352	1.47e-18	806834
BMI_PMID30239722	rs62359539	0.0212	0.0029	A	T	0.8711	1.44e-13	806834
BMI_PMID30239722	rs1119440	-0.0115	0.0019	T	G	0.5675	1.796e-09	806834
BMI_PMID30239722	rs2147687	0.0124	0.0019	A	G	0.436	1.013e-10	806834
BMI_PMID30239722	rs2453308	0.0138	0.0022	C	G	0.2603	1.66e-10	806834
BMI_PMID30239722	rs13004012	-0.0114	0.0019	T	G	0.5266	1.86e-09	806834
BMI_PMID30239722	rs12924246	0.0147	0.0022	A	G	0.8087	1.313e-11	806834
BMI_PMID30239722	rs78063634	0.0289	0.0029	A	C	0.1256	1.204e-23	806834
BMI_PMID30239722	rs1035013	0.0109	0.0018	T	C	0.3221	1.959e-09	806834
BMI_PMID30239722	rs4264556	0.0147	0.0018	C	G	0.3376	1.988e-16	806834
BMI_PMID30239722	rs4899744	0.0127	0.0019	T	C	0.2909	1.532e-11	806834
BMI_PMID30239722	rs10030221	-0.0144	0.0024	T	C	0.1985	1.815e-09	806834
BMI_PMID30239722	rs730180	0.0172	0.002	A	G	0.7917	1.802e-18	806834
BMI_PMID30239722	rs10782838	-0.0131	0.0021	C	G	0.8083	1.079e-09	806834
BMI_PMID30239722	rs2137606	-0.0106	0.0017	T	G	0.6376	1.238e-09	806834
BMI_PMID30239722	rs2053265	0.0128	0.0019	A	G	0.5192	1.143e-11	806834
BMI_PMID30239722	rs6981758	-0.0118	0.0017	A	T	0.5941	1.28e-11	806834
BMI_PMID30239722	rs34111600	-0.0163	0.0019	T	C	0.4568	1.367e-17	806834
BMI_PMID30239722	rs7541829	0.0186	0.0031	T	C	0.1078	1.15e-09	806834
BMI_PMID30239722	rs35903369	0.0209	0.0024	C	G	0.7991	1.062e-18	806834
BMI_PMID30239722	rs6491211	0.0168	0.002	A	G	0.7514	1.832e-17	806834
BMI_PMID30239722	rs2874282	-0.0147	0.0019	A	G	0.4334	1.796e-14	806834
BMI_PMID30239722	rs2744956	-0.0289	0.0024	T	C	0.8703	1.841e-32	806834
BMI_PMID30239722	rs1368743	-0.0141	0.0022	A	G	0.7528	1.453e-10	806834
BMI_PMID30239722	rs7856523	-0.0326	0.0044	A	G	0.0489	1.724e-13	806834
BMI_PMID30239722	rs12705978	0.013	0.0017	A	G	0.4637	1.261e-14	806834
BMI_PMID30239722	rs6773734	0.0221	0.0033	T	C	0.0905	1.61e-11	806834
BMI_PMID30239722	rs12949300	0.0149	0.002	T	C	0.7571	1.291e-13	806834
BMI_PMID30239722	rs4889786	0.0121	0.0018	T	C	0.3352	1.952e-11	806834
BMI_PMID30239722	rs645154	0.0133	0.0021	T	G	0.6913	1.129e-10	806834
BMI_PMID30239722	rs4512422	-0.0153	0.0019	T	C	0.5477	1.253e-15	806834
BMI_PMID30239722	rs11964077	0.0141	0.002	A	G	0.7463	1.108e-12	806834
BMI_PMID30239722	rs579337	-0.014	0.0022	C	G	0.7431	1.718e-10	806834
BMI_PMID30239722	rs2303083	-0.0146	0.0022	A	G	0.1815	1.471e-11	806834
BMI_PMID30239722	rs4744625	-0.0122	0.0019	T	C	0.5394	1.902e-10	806834
BMI_PMID30239722	rs10497870	0.0121	0.0016	A	G	0.6092	1.965e-13	806834
BMI_PMID30239722	rs4782277	0.0187	0.0021	A	C	0.8125	1.14e-19	806834
BMI_PMID30239722	rs4740618	-0.0191	0.0019	A	G	0.4465	1.28e-23	806834
BMI_PMID30239722	rs801733	0.011	0.0017	A	C	0.6598	1.486e-10	806834
BMI_PMID30239722	rs412311	-0.0144	0.002	A	G	0.2298	1.266e-12	806834
BMI_PMID30239722	rs8012957	0.0123	0.0019	T	G	0.5678	1.639e-10	806834
BMI_PMID30239722	rs9936112	0.0175	0.0023	A	G	0.2266	1.345e-14	806834
BMI_PMID30239722	rs629471	-0.0113	0.0019	A	G	0.2898	1.762e-09	806834
BMI_PMID30239722	rs28396702	0.0142	0.002	A	G	0.3437	1.03e-12	806834
BMI_PMID30239722	rs11075742	-0.0121	0.0017	A	G	0.5015	1.014e-12	806834
BMI_PMID30239722	rs7517732	0.0176	0.0025	T	C	0.1335	1.281e-12	806834
BMI_PMID30239722	rs2280574	-0.012	0.0017	T	C	0.5261	1.895e-12	806834
BMI_PMID30239722	rs6021796	0.0136	0.0017	T	C	0.4853	1.572e-15	806834
BMI_PMID30239722	rs9829873	-0.0166	0.0026	T	C	0.1584	1.418e-10	806834
BMI_PMID30239722	rs1456114	-0.011	0.0018	A	G	0.6737	1.031e-09	806834
BMI_PMID30239722	rs2224234	-0.0163	0.0021	A	C	0.7919	1.029e-14	806834
BMI_PMID30239722	rs4692323	0.0157	0.0026	T	G	0.8419	1.981e-09	806834
BMI_PMID30239722	rs11855853	-0.0161	0.002	T	C	0.2593	1.304e-16	806834
BMI_PMID30239722	rs8042840	-0.0125	0.0017	T	C	0.5228	1.655e-13	806834
BMI_PMID30239722	rs61765616	0.0248	0.0024	A	G	0.8024	1.637e-25	806834
BMI_PMID30239722	rs7515388	0.0176	0.002	T	C	0.2333	1.945e-18	806834
BMI_PMID30239722	rs4790973	0.0152	0.0021	T	C	0.2091	1.081e-12	806834
BMI_PMID30239722	rs555603	0.013	0.0022	A	C	0.2655	1.976e-09	806834
BMI_PMID30239722	rs66906321	-0.0563	0.0025	T	C	0.1788	1.48e-110	806834
BMI_PMID30239722	rs4080163	-0.0116	0.0019	A	G	0.5453	1.093e-09	806834
BMI_PMID30239722	rs890793	0.0122	0.0018	T	C	0.3833	1.288e-11	806834
BMI_PMID30239722	rs619826	-0.0148	0.0023	T	C	0.7845	1.943e-10	806834
BMI_PMID30239722	rs2231644	-0.0142	0.0024	T	C	0.8356	1.881e-09	806834
BMI_PMID30239722	rs4752999	0.0217	0.0017	T	C	0.3366	1.017e-35	806834
BMI_PMID30239722	rs7538520	-0.0194	0.0032	A	C	0.9036	1.567e-09	806834
BMI_PMID30239722	rs3887080	0.0175	0.0026	A	G	0.1298	1.76e-11	806834
BMI_PMID30239722	rs1865149	0.0123	0.0018	A	G	0.6714	1.641e-11	806834
BMI_PMID30239722	rs3800473	-0.0129	0.0019	A	G	0.288	1.036e-11	806834
BMI_PMID30239722	rs17104684	0.0132	0.0021	A	G	0.3018	1.658e-10	806834
BMI_PMID30239722	rs10123657	0.0134	0.0016	C	G	0.5331	1.519e-16	806834
BMI_PMID30239722	rs7572215	-0.0135	0.0021	A	G	0.2787	1.777e-10	806834
BMI_PMID30239722	rs34840702	-0.0248	0.0024	T	C	0.198	1.195e-25	806834
BMI_PMID30239722	rs2968979	0.0113	0.0018	A	G	0.3434	1.746e-10	806834
BMI_PMID30239722	rs2271960	-0.0207	0.0017	T	C	0.4936	1.043e-34	806834
BMI_PMID30239722	rs1464231	0.0117	0.0019	A	G	0.6019	1.913e-09	806834
BMI_PMID30239722	rs11047132	-0.0227	0.0031	T	G	0.9179	1.585e-13	806834
BMI_PMID30239722	rs9367416	0.0245	0.0031	A	G	0.8929	1.551e-15	806834
BMI_PMID30239722	rs11705850	0.021	0.0035	T	C	0.9201	1.969e-09	806834
BMI_PMID30239722	rs2219373	0.0128	0.0019	A	G	0.5278	1.377e-11	806834
BMI_PMID30239722	rs2060457	0.0103	0.0017	T	C	0.4769	1.681e-09	806834
BMI_PMID30239722	rs11075739	0.0146	0.002	T	C	0.3802	1.232e-13	806834
BMI_PMID30239722	rs2735556	0.0224	0.0027	T	C	0.8806	1.087e-16	806834
BMI_PMID30239722	rs1532127	0.0248	0.002	A	G	0.6658	1.476e-35	806834
BMI_PMID30239722	rs6142101	0.0117	0.0019	A	G	0.5886	1.416e-09	806834
BMI_PMID30239722	rs1546737	0.0105	0.0018	T	C	0.29	1.934e-09	806834
BMI_PMID30239722	rs4813619	-0.0106	0.0018	T	G	0.5305	1.695e-09	806834
BMI_PMID30239722	rs12875741	-0.0118	0.0018	A	G	0.3389	1.116e-10	806834
BMI_PMID30239722	rs77242849	-0.0161	0.0027	C	G	0.1498	1.387e-09	806834
BMI_PMID30239722	rs10198275	-0.0314	0.0017	A	C	0.5449	1.496e-77	806834
BMI_PMID30239722	rs7189777	0.0106	0.0018	C	G	0.6042	1.937e-09	806834
BMI_PMID30239722	rs56040643	-0.0142	0.002	A	G	0.6557	1.101e-12	806834
BMI_PMID30239722	rs11216197	-0.0247	0.0041	A	G	0.9421	1.393e-09	806834
BMI_PMID30239722	rs3857062	0.0103	0.0017	A	G	0.5459	1.642e-09	806834
BMI_PMID30239722	rs4851310	-0.0128	0.0019	A	G	0.4809	1.074e-11	806834
BMI_PMID30239722	rs113072236	-0.0163	0.002	A	C	0.3659	1.026e-16	806834
BMI_PMID30239722	rs12276256	0.0128	0.0021	A	T	0.1919	1.49e-09	806834
BMI_PMID30239722	rs10150677	-0.0141	0.0018	C	G	0.3114	1.714e-14	806834
BMI_PMID30239722	rs2101876	0.0142	0.002	A	T	0.3385	1.095e-12	806834
BMI_PMID30239722	rs2491244	-0.0134	0.0017	A	G	0.5846	1.369e-14	806834
BMI_PMID30239722	rs67062906	-0.0165	0.0023	C	G	0.7927	1.532e-12	806834
BMI_PMID30239722	rs62407804	0.0395	0.0026	A	G	0.1691	1.259e-53	806834
BMI_PMID30239722	rs12448867	-0.0163	0.0027	T	G	0.1043	1.212e-09	806834
BMI_PMID30239722	rs827153	0.0112	0.0017	T	C	0.3755	1.109e-10	806834
BMI_PMID30239722	rs7970479	-0.0157	0.002	A	T	0.364	1.501e-15	806834
BMI_PMID30239722	rs9369985	-0.0245	0.0031	A	G	0.1071	1.545e-15	806834
BMI_PMID30239722	rs9317003	-0.0111	0.0017	T	C	0.4016	1.258e-10	806834
BMI_PMID30239722	rs2157991	-0.011	0.0016	A	G	0.4558	1.286e-11	806834
BMI_PMID30239722	rs16850602	0.012	0.002	A	G	0.7744	1.662e-09	806834
BMI_PMID30239722	rs7068273	-0.0126	0.0021	T	G	0.3104	1.082e-09	806834
BMI_PMID30239722	rs10935686	0.0192	0.0019	T	C	0.4368	1.149e-23	806834
BMI_PMID30239722	rs12039592	-0.0121	0.0017	T	G	0.5577	1.032e-12	806834
BMI_PMID30239722	rs1542321	-0.0205	0.002	A	G	0.6817	1.58e-23	806834
BMI_PMID30239722	rs6777968	-0.0124	0.0019	A	G	0.5621	1.028e-10	806834
BMI_PMID30239722	rs10070119	-0.0211	0.0019	T	C	0.4031	1.684e-27	806834
BMI_PMID30239722	rs929866	0.0128	0.0017	T	C	0.6822	1.148e-13	806834
BMI_PMID30239722	rs2899977	-0.0123	0.0019	T	C	0.4322	1.601e-10	806834
BMI_PMID30239722	rs4912532	-0.0116	0.0016	T	G	0.5104	1.357e-12	806834
BMI_PMID30239722	rs6435711	-0.0131	0.0017	A	G	0.4405	1.372e-14	806834
BMI_PMID30239722	rs77141089	-0.0208	0.0029	T	C	0.1189	1.791e-12	806834
BMI_PMID30239722	rs72633578	-0.0117	0.0019	T	C	0.5712	1.193e-09	806834
BMI_PMID30239722	rs3111741	-0.0113	0.0019	A	G	0.687	1.251e-09	806834
BMI_PMID30239722	rs10792006	0.0123	0.0019	T	C	0.4527	1.345e-10	806834
BMI_PMID30239722	rs35005030	0.0127	0.0021	C	G	0.2923	1.171e-09	806834
BMI_PMID30239722	rs141127214	0.0306	0.005	T	C	0.038	1.282e-09	806834
BMI_PMID30239722	rs2677284	-0.012	0.002	A	T	0.3477	1.071e-09	806834
BMI_PMID30239722	rs11215419	-0.0135	0.0019	A	T	0.5036	1.148e-12	806834
BMI_PMID30239722	rs12531858	0.0157	0.002	A	C	0.2202	1.659e-14	806834
BMI_PMID30239722	rs1610269	-0.0121	0.0017	T	G	0.5651	1.059e-12	806834
BMI_PMID30239722	rs1560929	-0.0103	0.0017	T	G	0.4573	1.324e-09	806834
BMI_PMID30239722	rs9872602	-0.0166	0.0026	A	G	0.1584	1.43e-10	806834
BMI_PMID30239722	rs4687654	0.013	0.002	A	G	0.3289	1.378e-10	806834
BMI_PMID30239722	rs567359	0.0232	0.0017	A	G	0.6034	1.038e-41	806834
BMI_PMID30239722	rs8016756	-0.0124	0.0018	A	G	0.3754	1.421e-12	806834
BMI_PMID30239722	rs11151205	0.0162	0.002	A	G	0.3245	1.69e-15	806834
BMI_PMID30239722	rs11250170	0.0127	0.002	T	C	0.3973	1.305e-10	806834
BMI_PMID30239722	rs10475964	-0.0129	0.0018	T	G	0.3101	1.349e-12	806834
BMI_PMID30239722	rs56103412	0.0255	0.0033	A	T	0.0915	1.689e-14	806834
BMI_PMID30239722	rs6551291	0.0166	0.0026	T	C	0.8415	1.336e-10	806834
BMI_PMID30239722	rs346253	-0.0151	0.0022	T	G	0.8222	1.169e-11	806834
BMI_PMID30239722	rs75776964	-0.0246	0.0041	C	G	0.9423	1.897e-09	806834
BMI_PMID30239722	rs72920394	-0.0208	0.0032	A	G	0.0957	1.203e-10	806834
BMI_PMID30239722	rs10125388	-0.0124	0.0019	A	G	0.5873	1.04e-10	806834
BMI_PMID30239722	rs867560	-0.0136	0.0017	C	G	0.568	1.239e-15	806834
BMI_PMID30239722	rs2603112	-0.0207	0.0017	A	G	0.6394	1.2e-33	806834
BMI_PMID30239722	rs724436	0.0208	0.0019	T	G	0.7217	1.777e-27	806834
BMI_PMID30239722	rs9932754	-0.0664	0.0017	T	C	0.5622	1.39e-305	806834
BMI_PMID30239722	rs1902596	0.0135	0.002	A	G	0.2388	1.968e-11	806834
BMI_PMID30239722	rs800539	0.0186	0.002	A	G	0.7558	1.819e-20	806834
BMI_PMID30239722	rs3760091	0.02	0.002	C	G	0.6055	1.005e-22	806834
BMI_PMID30239722	rs10913468	-0.0195	0.002	C	G	0.6176	1.892e-23	806834
BMI_PMID30239722	rs4665768	-0.0216	0.0023	A	C	0.2278	1.042e-21	806834
BMI_PMID30239722	rs9925025	-0.0117	0.0019	T	C	0.6227	1.573e-09	806834
BMI_PMID30239722	rs2382543	0.0158	0.0019	T	C	0.4464	1.54e-16	806834
BMI_PMID30239722	rs6806795	0.0141	0.002	T	C	0.343	1.782e-12	806834
BMI_PMID30239722	rs775766	0.0126	0.0021	A	C	0.2908	1.897e-09	806834
BMI_PMID30239722	rs112512657	-0.0252	0.0034	C	G	0.9159	1.779e-13	806834
BMI_PMID30239722	rs9319695	-0.0155	0.0024	T	G	0.8509	1.693e-10	806834
BMI_PMID30239722	rs9527824	0.0142	0.0017	T	C	0.5824	1.401e-16	806834
BMI_PMID30239722	rs67575585	-0.016	0.0026	T	C	0.8456	1.398e-09	806834
BMI_PMID30239722	rs17797498	-0.0152	0.0024	A	T	0.1785	1.374e-10	806834
BMI_PMID30239722	rs2206277	0.0408	0.0021	T	C	0.1557	1.822e-83	806834
BMI_PMID30239722	rs7270835	0.0103	0.0017	T	C	0.4359	1.596e-09	806834
BMI_PMID30239722	rs284213	-0.0146	0.002	T	C	0.7387	1.712e-13	806834
BMI_PMID30239722	rs17460297	0.013	0.0022	A	G	0.1781	1.741e-09	806834
BMI_PMID30239722	rs58242881	0.0144	0.0024	A	G	0.2033	1.367e-09	806834
BMI_PMID30239722	rs1398766	-0.0147	0.0018	A	G	0.6545	1.023e-16	806834
BMI_PMID30239722	rs10786401	0.0115	0.0017	A	G	0.5686	1.543e-11	806834
BMI_PMID30239722	rs6601318	0.0112	0.0017	A	T	0.3114	1.238e-10	806834
BMI_PMID30239722	rs9817467	0.012	0.0019	T	C	0.6952	1.348e-10	806834
BMI_PMID30239722	rs1350429	-0.0131	0.0017	A	G	0.5157	1.052e-14	806834
BMI_PMID30239722	rs111352628	0.0147	0.0023	A	G	0.7746	1.17e-10	806834
BMI_PMID30239722	rs13265046	0.0131	0.0022	A	C	0.8257	1.82e-09	806834
BMI_PMID30239722	rs115773330	-0.0335	0.0055	T	C	0.0307	1.213e-09	806834
BMI_PMID30239722	rs12524768	-0.0149	0.002	A	G	0.2375	1.103e-13	806834
BMI_PMID30239722	rs10189479	0.012	0.0017	A	C	0.4125	1.945e-12	806834
BMI_PMID30239722	rs7815750	-0.0111	0.0017	T	C	0.4077	1.97e-10	806834
BMI_PMID30239722	rs2178950	-0.015	0.0018	C	G	0.3587	1.735e-17	806834
BMI_PMID30239722	rs7576314	0.0217	0.0022	T	C	0.2559	1.246e-23	806834
BMI_PMID30239722	rs7551025	0.0126	0.0021	A	G	0.6968	1.098e-09	806834
BMI_PMID30239722	rs7730885	-0.0125	0.002	A	G	0.62	1.894e-10	806834
BMI_PMID30239722	rs2000746	0.0186	0.002	A	G	0.7508	1.031e-20	806834
BMI_PMID30239722	rs710995	0.0122	0.0019	A	G	0.4504	1.81e-10	806834
BMI_PMID30239722	rs10209496	0.0146	0.0018	A	G	0.3374	1.661e-16	806834
BMI_PMID30239722	rs2814978	0.0281	0.002	A	T	0.3354	1.2e-44	806834
BMI_PMID30239722	rs2779208	0.0118	0.0019	T	C	0.5708	1.418e-09	806834
BMI_PMID30239722	rs4841685	-0.0124	0.0019	A	C	0.4259	1.95e-11	806834
BMI_PMID30239722	rs57364222	0.0178	0.0025	A	C	0.1722	1.401e-12	806834
BMI_PMID30239722	rs2172283	0.0128	0.0021	A	G	0.6976	1.695e-09	806834
BMI_PMID30239722	rs11074651	0.0134	0.0019	A	G	0.7267	1.495e-12	806834
BMI_PMID30239722	rs1014291	-0.0206	0.0019	T	G	0.4299	1.028e-26	806834
BMI_PMID30239722	rs2193616	0.0105	0.0017	A	C	0.6201	1.382e-09	806834
BMI_PMID30239722	rs2169810	0.0105	0.0016	A	G	0.4913	1.126e-10	806834
BMI_PMID30239722	rs2921068	0.0126	0.0021	A	T	0.3015	1.721e-09	806834
BMI_PMID30239722	rs39759	-0.0137	0.002	T	C	0.3312	1.665e-11	806834
BMI_PMID30239722	rs233828	0.0212	0.0023	T	G	0.2225	1.9e-20	806834
BMI_PMID30239722	rs9904730	-0.0161	0.0022	A	G	0.2615	1.099e-13	806834
BMI_PMID30239722	rs7307233	-0.016	0.0019	C	G	0.2942	1.364e-17	806834
BMI_PMID30239722	rs2844547	0.0204	0.0033	T	G	0.9112	1.089e-09	806834
BMI_PMID30239722	rs2608902	0.0135	0.0022	A	G	0.1683	1.306e-09	806834
BMI_PMID30239722	rs3902840	0.0212	0.003	A	G	0.0873	1.042e-12	806834
BMI_PMID30239722	rs10803155	0.0182	0.0025	A	G	0.1389	1.375e-13	806834
BMI_PMID30239722	rs10983712	0.0137	0.0018	T	C	0.6589	1.579e-14	806834
BMI_PMID30239722	rs2362972	0.0124	0.0019	A	C	0.5828	1.073e-10	806834
BMI_PMID30239722	rs17792437	0.0209	0.0024	A	C	0.8003	1.302e-18	806834
BMI_PMID30239722	rs10746865	-0.0109	0.0017	A	T	0.535	1.648e-10	806834
BMI_PMID30239722	rs215699	0.0142	0.0018	C	G	0.3059	1.171e-14	806834
BMI_PMID30239722	rs13260143	-0.0173	0.0019	A	T	0.5223	1.019e-19	806834
BMI_PMID30239722	rs35243581	0.0218	0.0021	T	C	0.3161	1.943e-26	806834
BMI_PMID30239722	rs11667244	-0.0233	0.0021	A	G	0.2992	1.794e-29	806834
BMI_PMID30239722	rs2581803	-0.0149	0.002	A	G	0.6622	1.044e-13	806834
BMI_PMID30239722	rs6001862	-0.0158	0.0018	T	C	0.3555	1.935e-18	806834
BMI_PMID30239722	rs4832285	-0.0118	0.002	A	G	0.7524	1.584e-09	806834
BMI_PMID30239722	rs8108999	0.0121	0.002	T	C	0.3487	1.34e-09	806834
BMI_PMID30239722	rs11215384	-0.0148	0.0017	C	G	0.5184	1.847e-18	806834
BMI_PMID30239722	rs4851315	0.0123	0.0019	A	T	0.6086	1.765e-10	806834
BMI_PMID30239722	rs7629882	-0.0123	0.0018	T	C	0.3287	1.764e-11	806834
BMI_PMID30239722	rs10863797	-0.0124	0.0019	A	G	0.4157	1.148e-10	806834
BMI_PMID30239722	rs10798918	0.0165	0.0022	T	C	0.8334	1.876e-13	806834
BMI_PMID30239722	rs17085593	-0.0156	0.0018	C	G	0.6959	1.732e-17	806834
BMI_PMID30239722	rs2523538	0.0188	0.0031	A	G	0.9144	1.029e-09	806834
BMI_PMID30239722	rs2572392	0.0141	0.0019	T	G	0.5491	1.349e-13	806834
BMI_PMID30239722	rs34139543	0.0189	0.0031	T	C	0.1058	1.122e-09	806834
BMI_PMID30239722	rs7198972	0.0333	0.0028	A	G	0.8616	1.585e-33	806834
BMI_PMID30239722	rs12577642	-0.021	0.0018	A	T	0.693	1.194e-30	806834
BMI_PMID30239722	rs8056893	-0.0118	0.0018	A	C	0.7341	1.392e-10	806834
BMI_PMID30239722	rs10960329	-0.0139	0.002	C	G	0.3661	1.458e-12	806834
BMI_PMID30239722	rs6763239	-0.013	0.002	A	G	0.6749	1.219e-10	806834
BMI_PMID30239722	rs8098989	-0.0118	0.0017	T	C	0.4084	1.084e-11	806834
BMI_PMID30239722	rs62570966	0.027	0.0042	A	G	0.9453	1.225e-10	806834
BMI_PMID30239722	rs6869345	-0.0195	0.0019	T	C	0.3715	1.144e-23	806834
BMI_PMID30239722	rs11833225	0.0127	0.002	T	G	0.3736	1.13e-10	806834
BMI_PMID30239722	rs4309559	0.0116	0.0019	A	G	0.4304	1.239e-09	806834
BMI_PMID30239722	rs12335155	-0.0148	0.0021	C	G	0.2199	1.517e-12	806834
BMI_PMID30239722	rs573462	-0.0115	0.0019	A	C	0.4418	1.849e-09	806834
BMI_PMID30239722	rs12758374	0.0111	0.0017	A	C	0.6151	1.474e-10	806834
BMI_PMID30239722	rs4889526	0.0131	0.0019	A	C	0.3836	1.882e-11	806834
BMI_PMID30239722	rs239219	-0.011	0.0017	T	C	0.5604	1.089e-10	806834
BMI_PMID30239722	rs35785464	-0.0131	0.0019	A	T	0.6047	1.515e-11	806834
BMI_PMID30239722	rs16827384	-0.0121	0.002	A	C	0.6594	1.788e-09	806834
BMI_PMID30239722	rs10101329	-0.0107	0.0018	T	C	0.3757	1.362e-09	806834
BMI_PMID30239722	rs10800792	-0.0135	0.0019	A	G	0.4791	1.002e-12	806834
BMI_PMID30239722	rs4452980	-0.0196	0.0022	A	G	0.259	1.783e-19	806834
BMI_PMID30239722	rs7425797	0.0109	0.0017	T	C	0.5163	1.21e-10	806834
BMI_PMID30239722	rs1533172	0.0121	0.002	A	G	0.2271	1.491e-09	806834
BMI_PMID30239722	rs7813802	0.0159	0.0017	T	C	0.4885	1.152e-20	806834
BMI_PMID30239722	rs7612624	0.0155	0.0019	T	C	0.3895	1.775e-15	806834
BMI_PMID30239722	rs10462521	0.0222	0.0021	T	C	0.7222	1.611e-25	806834
BMI_PMID30239722	rs6960114	-0.0119	0.002	A	G	0.6253	1.738e-09	806834
BMI_PMID30239722	rs9667999	0.0163	0.0027	C	G	0.1437	1.36e-09	806834
BMI_PMID30239722	rs6021953	-0.0197	0.0018	A	G	0.3128	1.277e-26	806834
BMI_PMID30239722	rs76653503	0.0188	0.0029	C	G	0.1216	1.144e-10	806834
BMI_PMID30239722	rs75895916	-0.0241	0.0037	T	C	0.0696	1.05e-10	806834
BMI_PMID30239722	rs7627864	-0.0182	0.0017	C	G	0.571	1.793e-26	806834
BMI_PMID30239722	rs7536787	-0.0143	0.0017	T	C	0.6185	1.216e-16	806834
BMI_PMID30239722	rs6064140	0.0138	0.0023	A	G	0.2307	1.254e-09	806834
BMI_PMID30239722	rs11165728	0.0119	0.002	T	C	0.3795	1.262e-09	806834
BMI_PMID30239722	rs10871777	-0.0531	0.0019	A	G	0.7484	1.31e-172	806834
BMI_PMID30239722	rs3783267	0.0141	0.0017	T	C	0.572	1.109e-16	806834
BMI_PMID30239722	rs62051389	0.0146	0.002	A	G	0.3803	1.195e-13	806834
BMI_PMID30239722	rs7721426	0.0138	0.002	T	C	0.6852	1.078e-11	806834
BMI_PMID30239722	rs4526366	0.0148	0.0019	C	G	0.5894	1.476e-14	806834
BMI_PMID30239722	rs4086155	-0.0227	0.0023	T	G	0.1471	1.862e-22	806834
BMI_PMID30239722	rs5750908	-0.0145	0.002	T	C	0.607	1.116e-13	806834
BMI_PMID30239722	rs664338	-0.012	0.0018	A	G	0.6232	1.256e-11	806834
BMI_PMID30239722	rs5007872	-0.0187	0.0019	A	G	0.7258	1.153e-22	806834
BMI_PMID30239722	rs60107344	0.0134	0.0022	T	C	0.2525	1.046e-09	806834
BMI_PMID30239722	rs2306471	0.0221	0.0036	T	C	0.0505	1.255e-09	806834
BMI_PMID30239722	rs71568200	-0.0186	0.0024	T	C	0.1926	1.068e-14	806834
BMI_PMID30239722	rs11888473	-0.0119	0.0017	T	C	0.4753	1.268e-12	806834
BMI_PMID30239722	rs658322	0.0111	0.0018	C	G	0.6879	1.535e-09	806834
BMI_PMID30239722	rs7317298	0.012	0.002	A	G	0.3796	1.11e-09	806834
BMI_PMID30239722	rs74881320	-0.0239	0.004	A	C	0.9382	1.706e-09	806834
BMI_PMID30239722	rs4850929	0.0114	0.0017	A	C	0.4917	1.37e-11	806834
BMI_PMID30239722	rs4671836	0.0106	0.0017	A	G	0.393	1.215e-09	806834
BMI_PMID30239722	rs2979247	-0.0156	0.0017	A	G	0.5793	1.51e-19	806834
BMI_PMID30239722	rs959511	0.0137	0.0018	T	C	0.3113	1.235e-13	806834
BMI_PMID30239722	rs12433126	-0.0213	0.0026	A	T	0.8376	1.69e-16	806834
BMI_PMID30239722	rs7186893	-0.0143	0.0019	T	G	0.2631	1.43e-13	806834
BMI_PMID30239722	rs62410363	-0.0188	0.0026	T	C	0.1644	1.934e-13	806834
BMI_PMID30239722	rs35617320	-0.0187	0.0031	A	G	0.8948	1.789e-09	806834
BMI_PMID30239722	rs2968997	0.013	0.0021	A	C	0.2723	1.451e-09	806834
BMI_PMID30239722	rs3020826	0.0109	0.0017	T	C	0.4951	1.183e-10	806834
BMI_PMID30239722	rs6723486	0.0182	0.002	T	C	0.6072	1.082e-20	806834
BMI_PMID30239722	rs10874715	0.0183	0.0028	T	C	0.0938	1.037e-10	806834
BMI_PMID30239722	rs544023	0.0117	0.0017	A	G	0.4404	1.913e-11	806834
BMI_PMID30239722	rs10824115	0.0171	0.0028	A	C	0.1285	1.84e-09	806834
BMI_PMID30239722	rs1609010	-0.0204	0.0019	A	G	0.4434	1.385e-26	806834
BMI_PMID30239722	rs925611	0.0168	0.0028	T	G	0.1082	1.179e-09	806834
BMI_PMID30239722	rs2941432	0.0117	0.002	A	T	0.4722	1.824e-09	806834
BMI_PMID30239722	rs245748	0.0145	0.0021	A	T	0.6909	1.497e-12	806834
BMI_PMID30239722	rs78225637	-0.0299	0.0044	T	C	0.9514	1.58e-11	806834
BMI_PMID30239722	rs1982774	0.0133	0.0017	A	G	0.422	1.919e-14	806834
BMI_PMID30239722	rs28508455	0.015	0.0023	T	C	0.2179	1.361e-10	806834
BMI_PMID30239722	rs13075873	0.0119	0.002	A	T	0.3688	1.344e-09	806834
BMI_PMID30239722	rs7929500	-0.0124	0.0016	A	G	0.4949	1.709e-14	806834
BMI_PMID30239722	rs6795133	-0.0122	0.0018	A	G	0.6779	1.918e-11	806834
BMI_PMID30239722	rs12407979	0.014	0.0021	A	G	0.802	1.178e-11	806834
BMI_PMID30239722	rs10762686	-0.0131	0.0019	A	G	0.2597	1.367e-11	806834
BMI_PMID30239722	rs7320980	0.015	0.0025	T	C	0.179	1.802e-09	806834
BMI_PMID30239722	rs6594315	0.0168	0.0022	A	T	0.8237	1.505e-14	806834
BMI_PMID30239722	rs7017999	-0.0133	0.0019	T	C	0.2994	1.368e-12	806834
BMI_PMID30239722	rs3012066	-0.0131	0.0018	A	C	0.6865	1.579e-13	806834
BMI_PMID30239722	rs10477882	0.0227	0.0027	T	C	0.8488	1.697e-17	806834
BMI_PMID30239722	rs62250715	-0.0143	0.0019	A	G	0.6175	1.472e-13	806834
BMI_PMID30239722	rs6114921	-0.0104	0.0017	A	G	0.4036	1.76e-09	806834
BMI_PMID30239722	rs4648661	0.0129	0.0019	T	C	0.5732	1.717e-11	806834
BMI_PMID30239722	rs4677661	0.0111	0.0017	T	C	0.5444	1.929e-10	806834
BMI_PMID30239722	rs2710314	0.0132	0.0018	T	C	0.3378	1.209e-13	806834
BMI_PMID30239722	rs58903518	0.0159	0.0026	A	G	0.1536	1.412e-09	806834
BMI_PMID30239722	rs1347975	0.0115	0.0019	A	C	0.4304	1.563e-09	806834
BMI_PMID30239722	rs2062635	0.0116	0.0019	A	G	0.4719	1.234e-09	806834
BMI_PMID30239722	rs7432837	-0.0118	0.0019	T	C	0.7542	1.57e-09	806834
BMI_PMID30239722	rs7832318	0.0101	0.0017	A	G	0.6118	1.661e-09	806834
BMI_PMID30239722	rs1585195	-0.0145	0.0021	A	G	0.309	1.519e-12	806834
BMI_PMID30239722	rs6687607	-0.0168	0.0025	T	C	0.823	1.067e-11	806834
BMI_PMID30239722	rs1345704	-0.0175	0.0018	A	G	0.3702	1.526e-23	806834
BMI_PMID30239722	rs3741499	-0.0147	0.002	T	C	0.3487	1.671e-13	806834
BMI_PMID30239722	rs12141058	0.0136	0.0021	T	C	0.2726	1.462e-10	806834
BMI_PMID30239722	rs2007518	-0.013	0.0017	A	G	0.5618	1.964e-14	806834
BMI_PMID30239722	rs12575252	-0.0186	0.0017	C	G	0.3337	1.777e-27	806834
BMI_PMID30239722	rs73132512	-0.0234	0.003	A	C	0.1101	1.219e-14	806834
BMI_PMID30239722	rs827091	0.0123	0.0019	A	G	0.432	1.313e-10	806834
BMI_PMID30239722	rs1925118	-0.0131	0.0017	A	T	0.5387	1.256e-14	806834
BMI_PMID30239722	rs504784	0.0113	0.0019	A	G	0.2951	1.347e-09	806834
BMI_PMID30239722	rs60018257	-0.0171	0.0027	A	T	0.8488	1.235e-10	806834
BMI_PMID30239722	rs7418569	0.0194	0.0032	T	C	0.0966	1.463e-09	806834
BMI_PMID30239722	rs34802524	0.0128	0.0021	A	G	0.2951	1.115e-09	806834
BMI_PMID30239722	rs6446220	-0.0143	0.0023	C	G	0.1646	1.162e-09	806834
BMI_PMID30239722	rs12437457	0.0148	0.0025	T	C	0.1498	1.49e-09	806834
BMI_PMID30239722	rs2339181	0.0135	0.0018	A	C	0.6928	1.5e-13	806834
BMI_PMID30239722	rs62267031	0.0155	0.0021	A	T	0.2863	1.679e-13	806834
BMI_PMID30239722	rs149271	-0.0259	0.0019	A	G	0.5976	1.384e-40	806834
BMI_PMID30239722	rs12967135	0.054	0.0019	A	G	0.2478	1.36e-169	806834
BMI_PMID30239722	rs989904	-0.0131	0.0017	C	G	0.5156	1.359e-14	806834
BMI_PMID30239722	rs2817346	-0.0234	0.0027	A	C	0.1396	1.65e-17	806834
BMI_PMID30239722	rs1552744	-0.0154	0.0021	T	C	0.7133	1.727e-13	806834
BMI_PMID30239722	rs10209994	-0.0167	0.0018	A	C	0.6859	1.208e-19	806834
BMI_PMID30239722	rs76442450	-0.0277	0.0039	T	C	0.0631	1.689e-12	806834
BMI_PMID30239722	rs8010620	0.0123	0.0019	T	C	0.5679	1.593e-10	806834
BMI_PMID30239722	rs4908676	-0.0109	0.0017	A	G	0.5355	1.695e-10	806834
BMI_PMID30239722	rs11074418	-0.0334	0.0028	T	C	0.1385	1.141e-33	806834
BMI_PMID30239722	rs116091426	-0.0243	0.0034	A	G	0.0835	1.831e-12	806834
BMI_PMID30239722	rs10858	-0.0233	0.003	C	G	0.1101	1.331e-14	806834
BMI_PMID30239722	rs6902703	0.0154	0.0021	A	G	0.2958	1.333e-13	806834
BMI_PMID30239722	rs73207491	0.0131	0.0022	T	C	0.2555	1.893e-09	806834
BMI_PMID30239722	rs62051303	0.0139	0.002	T	C	0.3697	1.855e-12	806834
BMI_PMID30239722	rs6797240	-0.0111	0.0017	T	C	0.5927	1.035e-10	806834
BMI_PMID30239722	rs4416403	-0.0166	0.0026	A	G	0.1584	1.45e-10	806834
BMI_PMID30239722	rs28800895	-0.0147	0.0024	T	C	0.8127	1.746e-09	806834
BMI_PMID30239722	rs73058821	0.0163	0.0024	A	G	0.8046	1.018e-11	806834
BMI_PMID30239722	rs12445744	-0.027	0.002	A	C	0.6384	1.062e-42	806834
BMI_PMID30239722	rs13404274	-0.0163	0.0024	T	C	0.8742	1.464e-11	806834
BMI_PMID30239722	rs7627645	0.0116	0.0018	A	T	0.3396	1.531e-10	806834
BMI_PMID30239722	rs13079811	0.0109	0.0018	A	C	0.6567	1.131e-09	806834
BMI_PMID30239722	rs74653167	-0.0151	0.0025	T	C	0.8257	1.911e-09	806834
BMI_PMID30239722	rs143499	0.0131	0.0017	T	C	0.3454	1.412e-14	806834
BMI_PMID30239722	rs11066858	-0.0241	0.0037	A	G	0.0703	1.154e-10	806834
BMI_PMID30239722	rs62513343	-0.0187	0.0028	T	C	0.1371	1.547e-11	806834
BMI_PMID30239722	rs12277092	0.0239	0.004	T	C	0.0617	1.729e-09	806834
BMI_PMID30239722	rs4319064	-0.0127	0.0019	T	G	0.2876	1.266e-11	806834
BMI_PMID30239722	rs12705530	0.0164	0.0027	T	C	0.1225	1.673e-09	806834
BMI_PMID30239722	rs60734084	0.0124	0.0019	T	G	0.4441	1.091e-10	806834
BMI_PMID30239722	rs2202171	0.0124	0.0018	T	C	0.6231	1.624e-12	806834
BMI_PMID30239722	rs11689546	-0.0305	0.0037	A	G	0.5583	1.676e-16	806834
BMI_PMID30239722	rs10740103	-0.0124	0.0019	C	G	0.4043	1.815e-10	806834
BMI_PMID30239722	rs4674321	-0.0121	0.0017	A	G	0.5987	1.21e-12	806834
BMI_PMID30239722	rs28464448	0.0159	0.0019	A	T	0.432	1.307e-16	806834
BMI_PMID30239722	rs10851502	0.0121	0.0017	A	G	0.486	1.176e-12	806834
BMI_PMID30239722	rs7671602	-0.012	0.002	T	C	0.6274	1.186e-09	806834
BMI_PMID30239722	rs9833162	-0.0133	0.0018	A	G	0.6712	1.034e-13	806834
BMI_PMID30239722	rs10203181	0.0152	0.0024	A	G	0.1409	1.129e-10	806834
BMI_PMID30239722	rs6054399	0.0139	0.0017	T	C	0.402	1.18e-15	806834
BMI_PMID30239722	rs10920662	0.0114	0.0019	A	T	0.5234	1.525e-09	806834
BMI_PMID30239722	rs77066901	-0.0322	0.0044	A	G	0.9495	1.299e-13	806834
BMI_PMID30239722	rs7527343	0.0186	0.0031	C	G	0.1079	1.187e-09	806834
BMI_PMID30239722	rs1463510	0.0108	0.0018	A	G	0.6477	1.4e-09	806834
BMI_PMID30239722	rs7820146	0.0154	0.0019	A	T	0.4415	1.312e-15	806834
BMI_PMID30239722	rs895330	0.0196	0.0022	C	G	0.806	1.588e-19	806834
BMI_PMID30239722	rs11689570	-0.0296	0.0019	A	G	0.5012	1.065e-55	806834
BMI_PMID30239722	rs1551048	-0.0143	0.0019	T	G	0.6158	1.655e-13	806834
BMI_PMID30239722	rs12435991	-0.0124	0.0019	A	G	0.432	1.113e-10	806834
BMI_PMID30239722	rs10962162	-0.0182	0.0019	T	G	0.4477	1.599e-21	806834
BMI_PMID30239722	rs76740126	0.024	0.0037	A	G	0.0703	1.4e-10	806834
BMI_PMID30239722	rs7428357	-0.0166	0.0026	A	G	0.1586	1.299e-10	806834
BMI_PMID30239722	rs9507904	-0.0168	0.002	T	C	0.2449	1.441e-17	806834
BMI_PMID30239722	rs2433733	-0.0149	0.0018	A	G	0.6856	1.654e-16	806834
BMI_PMID30239722	rs72762539	0.0124	0.002	T	C	0.3206	1.17e-09	806834
BMI_PMID30239722	rs55758413	0.0319	0.0037	C	G	0.9294	1.401e-17	806834
BMI_PMID30239722	rs12441947	0.0137	0.0021	T	C	0.73	1.988e-10	806834
BMI_PMID30239722	rs62467109	-0.0175	0.0029	T	C	0.8746	1.393e-09	806834
BMI_PMID30239722	rs6595442	-0.0121	0.0017	T	C	0.4198	1.45e-12	806834
BMI_PMID30239722	rs4800495	0.0183	0.0019	T	C	0.5389	1.077e-21	806834
BMI_PMID30239722	rs11928040	0.0149	0.0021	A	G	0.7062	1.258e-12	806834
BMI_PMID30239722	rs2170276	-0.0114	0.0019	A	C	0.7212	1.013e-09	806834
BMI_PMID30239722	rs3749897	0.0112	0.0018	T	C	0.4074	1.709e-10	806834
BMI_PMID30239722	rs914206	-0.0149	0.0019	A	C	0.4462	1.065e-14	806834
BMI_PMID30239722	rs142752230	0.0138	0.0021	T	C	0.2682	1.239e-10	806834
BMI_PMID30239722	rs4933391	0.0118	0.0017	A	G	0.3661	1.983e-12	806834
BMI_PMID30239722	rs4952359	-0.0108	0.0018	A	G	0.3634	1.113e-09	806834
BMI_PMID30239722	rs72835344	0.0133	0.002	T	C	0.3634	1.663e-11	806834
BMI_PMID30239722	rs261963	0.0119	0.0018	A	G	0.3674	1.017e-11	806834
BMI_PMID30239722	rs78280535	-0.024	0.004	T	C	0.9383	1.272e-09	806834
BMI_PMID30239722	rs56412089	0.0128	0.0019	T	C	0.5084	1.092e-11	806834
BMI_PMID30239722	rs11001221	-0.0213	0.0033	A	G	0.9091	1.071e-10	806834
BMI_PMID30239722	rs10890333	0.0118	0.0018	T	C	0.682	1.426e-10	806834
BMI_PMID30239722	rs12063844	-0.0132	0.002	A	T	0.1943	1.799e-11	806834
BMI_PMID30239722	rs73158429	0.0128	0.0019	T	C	0.4963	1.691e-11	806834
BMI_PMID30239722	rs1029031	-0.0104	0.0017	A	G	0.4034	1.617e-09	806834
BMI_PMID30239722	rs5995826	-0.0145	0.002	A	G	0.6002	1.34e-13	806834
BMI_PMID30239722	rs4926834	-0.0182	0.002	C	G	0.6715	1.141e-19	806834
BMI_PMID30239722	rs73910241	-0.0329	0.0036	T	C	0.0734	1.332e-19	806834
BMI_PMID30239722	rs2446050	-0.0138	0.002	A	G	0.2918	1.448e-12	806834
BMI_PMID30239722	rs1806249	-0.011	0.0017	T	C	0.6189	1.804e-10	806834
BMI_PMID30239722	rs6985501	-0.0117	0.0017	A	G	0.405	1.73e-11	806834
BMI_PMID30239722	rs2183492	0.0149	0.0019	A	G	0.5907	1.359e-14	806834
BMI_PMID30239722	rs10170109	-0.0122	0.0019	C	G	0.4947	1.246e-10	806834
BMI_PMID30239722	rs9395635	-0.0245	0.0026	T	G	0.0976	1.918e-20	806834
BMI_PMID30239722	rs3008736	-0.0158	0.0019	T	C	0.5536	1.499e-16	806834
BMI_PMID30239722	rs60781817	0.0121	0.002	A	G	0.339	1.694e-09	806834
BMI_PMID30239722	rs1010970	0.0153	0.0019	A	G	0.7044	1.538e-16	806834
BMI_PMID30239722	rs62407569	-0.0145	0.0021	A	G	0.7274	1.371e-11	806834
BMI_PMID30239722	rs35128308	-0.0135	0.0019	T	C	0.5088	1.111e-12	806834
BMI_PMID30239722	rs1457692	-0.0135	0.0018	A	G	0.305	1.532e-13	806834
BMI_PMID30239722	rs1582619	0.0118	0.0017	A	G	0.5766	1.009e-11	806834
BMI_PMID30239722	rs1788825	0.0194	0.0018	T	C	0.3368	1.334e-27	806834
BMI_PMID30239722	rs7627292	-0.0142	0.002	T	C	0.6566	1.133e-12	806834
BMI_PMID30239722	rs28410165	-0.0123	0.0019	A	C	0.5089	1.462e-10	806834
BMI_PMID30239722	rs11038428	-0.0133	0.0018	T	G	0.2807	1.798e-13	806834
BMI_PMID30239722	rs73054817	0.0155	0.0024	A	G	0.8095	1.496e-10	806834
BMI_PMID30239722	rs28368613	0.0214	0.0029	A	G	0.1242	1.025e-13	806834
BMI_PMID30239722	rs56269552	0.0115	0.0019	A	G	0.4293	1.87e-09	806834
BMI_PMID30239722	rs61227239	-0.0221	0.0036	A	G	0.0791	1.284e-09	806834
BMI_PMID30239722	rs10211630	0.0145	0.0024	T	C	0.1495	1.505e-09	806834
BMI_PMID30239722	rs11185115	-0.0126	0.0019	A	G	0.2935	1.543e-11	806834
BMI_PMID30239722	rs6575336	-0.0141	0.0018	T	C	0.3114	1.569e-14	806834
BMI_PMID30239722	rs1395099	-0.0108	0.0017	T	G	0.4658	1.853e-10	806834
BMI_PMID30239722	rs6471352	0.0102	0.0017	T	C	0.539	1.995e-09	806834
BMI_PMID30239722	rs930422	-0.0115	0.0019	A	G	0.5696	1.694e-09	806834
BMI_PMID30239722	rs1470687	0.0117	0.0018	C	G	0.6713	1.438e-10	806834
BMI_PMID30239722	rs1364246	0.0108	0.0018	A	G	0.3619	1.005e-09	806834
BMI_PMID30239722	rs7795269	0.0122	0.0019	A	T	0.2953	1.14e-10	806834
BMI_PMID30239722	rs28706517	-0.0276	0.0039	A	C	0.0628	1.813e-12	806834
BMI_PMID30239722	rs12599391	0.0201	0.0017	T	C	0.5863	1.819e-31	806834
BMI_PMID30239722	rs62142355	-0.0219	0.0024	A	T	0.1995	1.972e-20	806834
BMI_PMID30239722	rs9855062	-0.0155	0.0026	A	G	0.8376	1.606e-09	806834
BMI_PMID30239722	rs1072579	0.0123	0.002	C	G	0.2615	1.356e-09	806834
BMI_PMID30239722	rs10192669	-0.0329	0.0036	T	G	0.0734	1.26e-19	806834
BMI_PMID30239722	rs13182477	0.0187	0.0031	A	G	0.0886	1.848e-09	806834
BMI_PMID30239722	rs1485995	-0.013	0.002	A	G	0.6633	1.188e-10	806834
BMI_PMID30239722	rs1884086	-0.011	0.0017	A	G	0.6056	1.859e-10	806834
BMI_PMID30239722	rs1992268	0.0164	0.0022	T	C	0.1806	1.045e-13	806834
BMI_PMID30239722	rs1085443	-0.0131	0.0022	A	G	0.2523	1.619e-09	806834
BMI_PMID30239722	rs2730819	0.013	0.0017	T	C	0.4815	1.919e-14	806834
BMI_PMID30239722	rs76090159	0.0181	0.0024	T	C	0.8126	1.249e-13	806834
BMI_PMID30239722	rs67758468	-0.0145	0.0022	A	G	0.7678	1.204e-10	806834
BMI_PMID30239722	rs28366179	-0.0183	0.0026	A	C	0.1613	1.596e-12	806834
BMI_PMID30239722	rs138993217	0.0193	0.0026	A	G	0.1624	1.078e-13	806834
BMI_PMID30239722	rs2414122	-0.0116	0.0017	A	C	0.409	1.878e-11	806834
BMI_PMID30239722	rs12052085	0.0162	0.002	T	C	0.3934	1.343e-16	806834
BMI_PMID30239722	rs1652344	0.0204	0.0017	T	C	0.4924	1.474e-33	806834
BMI_PMID30239722	rs12546887	0.0161	0.0019	T	C	0.5965	1.299e-16	806834
BMI_PMID30239722	rs2721959	0.0158	0.002	T	G	0.6386	1.002e-15	806834
BMI_PMID30239722	rs2426440	-0.0123	0.0019	A	G	0.2568	1.511e-10	806834
BMI_PMID30239722	rs12628042	-0.0165	0.0021	T	C	0.2029	1.285e-14	806834
BMI_PMID30239722	rs242132	-0.0373	0.0055	A	G	0.0311	1.134e-11	806834
BMI_PMID30239722	rs7354911	0.0133	0.002	C	G	0.7624	1.242e-11	806834
BMI_PMID30239722	rs28507159	0.0143	0.0019	T	C	0.4053	1.688e-13	806834
BMI_PMID30239722	rs17206835	-0.019	0.0027	A	G	0.856	1.896e-12	806834
BMI_PMID30239722	rs10768965	0.0122	0.0017	A	G	0.5621	1.272e-12	806834
BMI_PMID30239722	rs394754	-0.012	0.0019	T	G	0.7153	1.686e-10	806834
BMI_PMID30239722	rs4512110	0.0196	0.0026	A	G	0.8939	1.758e-14	806834
BMI_PMID30239722	rs2459763	-0.0122	0.0019	A	G	0.5084	1.275e-10	806834
BMI_PMID30239722	rs56184305	0.0187	0.0023	A	C	0.2268	1.113e-16	806834
BMI_PMID30239722	rs62036620	-0.0273	0.0019	A	G	0.6075	1.127e-44	806834
BMI_PMID30239722	rs9820766	-0.0118	0.0018	T	C	0.6946	1.244e-10	806834
BMI_PMID30239722	rs7258898	-0.0141	0.0021	C	G	0.7032	1.887e-11	806834
BMI_PMID30239722	rs7072776	0.0182	0.0019	A	G	0.2749	1.222e-21	806834
BMI_PMID30239722	rs10745527	-0.0116	0.0019	T	G	0.7108	1.005e-09	806834
BMI_PMID30239722	rs1527706	0.0122	0.0019	A	G	0.5012	1.611e-10	806834
BMI_PMID30239722	rs4985447	0.0134	0.0019	A	G	0.5091	1.616e-12	806834
BMI_PMID30239722	rs118103137	-0.0223	0.0028	A	C	0.8602	1.12e-15	806834
BMI_PMID30239722	rs3808418	0.0104	0.0017	T	G	0.4268	1.08e-09	806834
BMI_PMID30239722	rs273629	-0.0104	0.0017	T	C	0.4679	1.532e-09	806834
BMI_PMID30239722	rs34234255	0.0128	0.0021	A	C	0.2889	1.051e-09	806834
BMI_PMID30239722	rs12925429	-0.0189	0.0019	A	G	0.4089	1.367e-22	806834
BMI_PMID30239722	rs60476157	0.012	0.002	C	G	0.3705	1.099e-09	806834
BMI_PMID30239722	rs11647196	0.0194	0.0021	A	G	0.8216	1.031e-19	806834
BMI_PMID30239722	rs3914129	-0.0114	0.0019	T	C	0.3158	1.044e-09	806834
BMI_PMID30239722	rs9869902	0.0145	0.0018	T	C	0.6934	1.333e-15	806834
BMI_PMID30239722	rs1487537	-0.0145	0.0024	T	C	0.8111	1.787e-09	806834
BMI_PMID30239722	rs1364245	-0.0109	0.0017	T	C	0.5282	1.955e-10	806834
BMI_PMID30239722	rs9575965	-0.0133	0.0021	A	G	0.3061	1.242e-10	806834
BMI_PMID30239722	rs7339100	0.0152	0.0025	A	G	0.175	1.471e-09	806834
BMI_PMID30239722	rs10838117	-0.0129	0.0019	A	T	0.4838	1.08e-11	806834
BMI_PMID30239722	rs904803	-0.0197	0.0019	A	G	0.2657	1.485e-24	806834
BMI_PMID30239722	rs59778644	0.0152	0.0024	A	G	0.7985	1.202e-10	806834
BMI_PMID30239722	rs12547730	-0.0125	0.0021	C	G	0.7819	1.312e-09	806834
BMI_PMID30239722	rs145472408	-0.0343	0.0051	T	C	0.0369	1.317e-11	806834
BMI_PMID30239722	rs8038473	0.0106	0.0018	T	C	0.6258	1.916e-09	806834
BMI_PMID30239722	rs56414029	-0.0173	0.0029	T	C	0.1248	1.585e-09	806834
BMI_PMID30239722	rs147120014	0.0171	0.0026	T	C	0.1517	1.107e-10	806834
BMI_PMID30239722	rs17822019	0.0128	0.0017	T	C	0.64	1.643e-13	806834
BMI_PMID30239722	rs10798572	-0.0131	0.0017	T	C	0.3444	1.042e-14	806834
BMI_PMID30239722	rs1934404	0.0144	0.0021	A	T	0.1991	1.257e-11	806834
BMI_PMID30239722	rs750163	0.0125	0.0017	A	G	0.4779	1.813e-13	806834
BMI_PMID30239722	rs11741580	-0.0146	0.002	T	C	0.3111	1.14e-12	806834
BMI_PMID30239722	rs17149791	-0.0141	0.002	C	G	0.7591	1.667e-12	806834
BMI_PMID30239722	rs2305560	-0.0135	0.0022	T	C	0.174	1.094e-09	806834
BMI_PMID30239722	rs10788916	0.0186	0.0018	A	C	0.2543	1.652e-24	806834
BMI_PMID30239722	rs718741	-0.0148	0.0017	T	C	0.6067	1.126e-17	806834
BMI_PMID30239722	rs8007422	-0.0113	0.0019	C	G	0.2806	1.661e-09	806834
BMI_PMID30239722	rs394038	0.0141	0.0021	A	G	0.2943	1.247e-11	806834
BMI_PMID30239722	rs7184567	0.0133	0.0017	T	C	0.3789	1.994e-14	806834
BMI_PMID30239722	rs1738554	-0.0234	0.0027	T	C	0.1409	1.094e-17	806834
BMI_PMID30239722	rs2200461	0.0157	0.002	T	C	0.6835	1.868e-14	806834
BMI_PMID30239722	rs12890238	-0.0138	0.0019	A	G	0.5866	1.231e-12	806834
BMI_PMID30239722	rs150173449	0.0252	0.0034	A	G	0.0843	1.688e-13	806834
BMI_PMID30239722	rs77579349	0.0291	0.0034	A	C	0.0847	1.834e-17	806834
BMI_PMID30239722	rs1318536	0.0129	0.002	A	T	0.3307	1.802e-10	806834
BMI_PMID30239722	rs4776984	0.0292	0.0022	A	C	0.7674	1.438e-38	806834
BMI_PMID30239722	rs2240282	-0.0125	0.002	A	G	0.3205	1.037e-09	806834
BMI_PMID30239722	rs62571052	-0.0315	0.0044	A	G	0.0487	1.358e-12	806834
BMI_PMID30239722	rs17391694	0.032	0.0025	T	C	0.1322	1.591e-38	806834
BMI_PMID30239722	rs1807579	0.0177	0.0024	T	C	0.7953	1.132e-13	806834
BMI_PMID30239722	rs2455793	0.01	0.0016	A	G	0.4165	1.135e-09	806834
BMI_PMID30239722	rs7642934	-0.0231	0.0017	A	G	0.4731	1.724e-42	806834
BMI_PMID30239722	rs1075014	0.0134	0.0019	A	G	0.71	1.45e-12	806834
BMI_PMID30239722	rs919059	-0.0129	0.0019	A	G	0.4619	1.747e-11	806834
BMI_PMID30239722	rs1167270	0.0184	0.0018	A	C	0.3217	1.812e-24	806834
BMI_PMID30239722	rs9375138	-0.017	0.0025	T	C	0.8236	1.151e-11	806834
BMI_PMID30239722	rs9313528	-0.0144	0.002	A	T	0.312	1.88e-12	806834
BMI_PMID30239722	rs9429827	0.0124	0.0019	T	C	0.5844	1.208e-10	806834
BMI_PMID30239722	rs35391955	-0.0136	0.0019	A	C	0.4449	1.106e-12	806834
BMI_PMID30239722	rs1744140	0.0102	0.0017	T	C	0.5404	1.903e-09	806834
BMI_PMID30239722	rs1337108	0.0194	0.0032	T	C	0.096	1.578e-09	806834
BMI_PMID30239722	rs11079511	-0.0136	0.0019	C	G	0.2811	1.286e-12	806834
BMI_PMID30239722	rs12547997	-0.0125	0.0018	A	G	0.6277	1.74e-12	806834
BMI_PMID30239722	rs17647543	-0.0245	0.0035	T	C	0.9228	1.57e-12	806834
BMI_PMID30239722	rs1503523	0.014	0.0017	A	G	0.4625	1.035e-16	806834
BMI_PMID30239722	rs13175352	-0.0138	0.002	A	G	0.3151	1.066e-11	806834
BMI_PMID30239722	rs6896445	0.0116	0.0019	T	G	0.4795	1.044e-09	806834
BMI_PMID30239722	rs78118164	-0.0213	0.0025	C	G	0.1796	1.079e-17	806834
BMI_PMID30239722	rs10864360	0.01	0.0016	T	C	0.6373	1.568e-09	806834
BMI_PMID30239722	rs57322659	-0.0133	0.0022	A	T	0.754	1.518e-09	806834
BMI_PMID30239722	rs1851736	0.0137	0.002	T	G	0.2362	1.718e-11	806834
BMI_PMID30239722	rs12602504	-0.0113	0.0019	A	G	0.297	1.76e-09	806834
BMI_PMID30239722	rs2591498	-0.0145	0.002	A	G	0.3113	1.548e-12	806834
BMI_PMID30239722	rs7581786	0.0183	0.0022	A	G	0.1739	1.401e-16	806834
BMI_PMID30239722	rs12025137	0.0179	0.0017	T	G	0.3676	1.146e-24	806834
BMI_PMID30239722	rs7002641	0.0137	0.0018	A	G	0.3385	1.935e-14	806834
BMI_PMID30239722	rs544022	0.0126	0.0021	A	G	0.325	1.068e-09	806834
BMI_PMID30239722	rs1541830	-0.0113	0.0018	A	G	0.3413	1.893e-10	806834
BMI_PMID30239722	rs7758115	0.0103	0.0017	A	G	0.4939	1.222e-09	806834
BMI_PMID30239722	rs8008635	-0.0123	0.0019	T	C	0.4322	1.618e-10	806834
BMI_PMID30239722	rs8010559	-0.016	0.002	T	C	0.2409	1.102e-15	806834
BMI_PMID30239722	rs11695383	-0.0168	0.0017	T	G	0.3859	1.967e-22	806834
BMI_PMID30239722	rs782972	-0.0139	0.0022	T	C	0.737	1.182e-10	806834
BMI_PMID30239722	rs12268489	-0.0152	0.0019	C	G	0.4814	1.863e-15	806834
BMI_PMID30239722	rs62034358	0.027	0.002	T	G	0.3617	1.057e-42	806834
BMI_PMID30239722	rs736430	-0.0173	0.0024	A	G	0.19	1.211e-12	806834
BMI_PMID30239722	rs481554	-0.0118	0.0018	A	G	0.3217	1.449e-10	806834
BMI_PMID30239722	rs12439108	0.0125	0.0017	T	C	0.5562	1.966e-13	806834
BMI_PMID30239722	rs35974597	0.0156	0.002	T	C	0.332	1.306e-14	806834
BMI_PMID30239722	rs13043303	-0.0259	0.0022	A	G	0.1806	1.736e-31	806834
BMI_PMID30239722	rs13255498	-0.0124	0.0019	T	C	0.4036	1.951e-10	806834
BMI_PMID30239722	rs10876864	0.0109	0.0017	A	G	0.5861	1.703e-10	806834
BMI_PMID30239722	rs7645061	0.0209	0.0017	T	C	0.5047	1.942e-33	806834
BMI_PMID30239722	rs6815910	-0.0136	0.0017	A	T	0.5519	1.241e-15	806834
BMI_PMID30239722	rs116277433	0.0189	0.003	T	C	0.1156	1.855e-10	806834
BMI_PMID30239722	rs2987032	0.0157	0.0018	C	G	0.4129	1.439e-17	806834
BMI_PMID30239722	rs17835713	-0.0196	0.0026	A	G	0.1677	1.623e-14	806834
BMI_PMID30239722	rs9370029	-0.0152	0.0025	A	T	0.173	1.721e-09	806834
BMI_PMID30239722	rs6937314	-0.0265	0.0018	T	G	0.6667	1.834e-49	806834
BMI_PMID30239722	rs1401007	0.014	0.002	A	C	0.6343	1.752e-12	806834
BMI_PMID30239722	rs6990268	-0.014	0.0022	A	G	0.7403	1.219e-10	806834
BMI_PMID30239722	rs9527715	0.0116	0.0019	T	G	0.2562	1.538e-09	806834
BMI_PMID30239722	rs62002456	-0.0161	0.0027	C	G	0.8456	1.366e-09	806834
BMI_PMID30239722	rs34308820	0.0145	0.0021	C	G	0.2691	1.148e-11	806834
BMI_PMID30239722	rs4325022	-0.0103	0.0017	A	G	0.5518	1.58e-09	806834
BMI_PMID30239722	rs7951980	0.0181	0.003	A	G	0.0858	1.238e-09	806834
BMI_PMID30239722	rs2979204	-0.0134	0.002	T	C	0.6298	1.714e-11	806834
BMI_PMID30239722	rs1897699	0.0148	0.0019	A	T	0.3932	1.624e-14	806834
BMI_PMID30239722	rs62489489	0.0153	0.0023	A	G	0.2327	1.262e-11	806834
BMI_PMID30239722	rs4302839	0.0135	0.002	A	C	0.7576	1.073e-11	806834
BMI_PMID30239722	rs7650707	-0.0167	0.0026	T	C	0.1586	1.2e-10	806834
BMI_PMID30239722	rs78613234	-0.0273	0.0019	T	C	0.6095	1.304e-44	806834
BMI_PMID30239722	rs2043131	-0.0145	0.002	A	G	0.3975	1.477e-13	806834
BMI_PMID30239722	rs17150407	-0.0117	0.0019	A	C	0.432	1.023e-09	806834
BMI_PMID30239722	rs1320901	-0.0148	0.0021	A	G	0.2955	1.33e-12	806834
BMI_PMID30239722	rs11130228	0.0239	0.0017	T	C	0.5315	1.84e-45	806834
BMI_PMID30239722	rs1929138	0.0186	0.0031	A	G	0.1079	1.25e-09	806834
BMI_PMID30239722	rs2491223	0.0124	0.002	T	G	0.224	1.481e-09	806834
BMI_PMID30239722	rs2674484	-0.0135	0.0021	A	G	0.2785	1.603e-10	806834
BMI_PMID30239722	rs7870585	0.0109	0.0017	A	G	0.4494	1.102e-10	806834
BMI_PMID30239722	rs2572279	0.0114	0.0019	A	T	0.2908	1.208e-09	806834
BMI_PMID30239722	rs11679338	0.0171	0.0018	T	C	0.6637	1.915e-21	806834
BMI_PMID30239722	rs59522553	-0.0184	0.0024	A	G	0.1918	1.502e-14	806834
BMI_PMID30239722	rs7838674	0.0142	0.0019	A	T	0.4248	1.813e-13	806834
BMI_PMID30239722	rs61828630	0.0214	0.003	A	G	0.1109	1.408e-12	806834
BMI_PMID30239722	rs7724834	0.0136	0.002	A	G	0.68	1.611e-11	806834
BMI_PMID30239722	rs3859172	0.0268	0.0019	T	G	0.4081	1.233e-43	806834
BMI_PMID30239722	rs2779207	0.0118	0.002	A	T	0.5679	1.73e-09	806834
BMI_PMID30239722	rs812097	0.0152	0.002	A	G	0.7904	1.649e-14	806834
BMI_PMID30239722	rs7943464	-0.0211	0.0016	A	T	0.4468	1.506e-38	806834
BMI_PMID30239722	rs330052	0.0162	0.0021	A	G	0.8077	1.811e-14	806834
BMI_PMID30239722	rs6117361	0.0138	0.0017	A	G	0.3978	1.954e-15	806834
BMI_PMID30239722	rs9290277	-0.0133	0.0017	T	G	0.572	1.038e-14	806834
BMI_PMID30239722	rs7073340	-0.0151	0.0024	A	G	0.8452	1.795e-10	806834
BMI_PMID30239722	rs4606726	0.0149	0.0017	A	G	0.5137	1.199e-18	806834
BMI_PMID30239722	rs11209899	0.0181	0.0016	A	G	0.4201	1.518e-28	806834
BMI_PMID30239722	rs4665291	-0.0132	0.0022	T	G	0.7489	1.972e-09	806834
BMI_PMID30239722	rs17278157	0.0138	0.0018	T	C	0.337	1.84e-14	806834
BMI_PMID30239722	rs6858969	0.0195	0.0019	T	C	0.6286	1.283e-23	806834
BMI_PMID30239722	rs76676580	-0.029	0.0045	A	T	0.9528	1.117e-10	806834
BMI_PMID30239722	rs4148155	0.0192	0.0026	A	G	0.8867	1.339e-13	806834
BMI_PMID30239722	rs2693877	0.012	0.002	A	G	0.6692	1.879e-09	806834
BMI_PMID30239722	rs11988550	-0.0103	0.0017	A	G	0.5219	1.415e-09	806834
BMI_PMID30239722	rs73026711	-0.0213	0.0027	A	G	0.1481	1.861e-15	806834
BMI_PMID30239722	rs55765969	0.0258	0.0033	T	C	0.09	1.208e-14	806834
BMI_PMID30239722	rs3819325	-0.023	0.0019	T	C	0.5126	1.186e-33	806834
BMI_PMID30239722	rs2898261	-0.0138	0.0018	T	G	0.4083	1.148e-14	806834
BMI_PMID30239722	rs34645159	0.0114	0.0019	A	G	0.4934	1.317e-09	806834
BMI_PMID30239722	rs993964	-0.0139	0.0016	A	C	0.4365	1.814e-17	806834
BMI_PMID30239722	rs56135405	-0.0188	0.0023	A	G	0.7745	1.422e-16	806834
BMI_PMID30239722	rs10057461	-0.0262	0.0043	T	G	0.0515	1.15e-09	806834
BMI_PMID30239722	rs7601586	0.013	0.002	A	G	0.683	1.579e-10	806834
BMI_PMID30239722	rs8050136	0.0724	0.0017	A	C	0.4093	1.04e-305	806834
BMI_PMID30239722	rs12190352	0.0122	0.0019	T	C	0.2736	1.709e-10	806834
BMI_PMID30239722	rs17794954	-0.0254	0.0022	T	C	0.1819	1.004e-30	806834
BMI_PMID30239722	rs12057771	0.0132	0.002	T	G	0.7623	1.754e-11	806834
BMI_PMID30239722	rs11897196	-0.0136	0.0021	A	G	0.2788	1.055e-10	806834
BMI_PMID30239722	rs1466863	0.012	0.0017	A	T	0.4952	1.443e-12	806834
BMI_PMID30239722	rs1957109	0.0133	0.0017	A	G	0.5958	1.597e-14	806834
BMI_PMID30239722	rs6982133	-0.0165	0.0019	C	G	0.2929	1.292e-18	806834
BMI_PMID30239722	rs6777975	0.0118	0.0019	C	G	0.6944	1.943e-10	806834
BMI_PMID30239722	rs112856202	0.015	0.0025	A	G	0.8208	1.799e-09	806834
BMI_PMID30239722	rs77586571	0.0303	0.0037	T	C	0.072	1.291e-16	806834
BMI_PMID30239722	rs35138525	0.0161	0.002	T	C	0.38	1.822e-16	806834
BMI_PMID30239722	rs34530701	-0.0174	0.002	A	G	0.367	1.456e-18	806834
BMI_PMID30239722	rs4463912	0.0184	0.0019	T	C	0.4002	1.022e-21	806834
BMI_PMID30239722	rs4241431	0.0115	0.0019	T	G	0.5473	1.6e-09	806834
BMI_PMID30239722	rs1082312	0.0163	0.0027	A	C	0.1461	1.339e-09	806834
BMI_PMID30239722	rs60288601	-0.0142	0.0021	A	T	0.7068	1.602e-11	806834
BMI_PMID30239722	rs7160738	-0.0124	0.0019	T	C	0.432	1.079e-10	806834
BMI_PMID30239722	rs1252221	-0.013	0.002	A	G	0.2292	1.979e-10	806834
BMI_PMID30239722	rs7254257	-0.0301	0.0047	A	G	0.0448	1.034e-10	806834
BMI_PMID30239722	rs12904652	0.0127	0.002	T	C	0.7637	1.218e-10	806834
BMI_PMID30239722	rs10062361	-0.0149	0.0019	T	C	0.2347	1.739e-14	806834
BMI_PMID30239722	rs376389	0.012	0.0019	A	C	0.2849	1.934e-10	806834
BMI_PMID30239722	rs10431011	-0.018	0.003	A	G	0.9141	1.719e-09	806834
BMI_PMID30239722	rs1617481	0.013	0.0019	T	C	0.7286	1.202e-11	806834
BMI_PMID30239722	rs17623518	0.0251	0.0029	A	G	0.0999	1.08e-17	806834
BMI_PMID30239722	rs9896476	-0.0133	0.002	C	G	0.2581	1.114e-11	806834
BMI_PMID30239722	rs62068309	0.0219	0.0034	T	C	0.9133	1.151e-10	806834
BMI_PMID30239722	rs9538237	0.0154	0.0023	A	G	0.1741	1.524e-11	806834
BMI_PMID30239722	rs140895227	-0.0328	0.0055	T	C	0.0309	1.968e-09	806834
BMI_PMID30239722	rs12918363	-0.0127	0.0017	A	G	0.4553	1.824e-13	806834
BMI_PMID30239722	rs9357711	-0.0138	0.002	A	G	0.6816	1.077e-11	806834
BMI_PMID30239722	rs9889674	-0.0161	0.0022	A	G	0.2615	1.146e-13	806834
BMI_PMID30239722	rs67680422	0.0202	0.0025	A	G	0.8258	1.002e-15	806834
BMI_PMID30239722	rs2183588	-0.0114	0.0018	A	G	0.3453	1.909e-10	806834
BMI_PMID30239722	rs73537314	-0.0219	0.0036	T	C	0.0786	1.437e-09	806834
BMI_PMID30239722	rs11978431	0.011	0.0018	T	C	0.3149	1.315e-09	806834
BMI_PMID30239722	rs11655456	0.0124	0.0019	T	C	0.5735	1.182e-10	806834
BMI_PMID30239722	rs7536458	-0.0117	0.0018	T	G	0.7137	1.67e-10	806834
BMI_PMID30239722	rs79361329	-0.0317	0.0043	A	T	0.0526	1.064e-13	806834
BMI_PMID30239722	rs6943555	0.0132	0.0019	A	T	0.2401	1.043e-11	806834
BMI_PMID30239722	rs2623281	0.0111	0.0017	T	C	0.582	1.422e-10	806834
BMI_PMID30239722	rs10740118	-0.0137	0.0017	C	G	0.4271	1.71e-15	806834
BMI_PMID30239722	rs7651999	0.0159	0.0023	A	G	0.8269	1.986e-12	806834
BMI_PMID30239722	rs11967951	-0.0103	0.0017	A	G	0.5008	1.271e-09	806834
BMI_PMID30239722	rs1412970	-0.0113	0.0017	T	C	0.4839	1.658e-11	806834
BMI_PMID30239722	rs2802290	0.0161	0.0017	A	G	0.6067	1.72e-20	806834
BMI_PMID30239722	rs62036622	-0.0266	0.0019	T	G	0.6123	1.475e-42	806834
BMI_PMID30239722	rs994596	0.013	0.0018	T	C	0.3247	1.055e-12	806834
BMI_PMID30239722	rs56094641	-0.0727	0.0019	A	G	0.6045	1.22e-305	806834
BMI_PMID30239722	rs113624107	0.014	0.0023	A	G	0.219	1.151e-09	806834
BMI_PMID30239722	rs9819856	-0.0151	0.002	T	C	0.8011	1.293e-13	806834
BMI_PMID30239722	rs6998584	-0.0149	0.0025	A	T	0.8168	1.709e-09	806834
BMI_PMID30239722	rs4538388	0.0187	0.0028	T	C	0.9025	1.527e-11	806834
BMI_PMID30239722	rs7993439	-0.0116	0.0018	A	G	0.3291	1.672e-10	806834
BMI_PMID30239722	rs73154649	0.0134	0.0022	T	C	0.2461	1.137e-09	806834
BMI_PMID30239722	rs9569875	-0.0123	0.002	T	C	0.3342	1.25e-09	806834
BMI_PMID30239722	rs516300	-0.0107	0.0018	T	C	0.6225	1.444e-09	806834
BMI_PMID30239722	rs12207086	0.0109	0.0017	A	G	0.4398	1.186e-10	806834
BMI_PMID30239722	rs752490	-0.0158	0.0017	T	C	0.4341	1.933e-20	806834
BMI_PMID30239722	rs12185823	-0.0148	0.0018	A	G	0.3619	1.382e-16	806834
BMI_PMID30239722	rs9615723	-0.0118	0.0019	T	C	0.5479	1.254e-09	806834
BMI_PMID30239722	rs785481	0.0109	0.0017	A	G	0.4228	1.429e-10	806834
BMI_PMID30239722	rs874184	0.0139	0.002	T	C	0.6255	1.166e-12	806834
BMI_PMID30239722	rs1031664	-0.0134	0.0016	A	C	0.5221	1.918e-16	806834
BMI_PMID30239722	rs1041646	-0.0117	0.0019	T	C	0.7425	1.053e-09	806834
BMI_PMID30239722	rs2125229	-0.018	0.0024	A	C	0.8583	1.241e-13	806834
BMI_PMID30239722	rs9309174	-0.0106	0.0017	T	C	0.6216	1.212e-09	806834
BMI_PMID30239722	rs6681246	0.0141	0.0019	A	G	0.2645	1.338e-13	806834
BMI_PMID30239722	rs9872445	-0.0175	0.0017	T	C	0.5725	1.077e-24	806834
BMI_PMID30239722	rs11779480	0.0121	0.0018	C	G	0.6528	1.715e-11	806834
BMI_PMID30239722	rs6489071	-0.0206	0.0022	C	G	0.2648	1.399e-21	806834
BMI_PMID30239722	rs9527823	-0.0142	0.0017	C	G	0.4176	1.449e-16	806834
BMI_PMID30239722	rs917924	0.0116	0.0018	A	C	0.3159	1.98e-10	806834
BMI_PMID30239722	rs9938412	-0.0215	0.0036	T	C	0.0805	1.763e-09	806834
BMI_PMID30239722	rs75426130	0.0176	0.0026	T	C	0.1594	1.488e-11	806834
BMI_PMID30239722	rs2683993	-0.0115	0.0019	A	G	0.5267	1.831e-09	806834
BMI_PMID30239722	rs1003986	-0.0163	0.0023	T	G	0.1477	1.053e-12	806834
BMI_PMID30239722	rs2602930	0.0138	0.002	A	G	0.2372	1.339e-11	806834
BMI_PMID30239722	rs1318475	0.0119	0.0018	C	G	0.6354	1.169e-11	806834
BMI_PMID30239722	rs68144005	0.0185	0.0025	A	G	0.8224	1.464e-13	806834
BMI_PMID30239722	rs6745143	-0.0135	0.0021	A	G	0.2788	1.68e-10	806834
BMI_PMID30239722	rs4856476	-0.0243	0.0038	T	C	0.0676	1.7e-10	806834
BMI_PMID30239722	rs141471965	-0.0203	0.003	T	C	0.1123	1.356e-11	806834
BMI_PMID30239722	rs12404473	0.014	0.002	T	G	0.6362	1.074e-12	806834
BMI_PMID30239722	rs2474890	-0.0129	0.002	T	C	0.3581	1.243e-10	806834
BMI_PMID30239722	rs3910611	0.0125	0.0017	T	G	0.4466	1.504e-13	806834
BMI_PMID30239722	rs2059181	0.0138	0.002	T	C	0.6854	1.034e-11	806834
BMI_PMID30239722	rs7539956	-0.0127	0.0019	A	T	0.2819	1.166e-11	806834
BMI_PMID30239722	rs2570236	-0.013	0.0019	A	G	0.461	1.164e-11	806834
BMI_PMID30239722	rs17382499	-0.0146	0.0024	A	G	0.1916	1.817e-09	806834
BMI_PMID30239722	rs12718338	-0.013	0.0016	T	C	0.4525	1.092e-15	806834
BMI_PMID30239722	rs17355368	0.0227	0.002	A	G	0.1917	1.09e-28	806834
BMI_PMID30239722	rs10812831	0.0159	0.0024	A	G	0.1387	1.451e-11	806834
BMI_PMID30239722	rs11847265	-0.0147	0.0017	T	G	0.5172	1.909e-17	806834
BMI_PMID30239722	rs7652667	-0.0155	0.0019	A	C	0.6117	1.27e-15	806834
BMI_PMID30239722	rs56305452	-0.0144	0.0023	A	C	0.7731	1.934e-10	806834
BMI_PMID30239722	rs11749783	0.0215	0.0017	T	C	0.6097	1.255e-38	806834
BMI_PMID30239722	rs12323101	-0.0156	0.0018	A	G	0.3458	1.077e-18	806834
BMI_PMID30239722	rs12032291	0.0104	0.0017	A	G	0.6084	1.2e-09	806834
BMI_PMID30239722	rs147818026	-0.0132	0.0022	T	C	0.2555	1.253e-09	806834
BMI_PMID30239722	rs7513420	-0.0106	0.0018	T	C	0.3522	1.838e-09	806834
BMI_PMID30239722	rs11074412	0.0205	0.0023	A	G	0.7851	1.174e-18	806834
BMI_PMID30239722	rs7480278	-0.0246	0.0041	T	G	0.9423	1.89e-09	806834
BMI_PMID30239722	rs2252606	-0.0111	0.0017	C	G	0.4175	1.313e-10	806834
BMI_PMID30239722	rs6595446	-0.0118	0.0019	A	C	0.4186	1.156e-09	806834
BMI_PMID30239722	rs2011503	-0.0162	0.0022	T	C	0.1763	1.129e-13	806834
BMI_PMID30239722	rs56136862	0.0187	0.0029	A	G	0.1231	1.218e-10	806834
BMI_PMID30239722	rs12671330	-0.013	0.0017	T	C	0.5363	1.382e-14	806834
BMI_PMID30239722	rs10424312	0.0122	0.002	T	C	0.3488	1.301e-09	806834
BMI_PMID30239722	rs10950301	-0.0151	0.0025	A	G	0.1808	1.084e-09	806834
BMI_PMID30239722	rs11645492	0.0226	0.0024	T	G	0.8058	1.138e-20	806834
BMI_PMID30239722	rs12201678	-0.0152	0.0023	T	C	0.2286	1.84e-11	806834
BMI_PMID30239722	rs62092077	0.0133	0.0022	A	G	0.7482	1.709e-09	806834
BMI_PMID30239722	rs1566783	-0.0128	0.0018	A	T	0.6842	1.869e-12	806834
BMI_PMID30239722	rs111626475	-0.0193	0.002	C	G	0.3536	1.606e-22	806834
BMI_PMID30239722	rs13406169	-0.0107	0.0018	T	C	0.6406	1.657e-09	806834
BMI_PMID30239722	rs7652909	0.0124	0.0019	T	C	0.5934	1.408e-10	806834
BMI_PMID30239722	rs34588335	-0.0176	0.0021	C	G	0.3032	1.781e-17	806834
BMI_PMID30239722	rs10809630	0.0137	0.0018	A	T	0.6293	1.007e-14	806834
BMI_PMID30239722	rs66909731	0.0151	0.0022	A	G	0.7696	1.663e-11	806834
BMI_PMID30239722	rs7764992	0.0138	0.0019	T	G	0.3936	1.442e-12	806834
BMI_PMID30239722	rs7228688	0.0166	0.0022	A	G	0.2371	1.578e-13	806834
BMI_PMID30239722	rs2721961	0.018	0.0021	T	G	0.7141	1.36e-17	806834
BMI_PMID30239722	rs58596155	0.0156	0.0022	A	G	0.2541	1.354e-12	806834
BMI_PMID30239722	rs55722016	0.0211	0.0024	A	T	0.8058	1.407e-18	806834
BMI_PMID30239722	rs62052490	-0.0136	0.002	A	G	0.6275	1.136e-11	806834
BMI_PMID30239722	rs62488714	-0.015	0.0022	A	T	0.756	1.506e-11	806834
BMI_PMID30239722	rs17836689	-0.012	0.002	A	G	0.2403	1.93e-09	806834
BMI_PMID30239722	rs9563576	-0.0195	0.0021	T	C	0.1857	1.731e-20	806834
BMI_PMID30239722	rs11957913	0.025	0.0022	A	T	0.759	1.368e-29	806834
BMI_PMID30239722	rs6545468	0.0131	0.0019	C	G	0.5895	1.263e-11	806834
BMI_PMID30239722	rs7142559	0.0151	0.0021	A	G	0.6879	1.832e-13	806834
BMI_PMID30239722	rs6678247	-0.011	0.0018	T	C	0.3365	1.227e-09	806834
BMI_PMID30239722	rs11634039	-0.0124	0.0019	T	C	0.5129	1.022e-10	806834
BMI_PMID30239722	rs1851918	0.0111	0.0017	A	G	0.4034	1.269e-10	806834
BMI_PMID30239722	rs1961367	0.014	0.0017	A	C	0.464	1.62e-16	806834
BMI_PMID30239722	rs7005065	0.0125	0.0019	A	G	0.7018	1.416e-11	806834
BMI_PMID30239722	rs9817453	-0.0123	0.0018	A	G	0.3304	1.988e-11	806834
BMI_PMID30239722	rs3843526	-0.0228	0.0023	C	G	0.1471	1.466e-22	806834
BMI_PMID30239722	rs35386522	-0.0121	0.0019	T	C	0.5018	1.238e-10	806834
BMI_PMID30239722	rs4447960	-0.0175	0.0018	A	C	0.3703	1.992e-23	806834
BMI_PMID30239722	rs11958836	-0.0117	0.0019	A	G	0.4347	1.203e-09	806834
BMI_PMID30239722	rs35648339	0.013	0.002	A	T	0.3197	1.894e-10	806834
BMI_PMID30239722	rs9381807	-0.0142	0.0021	A	G	0.2819	1.757e-11	806834
BMI_PMID30239722	rs1523563	-0.0115	0.0017	T	G	0.4238	1.701e-11	806834
BMI_PMID30239722	rs17129086	0.0142	0.0018	T	C	0.69	1.172e-14	806834
BMI_PMID30239722	rs12462975	0.0193	0.0018	A	G	0.3243	1.474e-25	806834
BMI_PMID30239722	rs12476312	0.0148	0.0018	T	C	0.3382	1.287e-16	806834
BMI_PMID30239722	rs2987099	-0.0164	0.0019	T	C	0.5406	1.381e-17	806834
BMI_PMID30239722	rs6764926	0.0196	0.0019	T	C	0.4479	1.193e-24	806834
BMI_PMID30239722	rs10460566	-0.0118	0.002	A	G	0.7381	1.626e-09	806834
BMI_PMID30239722	rs2579997	0.015	0.002	T	C	0.6092	1.448e-14	806834
BMI_PMID30239722	rs7844536	0.0142	0.0019	A	G	0.5493	1.415e-13	806834
BMI_PMID30239722	rs4858992	-0.0166	0.0026	T	C	0.1592	1.206e-10	806834
BMI_PMID30239722	rs12430647	0.0119	0.002	A	T	0.379	1.525e-09	806834
BMI_PMID30239722	rs609061	-0.0182	0.0029	A	G	0.0923	1.969e-10	806834
BMI_PMID30239722	rs6675663	-0.011	0.0018	A	C	0.3379	1.314e-09	806834
BMI_PMID30239722	rs903959	0.0111	0.0017	A	T	0.3828	1.998e-10	806834
BMI_PMID30239722	rs73148006	0.0234	0.003	T	C	0.8899	1.216e-14	806834
BMI_PMID30239722	rs4771132	-0.0159	0.0022	A	G	0.2704	1.942e-13	806834
BMI_PMID30239722	rs7160709	-0.0124	0.0019	T	C	0.4321	1.114e-10	806834
BMI_PMID30239722	rs16942944	0.0112	0.0019	A	G	0.294	1.505e-09	806834
BMI_PMID30239722	rs4727631	0.013	0.0019	A	G	0.5726	1.935e-11	806834
BMI_PMID30239722	rs12496973	-0.0239	0.0017	T	C	0.4685	1.296e-45	806834
BMI_PMID30239722	rs968059	-0.0112	0.0017	A	C	0.6087	1.498e-11	806834
BMI_PMID30239722	rs3784716	-0.0132	0.0017	T	G	0.5771	1.104e-14	806834
BMI_PMID30239722	rs4149505	-0.0127	0.0019	A	G	0.4812	1.63e-11	806834
BMI_PMID30239722	rs1252223	0.0129	0.002	T	G	0.7572	1.074e-10	806834
BMI_PMID30239722	rs72975653	0.0153	0.0019	T	G	0.53	1.187e-15	806834
BMI_PMID30239722	rs2285640	-0.0159	0.0019	A	G	0.5276	1.077e-16	806834
BMI_PMID30239722	rs9950453	-0.018	0.0028	A	G	0.8885	1.134e-10	806834
BMI_PMID30239722	rs12638482	-0.0146	0.0017	T	C	0.5941	1.715e-17	806834
BMI_PMID30239722	rs7693715	-0.0163	0.0019	T	C	0.4568	1.164e-17	806834
BMI_PMID30239722	rs6989061	-0.0121	0.002	A	G	0.2515	1.028e-09	806834
BMI_PMID30239722	rs77335224	0.0225	0.0033	T	C	0.0901	1.323e-11	806834
BMI_PMID30239722	rs4841118	0.0122	0.0018	C	G	0.6713	1.403e-11	806834
BMI_PMID30239722	rs10027133	-0.0111	0.0018	T	C	0.6954	1.615e-09	806834
BMI_PMID30239722	rs1365647	-0.0138	0.0017	T	G	0.6173	1.931e-15	806834
BMI_PMID30239722	rs34575842	-0.0142	0.002	A	G	0.6615	1.129e-12	806834
BMI_PMID30239722	rs17615381	-0.0151	0.0024	T	C	0.8509	1.63e-10	806834
BMI_PMID30239722	rs1910419	-0.0126	0.0019	A	C	0.6989	1.243e-11	806834
BMI_PMID30239722	rs67469980	0.0142	0.0021	C	G	0.7153	1.678e-11	806834
BMI_PMID30239722	rs253664	0.0139	0.002	T	C	0.1964	1.074e-11	806834
BMI_PMID30239722	rs349366	0.0202	0.0024	A	G	0.1881	1.757e-16	806834
BMI_PMID30239722	rs2167239	0.0127	0.002	A	G	0.2492	1.123e-10	806834
BMI_PMID30239722	rs4856588	-0.0143	0.0019	A	G	0.6159	1.844e-13	806834
BMI_PMID30239722	rs6439670	0.0124	0.002	T	C	0.6881	1.487e-09	806834
BMI_PMID30239722	rs13044043	-0.0175	0.0021	T	G	0.2837	1.207e-16	806834
BMI_PMID30239722	rs117592752	-0.0236	0.0037	T	C	0.0745	1.259e-10	806834
BMI_PMID30239722	rs796566	0.0118	0.0018	C	G	0.3289	1.281e-10	806834
BMI_PMID30239722	rs1917763	-0.0127	0.0017	A	G	0.5909	1.971e-13	806834
BMI_PMID30239722	rs72821125	-0.0211	0.0025	T	C	0.8188	1.067e-17	806834
BMI_PMID30239722	rs2237023	0.012	0.0017	A	G	0.4394	1.461e-12	806834
BMI_PMID30239722	rs2349432	-0.0154	0.0021	A	T	0.7042	1.218e-13	806834
BMI_PMID30239722	rs4240677	-0.0122	0.0017	A	G	0.467	1.669e-12	806834
BMI_PMID30239722	rs8009432	-0.0104	0.0017	A	C	0.4426	1.014e-09	806834
BMI_PMID30239722	rs11744308	-0.0127	0.0021	A	T	0.7129	1.819e-09	806834
BMI_PMID30239722	rs1829635	0.0134	0.0019	A	G	0.508	1.966e-12	806834
BMI_PMID30239722	rs6995407	-0.0154	0.0017	C	G	0.5049	1.293e-19	806834
BMI_PMID30239722	rs3897887	-0.0152	0.0025	A	T	0.1749	1.188e-09	806834
BMI_PMID30239722	rs12147928	-0.013	0.0017	A	G	0.6322	1.159e-13	806834
BMI_PMID30239722	rs10876879	0.0131	0.0021	A	G	0.3344	1.923e-10	806834
BMI_PMID30239722	rs17517238	-0.0143	0.0019	C	G	0.6157	1.626e-13	806834
BMI_PMID30239722	rs56118812	-0.0138	0.0021	A	G	0.2811	1.052e-10	806834
BMI_PMID30239722	rs2056328	-0.0128	0.0019	A	G	0.2867	1.058e-11	806834
BMI_PMID30239722	rs12155819	0.0147	0.0018	A	G	0.3581	1.048e-16	806834
BMI_PMID30239722	rs10824111	0.0172	0.0028	A	G	0.1284	1.673e-09	806834
BMI_PMID30239722	rs1471818	-0.011	0.0018	T	C	0.7151	1.022e-09	806834
BMI_PMID30239722	rs10206496	0.033	0.0036	A	G	0.9266	1.211e-19	806834
BMI_PMID30239722	rs7620825	-0.0112	0.0017	T	G	0.395	1.226e-10	806834
BMI_PMID30239722	rs7650155	-0.0115	0.0019	A	G	0.4413	1.736e-09	806834
BMI_PMID30239722	rs12712921	0.0105	0.0018	C	G	0.6047	1.792e-09	806834
BMI_PMID30239722	rs61783601	-0.0128	0.0019	C	G	0.5613	1.316e-11	806834
BMI_PMID30239722	rs2072343	0.0158	0.0019	T	C	0.5598	1.134e-16	806834
BMI_PMID30239722	rs12696217	-0.0132	0.0017	T	G	0.5724	1.221e-14	806834
BMI_PMID30239722	rs7868674	-0.0125	0.0019	A	G	0.5891	1.051e-10	806834
BMI_PMID30239722	rs62402365	0.013	0.0019	T	G	0.521	1.073e-11	806834
BMI_PMID30239722	rs62250489	-0.0142	0.0019	A	C	0.6158	1.931e-13	806834
BMI_PMID30239722	rs1681947	0.0102	0.0017	C	G	0.5403	1.731e-09	806834
BMI_PMID30239722	rs55670730	-0.0241	0.0031	A	T	0.8929	1.092e-14	806834
BMI_PMID30239722	rs4889525	0.0122	0.0017	T	C	0.3775	1.342e-12	806834
BMI_PMID30239722	rs8021530	0.0127	0.002	A	T	0.2513	1.15e-10	806834
BMI_PMID30239722	rs13085170	0.0141	0.0022	A	C	0.2478	1.603e-10	806834
BMI_PMID30239722	rs4946445	0.0135	0.002	A	G	0.7605	1.653e-11	806834
BMI_PMID30239722	rs1167827	-0.0206	0.0017	A	G	0.4379	1.788e-35	806834
BMI_PMID30239722	rs7615729	0.0108	0.0017	A	G	0.4797	1.691e-10	806834
BMI_PMID30239722	rs6484295	-0.0119	0.0018	A	G	0.2957	1.586e-11	806834
BMI_PMID30239722	rs10184537	-0.0155	0.002	T	C	0.3318	1.439e-14	806834
BMI_PMID30239722	rs7910002	-0.0163	0.0019	C	G	0.7015	1.272e-18	806834
BMI_PMID30239722	rs7006805	0.0117	0.0019	A	G	0.5203	1.072e-09	806834
BMI_PMID30239722	rs4640244	-0.013	0.0017	A	G	0.613	1.772e-14	806834
BMI_PMID30239722	rs10748721	-0.0116	0.0017	T	C	0.4322	1.07e-11	806834
BMI_PMID30239722	rs156201	0.0124	0.0019	C	G	0.7459	1.646e-10	806834
BMI_PMID30239722	rs943466	-0.0146	0.0019	A	G	0.2398	1.387e-14	806834
BMI_PMID30239722	rs2736371	0.0105	0.0017	A	G	0.384	1.479e-09	806834
BMI_PMID30239722	rs7166595	-0.0166	0.002	T	C	0.3429	1.294e-16	806834
BMI_PMID30239722	rs7314011	-0.013	0.0017	T	G	0.6236	1.021e-13	806834
BMI_PMID30239722	rs3806808	-0.0109	0.0018	A	C	0.6774	1.457e-09	806834
BMI_PMID30239722	rs9672605	-0.0137	0.0022	T	C	0.7604	1.099e-09	806834
BMI_PMID30239722	rs6914676	-0.0154	0.0021	C	G	0.7042	1.224e-13	806834
BMI_PMID30239722	rs10790518	-0.0119	0.002	C	G	0.6148	1.226e-09	806834
BMI_PMID30239722	rs10933310	0.0171	0.0029	T	C	0.8737	1.897e-09	806834
BMI_PMID30239722	rs17022915	-0.0146	0.002	A	G	0.3581	1.566e-13	806834
BMI_PMID30239722	rs9436447	0.0177	0.002	A	G	0.233	1.938e-18	806834
BMI_PMID30239722	rs9869063	0.0123	0.0019	A	G	0.4336	1.638e-10	806834
BMI_PMID30239722	rs76981049	0.0305	0.0045	C	G	0.0471	1.205e-11	806834
BMI_PMID30239722	rs350889	-0.0144	0.0023	A	G	0.2376	1.457e-10	806834
BMI_PMID30239722	rs56264696	-0.0191	0.0032	A	C	0.1009	1.796e-09	806834
BMI_PMID30239722	rs10838180	0.0214	0.0021	T	C	0.3141	1.776e-25	806834
BMI_PMID30239722	rs1163626	-0.013	0.0017	A	C	0.4952	1.8e-14	806834
BMI_PMID30239722	rs13439567	0.0148	0.0023	T	G	0.1641	1.707e-10	806834
BMI_PMID30239722	rs12877164	0.0109	0.0017	A	G	0.4404	1.781e-10	806834
BMI_PMID30239722	rs1894544	0.0123	0.0019	C	G	0.4461	1.515e-10	806834
BMI_PMID30239722	rs4334693	-0.0117	0.0019	T	C	0.5968	1.562e-09	806834
BMI_PMID30239722	rs9596222	0.0142	0.0017	A	G	0.5561	1.127e-16	806834
BMI_PMID30239722	rs2623271	-0.0109	0.0017	C	G	0.4167	1.994e-10	806834
BMI_PMID30239722	rs10078021	0.0225	0.002	T	G	0.6177	1.174e-30	806834
BMI_PMID30239722	rs2814984	-0.0265	0.0018	T	C	0.6631	1.332e-49	806834
BMI_PMID30239722	rs9689366	0.0104	0.0017	A	G	0.4609	1.016e-09	806834
BMI_PMID30239722	rs4950078	-0.0149	0.0019	T	G	0.2498	1.507e-14	806834
BMI_PMID30239722	rs12693984	-0.0117	0.0016	T	C	0.401	1.071e-12	806834
BMI_PMID30239722	rs7595648	-0.0151	0.0019	A	G	0.5139	1.096e-15	806834
BMI_PMID30239722	rs11716233	0.0151	0.002	T	C	0.2287	1.062e-13	806834
BMI_PMID30239722	rs10756724	0.017	0.0017	A	T	0.6178	1.68e-22	806834
BMI_PMID30239722	rs6068264	0.0129	0.002	A	G	0.6765	1.737e-10	806834
BMI_PMID30239722	rs8082060	0.0148	0.0024	C	G	0.1898	1.365e-09	806834
BMI_PMID30239722	rs62120372	0.0151	0.0021	A	T	0.2803	1.056e-12	806834
BMI_PMID30239722	rs1977227	0.0185	0.003	A	G	0.1085	1.282e-09	806834
BMI_PMID30239722	rs73054822	-0.0154	0.0024	A	G	0.1915	1.723e-10	806834
BMI_PMID30239722	rs1266897	0.0128	0.0018	A	G	0.6549	1.29e-12	806834
BMI_PMID30239722	rs2643450	-0.0115	0.0017	A	G	0.4391	1.814e-11	806834
BMI_PMID30239722	rs1358136	0.0145	0.0019	A	G	0.7422	1.403e-14	806834
BMI_PMID30239722	rs1286096	0.0123	0.0019	T	C	0.7356	1.122e-10	806834
BMI_PMID30239722	rs1689408	0.0173	0.0027	T	C	0.1066	1.297e-10	806834
BMI_PMID30239722	rs7106973	0.011	0.0017	A	G	0.4472	1.48e-10	806834
BMI_PMID30239722	rs13251450	0.0111	0.0018	T	C	0.6872	1.106e-09	806834
BMI_PMID30239722	rs2222994	-0.012	0.002	T	G	0.7554	1.126e-09	806834
BMI_PMID30239722	rs13439156	-0.0137	0.0023	A	G	0.2328	1.31e-09	806834
BMI_PMID30239722	rs9712275	0.0115	0.0019	T	C	0.512	1.363e-09	806834
BMI_PMID30239722	rs6079133	-0.0105	0.0017	A	G	0.4124	1.12e-09	806834
BMI_PMID30239722	rs9901112	0.0136	0.0019	C	G	0.7175	1.323e-12	806834
BMI_PMID30239722	rs12199648	0.02	0.0024	A	G	0.7889	1.771e-17	806834
BMI_PMID30239722	rs9538198	0.0161	0.0023	T	C	0.173	1.872e-12	806834
BMI_PMID30239722	rs7977423	-0.0133	0.002	A	C	0.6217	1.445e-11	806834
BMI_PMID30239722	rs2409721	0.0147	0.0019	A	T	0.5536	1.142e-14	806834
BMI_PMID30239722	rs6673543	0.0119	0.0018	T	C	0.3029	1.036e-10	806834
BMI_PMID30239722	rs62489429	0.0146	0.0021	T	C	0.3099	1.762e-12	806834
BMI_PMID30239722	rs935143	-0.0127	0.002	A	G	0.638	1.688e-10	806834
BMI_PMID30239722	rs11739075	0.0114	0.0018	T	C	0.6747	1.872e-10	806834
BMI_PMID30239722	rs35971376	-0.0144	0.0022	A	G	0.2368	1.253e-10	806834
BMI_PMID30239722	rs4886064	-0.0129	0.0021	A	G	0.2011	1.836e-09	806834
BMI_PMID30239722	rs16827483	0.0132	0.0022	A	C	0.2519	1.476e-09	806834
BMI_PMID30239722	rs11211209	0.0125	0.0021	A	G	0.702	1.764e-09	806834
BMI_PMID30239722	rs6138588	0.0098	0.0016	T	C	0.4353	1.739e-09	806834
BMI_PMID30239722	rs6952609	-0.0158	0.0021	A	G	0.7801	1.533e-14	806834
BMI_PMID30239722	rs10800936	-0.0146	0.0017	T	G	0.5667	1.768e-17	806834
BMI_PMID30239722	rs13235392	-0.012	0.0019	A	C	0.705	1.624e-10	806834
BMI_PMID30239722	rs12429639	0.0152	0.0025	A	G	0.1737	1.855e-09	806834
BMI_PMID30239722	rs61963233	-0.0131	0.002	T	C	0.6754	1.449e-10	806834
BMI_PMID30239722	rs11227318	-0.0115	0.0019	A	C	0.4762	1.358e-09	806834
BMI_PMID30239722	rs9323017	-0.0114	0.0019	A	G	0.2814	1.715e-09	806834
BMI_PMID30239722	rs8111753	0.012	0.0019	T	G	0.7009	1.892e-10	806834
BMI_PMID30239722	rs11785912	-0.0127	0.0019	C	G	0.3364	1.506e-11	806834
BMI_PMID30239722	rs2316813	-0.0124	0.0017	A	C	0.4093	1.397e-13	806834
BMI_PMID30239722	rs34711557	0.0136	0.002	C	G	0.3332	1.28e-11	806834
BMI_PMID30239722	rs9669355	-0.0168	0.0019	T	C	0.2681	1.16e-18	806834
BMI_PMID30239722	rs2154403	-0.0147	0.0023	A	G	0.8397	1.194e-10	806834
BMI_PMID30239722	rs12444105	0.0107	0.0018	A	G	0.3619	1.632e-09	806834
BMI_PMID30239722	rs13084044	0.0108	0.0017	T	C	0.4797	1.56e-10	806834
BMI_PMID30239722	rs1026734	0.0173	0.0017	T	C	0.6762	1.599e-23	806834
BMI_PMID30239722	rs6601450	0.0149	0.0017	T	G	0.4467	1.782e-19	806834
BMI_PMID30239722	rs76224217	0.0169	0.0026	A	C	0.1555	1.236e-10	806834
BMI_PMID30239722	rs1344642	0.0114	0.0017	A	G	0.4232	1.772e-11	806834
BMI_PMID30239722	rs10756791	0.0131	0.0019	T	C	0.282	1.507e-12	806834
BMI_PMID30239722	rs7591633	0.0141	0.0017	A	G	0.4192	1.339e-17	806834
BMI_PMID30239722	rs112232322	0.0383	0.0046	T	C	0.0446	1.604e-16	806834
BMI_PMID30239722	rs116636452	0.0332	0.0055	A	G	0.9691	1.323e-09	806834
BMI_PMID30239722	rs1727894	-0.0128	0.0019	T	C	0.272	1.857e-11	806834
BMI_PMID30239722	rs8086205	-0.0503	0.0045	T	C	0.0455	1.923e-28	806834
BMI_PMID30239722	rs205262	-0.0265	0.0018	A	G	0.7275	1.774e-48	806834
BMI_PMID30239722	rs6734834	-0.0277	0.0023	T	G	0.7895	1.218e-32	806834
BMI_PMID30239722	rs57740581	-0.0158	0.0022	T	G	0.7643	1.57e-12	806834
BMI_PMID30239722	rs3790455	0.0125	0.0018	T	C	0.6497	1.579e-12	806834
BMI_PMID30239722	rs12156387	0.0143	0.0017	A	G	0.5708	1.242e-16	806834
BMI_PMID30239722	rs77590917	-0.0408	0.0068	C	G	0.9798	1.698e-09	806834
BMI_PMID30239722	rs10043009	-0.0116	0.0019	A	T	0.5406	1.323e-09	806834
BMI_PMID30239722	rs13074973	-0.0115	0.0018	A	T	0.6604	1.859e-10	806834
BMI_PMID30239722	rs12678607	-0.0173	0.0017	T	C	0.5145	1.465e-24	806834
BMI_PMID30239722	rs17075150	0.0163	0.0026	T	G	0.1358	1.89e-10	806834
BMI_PMID30239722	rs9657119	0.015	0.0017	A	G	0.4527	1.09e-18	806834
BMI_PMID30239722	rs1286076	0.0126	0.002	T	C	0.7519	1.217e-10	806834
BMI_PMID30239722	rs1457487	0.0316	0.0018	T	C	0.3246	1.196e-66	806834
BMI_PMID30239722	rs2970009	0.013	0.002	A	G	0.7702	1.76e-10	806834
BMI_PMID30239722	rs10868990	-0.0108	0.0017	T	C	0.5347	1.814e-10	806834
BMI_PMID30239722	rs9537953	0.014	0.0019	T	C	0.7276	1.925e-13	806834
BMI_PMID30239722	rs7844115	-0.0118	0.002	C	G	0.7466	1.853e-09	806834
BMI_PMID30239722	rs35909087	-0.0154	0.0019	T	C	0.5881	1.818e-15	806834
BMI_PMID30239722	rs2156675	0.0155	0.0023	A	G	0.7772	1.81e-11	806834
BMI_PMID30239722	rs113268469	-0.0821	0.0076	T	C	0.0169	1.905e-27	806834
BMI_PMID30239722	rs1006976	0.0118	0.002	T	C	0.7433	1.75e-09	806834
BMI_PMID30239722	rs731414	0.0154	0.0018	T	G	0.6299	1.25e-18	806834
BMI_PMID30239722	rs1915726	-0.0109	0.0017	C	G	0.501	1.287e-10	806834
BMI_PMID30239722	rs1584927	-0.0192	0.0019	A	C	0.5695	1.838e-23	806834
BMI_PMID30239722	rs11521158	-0.0163	0.0019	T	C	0.5047	1.511e-17	806834
BMI_PMID30239722	rs1973404	-0.0126	0.0019	T	G	0.3021	1.622e-11	806834
BMI_PMID30239722	rs7006538	-0.0127	0.0017	A	G	0.4398	1.129e-13	806834
BMI_PMID30239722	rs1002135	-0.0117	0.0017	T	G	0.6144	1.491e-11	806834
BMI_PMID30239722	rs2507909	0.0163	0.0017	A	G	0.5011	1.681e-21	806834
BMI_PMID30239722	rs16880869	-0.0395	0.0025	T	C	0.8307	1.141e-54	806834
BMI_PMID30239722	rs1893562	0.0118	0.0019	T	C	0.4737	1.201e-09	806834
BMI_PMID30239722	rs34809719	-0.0147	0.0024	T	G	0.1859	1.919e-09	806834
BMI_PMID30239722	rs2272594	-0.0131	0.0019	T	C	0.4249	1.206e-11	806834
BMI_PMID30239722	rs7544129	-0.0167	0.0025	A	C	0.823	1.214e-11	806834
BMI_PMID30239722	rs9868186	0.018	0.0018	T	C	0.4037	1.387e-22	806834
BMI_PMID30239722	rs17424488	-0.0162	0.0017	T	C	0.5342	1.031e-21	806834
BMI_PMID30239722	rs11644392	-0.0181	0.0019	T	C	0.5232	1.17e-21	806834
BMI_PMID30239722	rs10234581	0.0108	0.0018	T	C	0.3414	1.458e-09	806834
BMI_PMID30239722	rs779660	0.0145	0.002	A	G	0.6882	1.327e-12	806834
BMI_PMID30239722	rs921965	-0.0119	0.0017	A	G	0.4572	1.904e-12	806834
BMI_PMID30239722	rs618173	0.0102	0.0017	T	C	0.5227	1.346e-09	806834
BMI_PMID30239722	rs62260770	-0.0254	0.0034	C	G	0.9165	1.409e-13	806834
BMI_PMID30239722	rs3130623	0.0126	0.0021	T	C	0.1807	1.84e-09	806834
BMI_PMID30239722	rs1531895	0.011	0.0017	A	G	0.4511	1.173e-10	806834
BMI_PMID30239722	rs62007686	0.0149	0.002	A	G	0.6616	1.081e-13	806834
BMI_PMID30239722	rs9792412	-0.0161	0.0017	T	C	0.427	1.097e-20	806834
BMI_PMID30239722	rs8006615	-0.0122	0.0017	T	C	0.3913	1.968e-12	806834
BMI_PMID30239722	rs609288	-0.0142	0.0022	A	G	0.2492	1.524e-10	806834
BMI_PMID30239722	rs1993626	0.012	0.0017	A	C	0.4899	1.682e-12	806834
BMI_PMID30239722	rs11685767	-0.0238	0.0018	A	G	0.3699	1.523e-41	806834
BMI_PMID30239722	rs10519371	0.0141	0.0017	T	G	0.4438	1.209e-16	806834
BMI_PMID30239722	rs2134626	-0.0133	0.0021	T	G	0.7057	1.567e-10	806834
BMI_PMID30239722	rs116222039	0.0408	0.0068	A	G	0.0202	1.705e-09	806834
BMI_PMID30239722	rs61785584	-0.0125	0.0021	T	C	0.2981	1.702e-09	806834
BMI_PMID30239722	rs61616736	-0.0152	0.0022	T	G	0.2657	1.849e-12	806834
BMI_PMID30239722	rs158179	-0.0149	0.0018	A	T	0.3225	1.515e-16	806834
BMI_PMID30239722	rs2161216	0.0144	0.002	A	C	0.688	1.749e-12	806834
BMI_PMID30239722	rs11922904	0.0136	0.0023	A	G	0.1556	1.751e-09	806834
BMI_PMID30239722	rs7651640	0.0128	0.0021	C	G	0.1997	1.354e-09	806834
BMI_PMID30239722	rs12622013	-0.0175	0.0026	A	G	0.8929	1.738e-11	806834
BMI_PMID30239722	rs11070865	0.0126	0.002	T	C	0.5994	1.114e-10	806834
BMI_PMID30239722	rs11581677	-0.0126	0.0017	T	C	0.5619	1.157e-13	806834
BMI_PMID30239722	rs7216949	0.0124	0.0019	A	G	0.5735	1.243e-10	806834
BMI_PMID30239722	rs2945891	0.0142	0.0017	A	G	0.4504	1.052e-16	806834
BMI_PMID30239722	rs4704227	-0.024	0.0019	A	G	0.3989	1.057e-35	806834
BMI_PMID30239722	rs12429582	-0.0149	0.0019	A	G	0.5917	1.641e-14	806834
BMI_PMID30239722	rs7767254	0.0215	0.0026	T	G	0.865	1.487e-16	806834
BMI_PMID30239722	rs16867320	0.0143	0.0019	T	C	0.2917	1.758e-14	806834
BMI_PMID30239722	rs11191514	0.0265	0.0029	T	C	0.0745	1.804e-19	806834
BMI_PMID30239722	rs827161	-0.0121	0.0017	A	T	0.5679	1.164e-12	806834
BMI_PMID30239722	rs7713317	-0.0166	0.0018	A	G	0.7198	1.959e-20	806834
BMI_PMID30239722	rs17836088	0.025	0.0021	C	G	0.2261	1.843e-33	806834
BMI_PMID30239722	rs4788114	0.0238	0.0032	T	C	0.0821	1.197e-13	806834
BMI_PMID30239722	rs10789478	-0.0125	0.0019	T	C	0.3013	1.511e-11	806834
BMI_PMID30239722	rs73067984	-0.0125	0.0021	A	C	0.2962	1.671e-09	806834
BMI_PMID30239722	rs12474658	0.0143	0.0019	A	C	0.293	1.334e-14	806834
BMI_PMID30239722	rs10192119	-0.0151	0.0021	T	G	0.8196	1.572e-12	806834
BMI_PMID30239722	rs10198124	-0.0115	0.0019	T	G	0.5675	1.624e-09	806834
BMI_PMID30239722	rs11839342	0.0119	0.002	A	G	0.6188	1.621e-09	806834
BMI_PMID30239722	rs12064914	0.0155	0.0023	A	G	0.2166	1.702e-11	806834
BMI_PMID30239722	rs4235396	-0.013	0.0018	A	G	0.6572	1.018e-12	806834
BMI_PMID30239722	rs1327259	0.0157	0.0017	A	G	0.6096	1.465e-19	806834
BMI_PMID30239722	rs11654075	-0.0148	0.0022	T	C	0.2583	1.108e-11	806834
BMI_PMID30239722	rs330918	-0.0132	0.002	C	G	0.6807	1.257e-10	806834
BMI_PMID30239722	rs284217	0.0147	0.002	T	C	0.2635	1.294e-13	806834
BMI_PMID30239722	rs11205716	-0.0112	0.0019	A	G	0.2896	1.52e-09	806834
BMI_PMID30239722	rs4128198	-0.0151	0.0018	T	G	0.6472	1.403e-17	806834
BMI_PMID30239722	rs4638225	0.0142	0.0022	A	G	0.2532	1.146e-10	806834
BMI_PMID30239722	rs1411340	0.0117	0.0019	A	G	0.2692	1.434e-09	806834
BMI_PMID30239722	rs1320338	0.057	0.0021	T	G	0.8411	1.52e-158	806834
BMI_PMID30239722	rs72621524	0.0175	0.0029	C	G	0.1239	1.016e-09	806834
BMI_PMID30239722	rs7189927	0.0264	0.0017	T	C	0.3333	1.133e-51	806834
BMI_PMID30239722	rs17839544	-0.0159	0.0025	T	C	0.8551	1.804e-10	806834
BMI_PMID30239722	rs12496051	-0.0133	0.0022	T	C	0.7516	1.686e-09	806834
BMI_PMID30239722	rs240154	-0.0109	0.0017	T	G	0.5628	1.372e-10	806834
BMI_PMID30239722	rs775406	0.0123	0.0019	A	C	0.4853	1.311e-10	806834
BMI_PMID30239722	rs9579083	0.0142	0.0022	C	G	0.1879	1.297e-10	806834
BMI_PMID30239722	rs323785	0.0388	0.0057	A	T	0.0282	1.165e-11	806834
BMI_PMID30239722	rs1827540	-0.0144	0.0017	A	G	0.5336	1.824e-17	806834
BMI_PMID30239722	rs34267277	0.0142	0.0023	T	G	0.2113	1.037e-09	806834
BMI_PMID30239722	rs34633219	-0.0145	0.0023	A	G	0.2268	1.793e-10	806834
BMI_PMID30239722	rs760297	0.0138	0.0023	T	C	0.8337	1.42e-09	806834
BMI_PMID30239722	rs7176044	0.0124	0.0019	T	C	0.4875	1.09e-10	806834
BMI_PMID30239722	rs4857091	0.0157	0.0017	A	G	0.6106	1.536e-19	806834
BMI_PMID30239722	rs2187257	0.0304	0.0021	A	G	0.3204	1.598e-49	806834
BMI_PMID30239722	rs16926776	0.0234	0.0032	T	C	0.0773	1.983e-13	806834
BMI_PMID30239722	rs2391514	0.0136	0.002	A	G	0.3388	1.267e-11	806834
BMI_PMID30239722	rs998089	-0.0115	0.0019	T	C	0.2649	1.779e-09	806834
BMI_PMID30239722	rs10902261	-0.0119	0.002	T	C	0.3737	1.458e-09	806834
BMI_PMID30239722	rs2952892	0.013	0.0021	A	G	0.2722	1.283e-09	806834
BMI_PMID30239722	rs2625390	-0.0177	0.0018	T	C	0.6175	1.007e-23	806834
BMI_PMID30239722	rs2712656	0.014	0.0023	A	G	0.2208	1.119e-09	806834
BMI_PMID30239722	rs3849706	0.0146	0.002	C	G	0.6888	1.092e-12	806834
BMI_PMID30239722	rs12601810	-0.0132	0.0019	T	G	0.7246	1.198e-11	806834
BMI_PMID30239722	rs2199028	-0.0123	0.0019	A	G	0.5127	1.234e-10	806834
BMI_PMID30239722	rs17582010	-0.0116	0.0019	T	C	0.4607	1.05e-09	806834
BMI_PMID30239722	rs1157535	0.0143	0.0019	A	T	0.2918	1.825e-14	806834
BMI_PMID30239722	rs13275808	0.0124	0.0019	T	C	0.5957	1.62e-10	806834
BMI_PMID30239722	rs1811296	0.0116	0.0019	A	C	0.4547	1.176e-09	806834
BMI_PMID30239722	rs7609971	0.0262	0.0019	T	C	0.5251	1.522e-43	806834
BMI_PMID30239722	rs2356392	0.0189	0.002	T	C	0.2326	1.229e-20	806834
BMI_PMID30239722	rs7946611	-0.0114	0.0019	A	G	0.506	1.626e-09	806834
BMI_PMID30239722	rs4804025	0.0226	0.002	A	G	0.6939	1.52e-28	806834
BMI_PMID30239722	rs138123926	-0.0805	0.0077	A	G	0.0169	1.107e-25	806834
BMI_PMID30239722	rs34981742	0.0132	0.0019	A	C	0.3952	1.047e-11	806834
BMI_PMID30239722	rs4391262	0.0321	0.0039	T	C	0.0495	1.474e-16	806834
BMI_PMID30239722	rs800535	-0.0186	0.0021	T	G	0.2763	1.625e-18	806834
BMI_PMID30239722	rs4847370	-0.0182	0.0027	T	C	0.9131	1.681e-11	806834
BMI_PMID30239722	rs883064	-0.0197	0.0022	A	G	0.1726	1.626e-18	806834
BMI_PMID30239722	rs62369123	0.0178	0.0022	A	G	0.762	1.673e-15	806834
BMI_PMID30239722	rs1866665	0.0144	0.0023	A	G	0.8345	1.556e-10	806834
BMI_PMID30239722	rs2215726	-0.0111	0.0017	A	G	0.3973	1.395e-10	806834
BMI_PMID30239722	rs7990444	-0.0136	0.0018	C	G	0.6415	1.015e-14	806834
BMI_PMID30239722	rs27874	-0.0144	0.0021	T	C	0.2788	1.205e-11	806834
BMI_PMID30239722	rs4819031	-0.0148	0.0018	T	G	0.3608	1.324e-16	806834
BMI_PMID30239722	rs4077189	-0.0304	0.0033	A	G	0.0929	1.441e-20	806834
BMI_PMID30239722	rs4949662	-0.0155	0.0017	A	G	0.585	1.267e-19	806834
BMI_PMID30239722	rs2799561	-0.0142	0.0021	T	C	0.6359	1.13e-11	806834
BMI_PMID30239722	rs10519024	0.0178	0.0026	T	C	0.8873	1.469e-11	806834
BMI_PMID30239722	rs10063890	0.0137	0.002	A	G	0.6849	1.438e-11	806834
BMI_PMID30239722	rs4639270	-0.0102	0.0017	T	C	0.5105	1.893e-09	806834
BMI_PMID30239722	rs6557271	-0.0139	0.0021	T	C	0.6942	1.887e-11	806834
BMI_PMID30239722	rs12429084	-0.0145	0.002	C	G	0.3845	1.649e-13	806834
BMI_PMID30239722	rs2135342	0.0118	0.0019	A	G	0.3857	1.461e-09	806834
BMI_PMID30239722	rs724326	0.0144	0.0024	T	C	0.8748	1.988e-09	806834
BMI_PMID30239722	rs4237643	0.0222	0.0018	T	G	0.3019	1.953e-33	806834
BMI_PMID30239722	rs7547861	-0.0173	0.0027	T	C	0.8597	1.744e-10	806834
BMI_PMID30239722	rs13255193	0.0153	0.0019	T	C	0.4635	1.145e-15	806834
BMI_PMID30239722	rs35361471	0.0145	0.002	A	G	0.6775	1.055e-12	806834
BMI_PMID30239722	rs61828589	-0.0213	0.003	A	C	0.8895	1.705e-12	806834
BMI_PMID30239722	rs7000636	-0.0111	0.0018	C	G	0.6949	1.635e-09	806834
BMI_PMID30239722	rs4739558	0.0118	0.0019	A	G	0.3993	1.213e-09	806834
BMI_PMID30239722	rs1841025	-0.013	0.0017	T	C	0.5185	1.529e-14	806834
BMI_PMID30239722	rs1461146	0.0144	0.0017	T	C	0.3699	1.076e-16	806834
BMI_PMID30239722	rs11680137	-0.0115	0.0019	A	G	0.7131	1.282e-09	806834
BMI_PMID30239722	rs4856605	-0.0174	0.002	A	G	0.3177	1.809e-17	806834
BMI_PMID30239722	rs7645921	0.0215	0.0018	T	C	0.308	1.156e-31	806834
BMI_PMID30239722	rs62252466	0.0142	0.0019	A	G	0.3841	1.792e-13	806834
BMI_PMID30239722	rs7498665	-0.0285	0.0017	A	G	0.6179	1.139e-66	806834
BMI_PMID30239722	rs800885	-0.0145	0.0024	A	G	0.1489	1.183e-09	806834
BMI_PMID30239722	rs9837341	0.0163	0.0019	A	G	0.7147	1.692e-18	806834
BMI_PMID30239722	rs1093089	-0.0133	0.0019	A	C	0.5717	1.738e-12	806834
BMI_PMID30239722	rs7159778	-0.0146	0.0021	T	C	0.3001	1.949e-12	806834
BMI_PMID30239722	rs12088287	0.0133	0.0021	T	C	0.3025	1.22e-10	806834
BMI_PMID30239722	rs2969002	-0.013	0.0021	T	G	0.7279	1.298e-09	806834
BMI_PMID30239722	rs7024365	-0.0123	0.0019	T	C	0.5393	1.411e-10	806834
BMI_PMID30239722	rs3796183	-0.0143	0.0024	T	C	0.7952	1.433e-09	806834
BMI_PMID30239722	rs7614981	0.0097	0.0016	A	C	0.5121	1.852e-09	806834
BMI_PMID30239722	rs1073913	0.0145	0.0017	A	C	0.3879	1.908e-18	806834
BMI_PMID30239722	rs2609190	0.0134	0.0017	T	C	0.5681	1.78e-15	806834
BMI_PMID30239722	rs56051433	-0.0138	0.0023	C	G	0.2292	1.269e-09	806834
BMI_PMID30239722	rs10927016	-0.0149	0.0025	T	C	0.1202	1.703e-09	806834
BMI_PMID30239722	rs980226	0.011	0.0018	T	G	0.3489	1.025e-09	806834
BMI_PMID30239722	rs2543010	0.0112	0.0018	A	G	0.7213	1.008e-09	806834
BMI_PMID30239722	rs510764	0.0177	0.0018	T	C	0.3258	1.461e-22	806834
BMI_PMID30239722	rs10756670	-0.0192	0.0019	T	C	0.4292	1.774e-23	806834
BMI_PMID30239722	rs10810436	0.0191	0.0019	T	C	0.5618	1.588e-23	806834
BMI_PMID30239722	rs9563585	-0.0152	0.0022	A	G	0.2428	1.009e-11	806834
BMI_PMID30239722	rs144782841	-0.0177	0.0029	C	G	0.878	1.379e-09	806834
BMI_PMID30239722	rs12614741	-0.0135	0.002	T	C	0.6596	1.674e-11	806834
BMI_PMID30239722	rs7649069	-0.0151	0.0025	A	G	0.138	1.188e-09	806834
BMI_PMID30239722	rs7334047	0.011	0.0017	C	G	0.4424	1.526e-10	806834
BMI_PMID30239722	rs6953170	-0.0109	0.0018	T	C	0.6776	1.495e-09	806834
BMI_PMID30239722	rs653810	-0.0124	0.0019	A	G	0.4244	1.79e-10	806834
BMI_PMID30239722	rs3861909	0.0111	0.0018	A	G	0.3412	1.064e-09	806834
BMI_PMID30239722	rs7932437	-0.0129	0.0018	T	C	0.2905	1.673e-12	806834
BMI_PMID30239722	rs4976972	0.011	0.0017	A	C	0.5379	1.988e-10	806834
BMI_PMID30239722	rs10735997	0.0116	0.0019	T	G	0.4654	1.536e-09	806834
BMI_PMID30239722	rs11604680	-0.0222	0.0017	A	G	0.6657	1.561e-37	806834
BMI_PMID30239722	rs8046707	-0.0181	0.002	A	G	0.3744	1.719e-20	806834
BMI_PMID30239722	rs13082188	-0.0171	0.0022	T	C	0.7533	1.264e-14	806834
BMI_PMID30239722	rs72827805	-0.0261	0.0033	T	C	0.9053	1.5e-15	806834
BMI_PMID30239722	rs62263343	0.0152	0.0025	A	G	0.1714	1.995e-09	806834
BMI_PMID30239722	rs75950518	-0.0213	0.003	T	C	0.1152	1.162e-12	806834
BMI_PMID30239722	rs4807189	0.0117	0.0017	A	C	0.5762	1.797e-11	806834
BMI_PMID30239722	rs11058226	-0.0202	0.0022	T	C	0.2599	1.41e-20	806834
BMI_PMID30239722	rs2361174	-0.0132	0.0017	A	G	0.5715	1.033e-14	806834
BMI_PMID30239722	rs12941621	-0.0133	0.002	T	C	0.6335	1.687e-11	806834
BMI_PMID30239722	rs12715437	0.0161	0.0025	T	C	0.1749	1.086e-10	806834
BMI_PMID30239722	rs1338067	-0.0154	0.0021	T	C	0.7042	1.229e-13	806834
BMI_PMID30239722	rs28714450	-0.0143	0.002	T	C	0.6654	1.073e-12	806834
BMI_PMID30239722	rs476828	-0.0529	0.0019	T	C	0.7455	1.73e-172	806834
BMI_PMID30239722	rs2523530	0.0187	0.0031	A	G	0.9144	1.103e-09	806834
BMI_PMID30239722	rs28724570	0.0116	0.0019	T	C	0.448	1.66e-09	806834
BMI_PMID30239722	rs717685	-0.0151	0.0019	T	G	0.7265	1.972e-15	806834
BMI_PMID30239722	rs2122235	-0.0143	0.0019	T	C	0.6157	1.673e-13	806834
BMI_PMID30239722	rs12973692	-0.0238	0.0039	T	C	0.0644	1.119e-09	806834
BMI_PMID30239722	rs3811987	-0.0139	0.0019	A	G	0.2744	1.577e-13	806834
BMI_PMID30239722	rs11125755	0.0145	0.002	T	C	0.7586	1.751e-13	806834
BMI_PMID30239722	rs555267	0.0133	0.0017	T	G	0.3272	1.16e-14	806834
BMI_PMID30239722	rs9734313	0.0144	0.0019	T	C	0.7042	1.423e-14	806834
BMI_PMID30239722	rs61771796	0.0182	0.0022	A	G	0.7583	1.81e-16	806834
BMI_PMID30239722	rs7981131	-0.0133	0.0021	T	C	0.3087	1.073e-10	806834
BMI_PMID30239722	rs80242245	-0.0247	0.0041	C	G	0.9423	1.672e-09	806834
BMI_PMID30239722	rs12731486	0.0143	0.0024	A	G	0.7959	1.146e-09	806834
BMI_PMID30239722	rs6891632	0.0103	0.0017	T	C	0.5648	1.907e-09	806834
BMI_PMID30239722	rs76848191	0.0161	0.0024	C	G	0.8015	1.382e-11	806834
BMI_PMID30239722	rs2721926	0.0104	0.0017	T	G	0.4129	1.28e-09	806834
BMI_PMID30239722	rs59758471	-0.0143	0.002	C	G	0.3369	1.632e-12	806834
BMI_PMID30239722	rs3751837	0.0148	0.0023	T	C	0.22	1.482e-10	806834
BMI_PMID30239722	rs2513668	-0.0102	0.0017	T	C	0.5022	1.918e-09	806834
BMI_PMID30239722	rs2076603	-0.0118	0.002	A	G	0.6348	1.807e-09	806834
BMI_PMID30239722	rs2271264	0.0256	0.0033	A	G	0.0903	1.618e-14	806834
BMI_PMID30239722	rs56107519	-0.0143	0.0019	A	G	0.5805	1.375e-13	806834
BMI_PMID30239722	rs12140153	-0.0353	0.0034	T	G	0.0911	1.443e-25	806834
BMI_PMID30239722	rs4238383	0.0126	0.0017	A	G	0.5288	1.384e-13	806834
BMI_PMID30239722	rs55645922	-0.0171	0.0026	A	C	0.8486	1.198e-10	806834
BMI_PMID30239722	rs964102	-0.0115	0.0018	A	G	0.3333	1.385e-10	806834
BMI_PMID30239722	rs34747231	-0.0246	0.0035	T	G	0.92	1.865e-12	806834
BMI_PMID30239722	rs4900572	-0.0149	0.002	T	C	0.35	1.119e-13	806834
BMI_PMID30239722	rs4082418	0.0118	0.0019	T	C	0.7076	1.865e-10	806834
BMI_PMID30239722	rs244760	0.0138	0.002	C	G	0.2349	1.097e-11	806834
BMI_PMID30239722	rs2503197	0.0118	0.0018	A	G	0.6353	1.794e-11	806834
BMI_PMID30239722	rs8036609	0.0123	0.0019	C	G	0.4911	1.191e-10	806834
BMI_PMID30239722	rs35910014	-0.0133	0.0022	A	G	0.7516	1.666e-09	806834
BMI_PMID30239722	rs3088050	-0.0118	0.0019	A	G	0.2208	1.191e-09	806834
BMI_PMID30239722	rs1067369	-0.0118	0.0019	A	T	0.2419	1.177e-09	806834
BMI_PMID30239722	rs11165623	0.0157	0.0016	A	G	0.4933	1.945e-22	806834
BMI_PMID30239722	rs77238735	-0.0184	0.0031	A	C	0.1101	1.864e-09	806834
BMI_PMID30239722	rs3736258	-0.0106	0.0018	A	G	0.5378	1.327e-09	806834
BMI_PMID30239722	rs309185	0.0157	0.002	T	C	0.7385	1.064e-14	806834
BMI_PMID30239722	rs439989	-0.0143	0.0017	C	G	0.5022	1.276e-16	806834
BMI_PMID30239722	rs11037663	0.0214	0.0021	T	C	0.3141	1.629e-25	806834
BMI_PMID30239722	rs4715258	0.0135	0.0018	A	G	0.3054	1.705e-13	806834
BMI_PMID30239722	rs17175643	0.0488	0.0018	T	C	0.2761	1.91e-154	806834
BMI_PMID30239722	rs7705545	-0.0127	0.0017	A	G	0.5478	1.373e-13	806834
BMI_PMID30239722	rs34872610	-0.0168	0.0028	T	C	0.8641	1.415e-09	806834
BMI_PMID30239722	rs2851245	0.014	0.0021	A	G	0.3144	1.411e-11	806834
BMI_PMID30239722	rs2034857	0.0126	0.0017	A	G	0.5288	1.456e-13	806834
BMI_PMID30239722	rs73146351	-0.0279	0.0035	A	G	0.0807	1.122e-15	806834
BMI_PMID30239722	rs78658409	0.0152	0.0025	T	C	0.1719	1.673e-09	806834
BMI_PMID30239722	rs67422026	-0.0119	0.002	A	C	0.6203	1.229e-09	806834
BMI_PMID30239722	rs12595158	-0.0382	0.0052	T	C	0.0264	1.298e-13	806834
BMI_PMID30239722	rs2087788	0.0267	0.0038	A	G	0.0551	1.273e-12	806834
BMI_PMID30239722	rs2000107	-0.0131	0.0019	T	C	0.4499	1.008e-11	806834
BMI_PMID30239722	rs1984337	0.0125	0.0018	T	G	0.6549	1.355e-12	806834
BMI_PMID30239722	rs10810147	-0.0105	0.0017	A	G	0.3977	1.631e-09	806834
BMI_PMID30239722	rs9682464	0.0152	0.002	T	C	0.2345	1.383e-14	806834
BMI_PMID30239722	rs2862995	0.0233	0.0021	A	C	0.3109	1.557e-29	806834
BMI_PMID30239722	rs7620848	0.0152	0.0022	C	G	0.1788	1.012e-11	806834
BMI_PMID30239722	rs2044469	-0.0133	0.0018	A	G	0.6619	1.192e-13	806834
BMI_PMID30239722	rs2147878	-0.0118	0.0018	T	C	0.6996	1.133e-10	806834
BMI_PMID30239722	rs62274129	0.0143	0.0022	T	C	0.2485	1.036e-10	806834
BMI_PMID30239722	rs5995842	0.0158	0.0018	C	G	0.6364	1.162e-18	806834
BMI_PMID30239722	rs12894705	-0.0124	0.0019	T	C	0.432	1.059e-10	806834
BMI_PMID30239722	rs2205260	-0.0147	0.0023	A	C	0.1724	1.003e-10	806834
BMI_PMID30239722	rs172305	-0.0125	0.0018	A	G	0.3064	1.039e-11	806834
BMI_PMID30239722	rs8111566	0.0103	0.0017	A	G	0.6453	1.609e-09	806834
BMI_PMID30239722	rs1061039	-0.0106	0.0017	T	C	0.3478	1.517e-09	806834
BMI_PMID30239722	rs12629816	0.0126	0.0019	T	C	0.695	1.466e-11	806834
BMI_PMID30239722	rs7084724	0.0299	0.0044	A	G	0.0486	1.706e-11	806834
BMI_PMID30239722	rs4648730	0.0121	0.0019	T	C	0.4957	1.433e-10	806834
BMI_PMID30239722	rs1954894	-0.0125	0.0018	A	T	0.3448	1.645e-12	806834
BMI_PMID30239722	rs6551305	0.0162	0.0025	T	C	0.8291	1.216e-10	806834
BMI_PMID30239722	rs10814061	0.0196	0.0027	A	T	0.8962	1.044e-12	806834
BMI_PMID30239722	rs7952700	0.0137	0.0019	C	G	0.4102	1.71e-12	806834
BMI_PMID30239722	rs893857	0.0133	0.002	A	G	0.2608	1.066e-11	806834
BMI_PMID30239722	rs9538094	-0.0142	0.0017	T	G	0.4177	1.703e-16	806834
BMI_PMID30239722	rs3121778	-0.0164	0.0021	T	C	0.7211	1.199e-14	806834
BMI_PMID30239722	rs8001955	0.0133	0.0021	A	C	0.3123	1.346e-10	806834
BMI_PMID30239722	rs1500337	-0.0167	0.0017	T	C	0.4212	1.63e-22	806834
BMI_PMID30239722	rs4856585	-0.0143	0.0019	A	T	0.6158	1.68e-13	806834
BMI_PMID30239722	rs12981256	0.0151	0.0017	A	G	0.5284	1.432e-18	806834
BMI_PMID30239722	rs9839150	0.0145	0.002	A	G	0.8087	1.621e-12	806834
BMI_PMID30239722	rs17146216	0.0139	0.0022	C	G	0.8138	1.049e-10	806834
BMI_PMID30239722	rs6787409	-0.0139	0.002	T	C	0.6746	1.27e-11	806834
BMI_PMID30239722	rs2084946	-0.0204	0.002	T	C	0.6771	1.424e-23	806834
BMI_PMID30239722	rs9834250	-0.0123	0.002	C	G	0.3126	1.9e-09	806834
BMI_PMID30239722	rs8045636	-0.0155	0.0023	A	G	0.2278	1.153e-11	806834
BMI_PMID30239722	rs9554335	-0.0131	0.0017	A	G	0.5428	1.318e-14	806834
BMI_PMID30239722	rs2044463	-0.0141	0.0019	A	G	0.478	1.477e-13	806834
BMI_PMID30239722	rs8101767	0.0125	0.0019	A	C	0.6069	1.356e-10	806834
BMI_PMID30239722	rs67084262	0.0132	0.0021	A	G	0.3017	1.654e-10	806834
BMI_PMID30239722	rs1336242	-0.011	0.0017	T	C	0.5189	1.007e-10	806834
BMI_PMID30239722	rs111311129	0.0405	0.0041	T	C	0.9428	1.208e-22	806834
BMI_PMID30239722	rs8020222	0.0147	0.0021	C	G	0.7	1.841e-12	806834
BMI_PMID30239722	rs11209948	0.0235	0.0018	T	G	0.5297	1.431e-38	806834
BMI_PMID30239722	rs13223841	0.0119	0.0018	T	G	0.3761	1.705e-11	806834
BMI_PMID30239722	rs4558547	-0.0264	0.0023	A	G	0.7695	1.661e-31	806834
BMI_PMID30239722	rs613872	0.0146	0.0023	T	G	0.8281	1.449e-10	806834
BMI_PMID30239722	rs36029941	0.0219	0.002	T	C	0.3307	1.91e-27	806834
BMI_PMID30239722	rs2861089	0.0105	0.0017	A	T	0.3806	1.549e-09	806834
BMI_PMID30239722	rs6876731	0.013	0.002	A	G	0.6688	1.351e-10	806834
BMI_PMID30239722	rs2983443	-0.0152	0.0025	A	G	0.1467	1.465e-09	806834
BMI_PMID30239722	rs9969685	0.0177	0.002	A	G	0.623	1.533e-19	806834
BMI_PMID30239722	rs12894703	-0.0124	0.0019	T	C	0.432	1.059e-10	806834
BMI_PMID30239722	rs17035489	0.0136	0.0021	T	C	0.8049	1.11e-10	806834
BMI_PMID30239722	rs2245368	-0.0238	0.0023	T	C	0.8137	1.717e-25	806834
BMI_PMID30239722	rs10768956	0.0129	0.0019	T	C	0.5123	1.097e-11	806834
BMI_PMID30239722	rs17022974	0.0135	0.0018	T	C	0.6434	1.54e-14	806834
BMI_PMID30239722	rs240113	-0.011	0.0017	A	G	0.5526	1.037e-10	806834
BMI_PMID30239722	rs76671217	-0.0389	0.0043	T	C	0.9483	1.51e-19	806834
BMI_PMID30239722	rs7935521	-0.0212	0.0019	A	G	0.4501	1.468e-28	806834
BMI_PMID30239722	rs4841040	-0.0168	0.0019	T	C	0.5374	1.63e-18	806834
BMI_PMID30239722	rs6486253	0.0186	0.0017	A	G	0.6701	1.38e-28	806834
BMI_PMID30239722	rs9868167	0.0136	0.0022	A	G	0.1742	1.249e-09	806834
BMI_PMID30239722	rs4856713	-0.0116	0.0019	T	C	0.4316	1.141e-09	806834
BMI_PMID30239722	rs11870618	0.017	0.0028	A	G	0.1334	1.532e-09	806834
BMI_PMID30239722	rs1286095	-0.012	0.002	A	G	0.228	1.465e-09	806834
BMI_PMID30239722	rs1403103	-0.0122	0.002	A	G	0.6593	1.158e-09	806834
BMI_PMID30239722	rs11628213	0.0147	0.002	A	C	0.6582	1.971e-13	806834
BMI_PMID30239722	rs1405296	0.0205	0.0022	A	C	0.7517	1.51e-20	806834
BMI_PMID30239722	rs10890381	0.0125	0.0021	T	G	0.702	1.461e-09	806834
BMI_PMID30239722	rs11785061	0.0146	0.002	C	G	0.3672	1.869e-13	806834
BMI_PMID30239722	rs66472440	-0.0146	0.0024	A	G	0.1916	1.634e-09	806834
BMI_PMID30239722	rs59720361	0.0171	0.0019	A	G	0.6008	1.51e-18	806834
BMI_PMID30239722	rs11922766	-0.0135	0.002	A	G	0.6431	1.141e-11	806834
BMI_PMID30239722	rs6705567	0.014	0.002	T	C	0.627	1.428e-12	806834
BMI_PMID30239722	rs62084213	-0.0169	0.0024	A	G	0.803	1.472e-12	806834
BMI_PMID30239722	rs1954238	0.0133	0.0017	A	G	0.3858	1.639e-14	806834
BMI_PMID30239722	rs6480742	-0.0149	0.0023	C	G	0.8431	1.905e-10	806834
BMI_PMID30239722	rs5768657	-0.0104	0.0017	T	C	0.4679	1.729e-09	806834
BMI_PMID30239722	rs6604000	0.0194	0.0032	C	G	0.0964	1.567e-09	806834
BMI_PMID30239722	rs10787738	0.0146	0.002	T	C	0.255	1.219e-13	806834
BMI_PMID30239722	rs12066815	-0.0133	0.0021	A	G	0.7774	1.475e-10	806834
BMI_PMID30239722	rs11250140	0.0163	0.0019	A	C	0.4638	1.04e-17	806834
BMI_PMID30239722	rs6554193	0.0154	0.0019	T	C	0.4462	1.061e-15	806834
BMI_PMID30239722	rs12631337	0.0157	0.0019	A	G	0.4465	1.561e-16	806834
BMI_PMID30239722	rs2784233	0.0203	0.0032	A	G	0.9307	1.952e-10	806834
BMI_PMID30239722	rs11039373	-0.0208	0.0017	C	G	0.448	1.577e-34	806834
BMI_PMID30239722	rs2395075	-0.0133	0.002	A	G	0.7578	1.913e-11	806834
BMI_PMID30239722	rs426182	-0.0178	0.0028	A	T	0.8635	1.011e-10	806834
BMI_PMID30239722	rs7734427	-0.014	0.0019	T	C	0.2744	1.303e-13	806834
BMI_PMID30239722	rs12046070	-0.0138	0.002	T	G	0.2049	1.563e-11	806834
BMI_PMID30239722	rs8183283	-0.0192	0.002	A	G	0.2379	1.424e-21	806834
BMI_PMID30239722	rs78451629	-0.0292	0.0045	A	G	0.9529	1.057e-10	806834
BMI_PMID30239722	rs6809651	-0.0349	0.0024	A	G	0.1259	1.381e-48	806834
BMI_PMID30239722	rs11774572	-0.0157	0.0017	T	C	0.5762	1.596e-19	806834
BMI_PMID30239722	rs13072305	0.0156	0.002	A	G	0.6829	1.943e-14	806834
BMI_PMID30239722	rs34246152	-0.0157	0.0024	C	G	0.8146	1.001e-10	806834
BMI_PMID30239722	rs12674080	0.0178	0.0029	A	G	0.9049	1.153e-09	806834
BMI_PMID30239722	rs112350697	-0.0213	0.003	A	C	0.8895	1.971e-12	806834
BMI_PMID30239722	rs2384146	-0.0104	0.0017	A	G	0.5676	1.418e-09	806834
BMI_PMID30239722	rs4413278	-0.0133	0.0022	T	G	0.7537	1.641e-09	806834
BMI_PMID30239722	rs1787173	0.0118	0.0017	T	C	0.3801	1.127e-11	806834
BMI_PMID30239722	rs62492336	0.0135	0.002	A	G	0.3334	1.654e-11	806834
BMI_PMID30239722	rs2210625	-0.0141	0.0023	A	C	0.8356	1.033e-09	806834
BMI_PMID30239722	rs13414028	-0.0116	0.0019	T	C	0.4046	1.82e-09	806834
BMI_PMID30239722	rs7302855	0.0236	0.0019	T	C	0.4464	1.592e-34	806834
BMI_PMID30239722	rs16955960	-0.025	0.0029	T	G	0.902	1.492e-17	806834
BMI_PMID30239722	rs4905082	0.0148	0.0018	A	G	0.6628	1.294e-16	806834
BMI_PMID30239722	rs4906262	0.0165	0.0022	T	C	0.1766	1.888e-13	806834
BMI_PMID30239722	rs9527455	-0.0121	0.002	A	C	0.2325	1.845e-09	806834
BMI_PMID30239722	rs779662	-0.0146	0.0021	A	G	0.3089	1.286e-12	806834
BMI_PMID30239722	rs4895142	0.0116	0.0019	A	G	0.4548	1.07e-09	806834
BMI_PMID30239722	rs7452724	-0.0133	0.0018	A	G	0.682	1.871e-13	806834
BMI_PMID30239722	rs349340	0.0202	0.0024	A	G	0.188	1.475e-16	806834
BMI_PMID30239722	rs10865315	0.0303	0.0017	A	C	0.4306	1.116e-70	806834
BMI_PMID30239722	rs2627194	-0.0135	0.0019	A	T	0.7331	1.496e-12	806834
BMI_PMID30239722	rs9660009	0.0136	0.0018	A	T	0.3057	1.013e-13	806834
BMI_PMID30239722	rs10109025	0.0165	0.0019	C	G	0.5917	1.734e-17	806834
BMI_PMID30239722	rs10742179	-0.0271	0.0018	A	G	0.2655	1.242e-49	806834
BMI_PMID30239722	rs6768597	0.0121	0.0019	T	C	0.7104	1.612e-10	806834
BMI_PMID30239722	rs13020451	0.0122	0.0019	T	G	0.5053	1.27e-10	806834
BMI_PMID30239722	rs3966782	-0.0119	0.0018	T	C	0.6693	1.172e-10	806834
BMI_PMID30239722	rs4857267	0.0162	0.002	A	C	0.622	1.215e-16	806834
BMI_PMID30239722	rs7149995	-0.0153	0.0021	A	C	0.3113	1.25e-13	806834
BMI_PMID30239722	rs10511071	0.0197	0.0026	T	C	0.8987	1.547e-14	806834
BMI_PMID30239722	rs13146649	0.0163	0.002	A	C	0.3155	1.839e-15	806834
BMI_PMID30239722	rs11165706	0.0142	0.002	T	C	0.332	1.71e-12	806834
BMI_PMID30239722	rs2991988	0.0118	0.0019	A	C	0.6909	1.73e-10	806834
BMI_PMID30239722	rs77393586	-0.0167	0.0027	T	C	0.1442	1.073e-09	806834
BMI_PMID30239722	rs773125	0.0126	0.002	A	G	0.5915	1.106e-10	806834
BMI_PMID30239722	rs12658872	0.0134	0.002	T	C	0.6379	1.148e-11	806834
BMI_PMID30239722	rs35539920	0.0151	0.0021	T	C	0.6878	1.999e-13	806834
BMI_PMID30239722	rs2436661	-0.0129	0.0019	A	G	0.4621	1.788e-11	806834
BMI_PMID30239722	rs34063386	0.0216	0.0029	T	C	0.8788	1.602e-13	806834
BMI_PMID30239722	rs67963117	-0.0148	0.0021	A	G	0.2961	1.517e-12	806834
BMI_PMID30239722	rs12133075	0.0124	0.0019	A	G	0.6028	1.502e-10	806834
BMI_PMID30239722	rs984225	-0.0122	0.0016	A	G	0.5958	1.03e-13	806834
BMI_PMID30239722	rs12737338	0.0343	0.002	T	C	0.2151	1.378e-64	806834
BMI_PMID30239722	rs185847	-0.0216	0.0025	T	C	0.1693	1.795e-17	806834
BMI_PMID30239722	rs6774171	0.0107	0.0017	T	C	0.608	1.13e-10	806834
BMI_PMID30239722	rs4346544	-0.0132	0.0017	A	G	0.5724	1.25e-14	806834
BMI_PMID30239722	rs67336646	-0.0143	0.0019	A	T	0.6159	1.449e-13	806834
BMI_PMID30239722	rs6668543	0.0186	0.0027	C	G	0.1288	1.082e-11	806834
BMI_PMID30239722	rs7226473	0.0175	0.0026	C	G	0.1602	1.574e-11	806834
BMI_PMID30239722	rs10403273	0.0179	0.0025	C	G	0.8312	1.607e-12	806834
BMI_PMID30239722	rs9835269	-0.0131	0.0019	A	G	0.5746	1.225e-11	806834
BMI_PMID30239722	rs35107435	-0.0176	0.0027	A	T	0.1468	1.094e-10	806834
BMI_PMID30239722	rs73067981	-0.0125	0.0021	A	G	0.2964	1.915e-09	806834
BMI_PMID30239722	rs6725052	-0.0127	0.0019	A	G	0.4818	1.582e-11	806834
BMI_PMID30239722	rs1945941	-0.0122	0.0017	A	G	0.5633	1.067e-12	806834
BMI_PMID30239722	rs73727832	-0.0235	0.0039	A	G	0.9363	1.581e-09	806834
BMI_PMID30239722	rs12677612	0.0139	0.0017	T	C	0.3812	1.58e-15	806834
BMI_PMID30239722	rs2367003	0.0121	0.0017	A	T	0.49	1.027e-12	806834
BMI_PMID30239722	rs11250178	-0.0127	0.0017	A	C	0.4378	1.068e-13	806834
BMI_PMID30239722	rs57977704	0.014	0.0021	C	G	0.3051	1.391e-11	806834
BMI_PMID30239722	rs12419047	0.0247	0.0041	A	G	0.0579	1.401e-09	806834
BMI_PMID30239722	rs10519045	-0.0111	0.0017	T	C	0.6064	1.878e-10	806834
BMI_PMID30239722	rs7129046	0.0214	0.0021	A	G	0.3141	1.78e-25	806834
BMI_PMID30239722	rs7717337	0.0195	0.0019	T	C	0.6288	1.35e-23	806834
BMI_PMID30239722	rs6601732	-0.0144	0.0023	T	C	0.2345	1.443e-10	806834
BMI_PMID30239722	rs12959833	0.0168	0.0023	T	C	0.2305	1.328e-13	806834
BMI_PMID30239722	rs11663645	0.0122	0.0018	A	G	0.6467	1.304e-11	806834
BMI_PMID30239722	rs2236952	0.0156	0.0023	C	G	0.7594	1.282e-11	806834
BMI_PMID30239722	rs2941494	0.0127	0.0019	C	G	0.5677	1.525e-11	806834
BMI_PMID30239722	rs2510340	0.0192	0.0017	C	G	0.5386	1.509e-29	806834
BMI_PMID30239722	rs34344906	0.0207	0.0028	T	C	0.8646	1.241e-13	806834
BMI_PMID30239722	rs79988608	0.0282	0.0034	A	G	0.085	1.152e-16	806834
BMI_PMID30239722	rs6939345	0.0267	0.002	T	C	0.2176	1.109e-39	806834
BMI_PMID30239722	rs9569813	0.0191	0.002	C	G	0.7547	1.099e-21	806834
BMI_PMID30239722	rs34379689	-0.0141	0.002	A	G	0.6499	1.457e-12	806834
BMI_PMID30239722	rs11031030	-0.0121	0.002	T	C	0.6607	1.49e-09	806834
BMI_PMID30239722	rs811745	0.0242	0.0036	T	C	0.0559	1.905e-11	806834
BMI_PMID30239722	rs2222745	0.0206	0.0029	A	G	0.9109	1.659e-12	806834
BMI_PMID30239722	rs7805547	0.0149	0.0018	T	C	0.3329	1.215e-16	806834
BMI_PMID30239722	rs6903981	0.0154	0.0021	T	C	0.2958	1.277e-13	806834
BMI_PMID30239722	rs78452735	-0.0179	0.0029	T	C	0.8602	1.105e-09	806834
BMI_PMID30239722	rs11060344	0.0186	0.0028	A	G	0.8628	1.599e-11	806834
BMI_PMID30239722	rs9538093	-0.0149	0.0019	T	G	0.4093	1.267e-14	806834
BMI_PMID30239722	rs530951	-0.0247	0.0019	T	C	0.3953	1.907e-37	806834
BMI_PMID30239722	rs76530383	0.0151	0.0025	A	C	0.8241	1.622e-09	806834
BMI_PMID30239722	rs78277184	-0.0322	0.0044	A	T	0.9495	1.316e-13	806834
BMI_PMID30239722	rs4903830	-0.0117	0.0017	T	C	0.3938	1.795e-11	806834
BMI_PMID30239722	rs13278543	0.0139	0.0018	A	G	0.3333	1.366e-14	806834
BMI_PMID30239722	rs12102869	0.0259	0.0021	T	C	0.8154	1.565e-33	806834
BMI_PMID30239722	rs4688760	0.0198	0.002	T	C	0.6839	1.857e-22	806834
BMI_PMID30239722	rs2371746	0.0116	0.0019	A	G	0.4303	1.065e-09	806834
BMI_PMID30239722	rs6770420	0.0122	0.0017	A	G	0.3551	1.971e-13	806834
BMI_PMID30239722	rs3796628	-0.012	0.002	A	C	0.3572	1.622e-09	806834
BMI_PMID30239722	rs4740615	0.0185	0.0017	T	C	0.5497	1.869e-27	806834
BMI_PMID30239722	rs2693528	-0.0122	0.0017	C	G	0.5672	1.166e-12	806834
BMI_PMID30239722	rs3846359	0.0109	0.0017	A	G	0.5341	1.328e-10	806834
BMI_PMID30239722	rs11083777	-0.0155	0.0026	A	G	0.121	1.514e-09	806834
BMI_PMID30239722	rs150786824	0.0236	0.0033	A	G	0.0892	1.598e-12	806834
BMI_PMID30239722	rs2504704	-0.0124	0.0019	A	C	0.4414	1.076e-10	806834
BMI_PMID30239722	rs4453627	0.0155	0.0023	T	C	0.784	1.683e-11	806834
BMI_PMID30239722	rs1918040	0.0136	0.0023	A	G	0.7785	1.782e-09	806834
BMI_PMID30239722	rs4259960	-0.0123	0.0019	A	T	0.4323	1.532e-10	806834
BMI_PMID30239722	rs10061305	-0.0138	0.002	A	G	0.3151	1.159e-11	806834
BMI_PMID30239722	rs2023878	-0.0171	0.0021	T	C	0.198	1.338e-15	806834
BMI_PMID30239722	rs392452	-0.0151	0.0017	T	C	0.4422	1.403e-18	806834
BMI_PMID30239722	rs318957	0.0115	0.0019	T	C	0.5541	1.948e-09	806834
BMI_PMID30239722	rs2730824	-0.0122	0.0019	T	C	0.5129	1.398e-10	806834
BMI_PMID30239722	rs12998879	0.0105	0.0017	A	G	0.6196	1.403e-09	806834
BMI_PMID30239722	rs2405921	-0.0123	0.0019	T	C	0.5145	1.189e-10	806834
BMI_PMID30239722	rs6872793	0.0119	0.002	A	G	0.6447	1.64e-09	806834
BMI_PMID30239722	rs10124636	-0.0104	0.0017	A	G	0.4023	1.738e-09	806834
BMI_PMID30239722	rs4687683	0.0146	0.002	T	G	0.3686	1.275e-13	806834
BMI_PMID30239722	rs12505942	0.0134	0.0018	T	C	0.6657	1.073e-13	806834
BMI_PMID30239722	rs8023607	0.0283	0.0047	A	G	0.9644	1.869e-09	806834
BMI_PMID30239722	rs1467826	0.0104	0.0017	T	C	0.4583	1.528e-09	806834
BMI_PMID30239722	rs9911030	-0.0149	0.0021	A	G	0.2884	1.566e-12	806834
BMI_PMID30239722	rs725191	-0.0126	0.0017	A	G	0.5799	1.388e-13	806834
BMI_PMID30239722	rs12498157	0.0117	0.0019	A	T	0.7201	1.101e-09	806834
BMI_PMID30239722	rs7256920	-0.0116	0.0019	A	G	0.4808	1.463e-09	806834
BMI_PMID30239722	rs10942737	0.0244	0.0034	T	C	0.9158	1.086e-12	806834
BMI_PMID30239722	rs78163586	-0.0216	0.003	T	C	0.1097	1.134e-12	806834
BMI_PMID30239722	rs9916868	0.0124	0.0019	C	G	0.5596	1.24e-10	806834
BMI_PMID30239722	rs1893514	-0.0183	0.0019	A	G	0.2317	1.136e-22	806834
BMI_PMID30239722	rs11191560	-0.0263	0.0029	T	C	0.9262	1.647e-19	806834
BMI_PMID30239722	rs62280911	-0.0232	0.0021	T	C	0.7296	1.808e-27	806834
BMI_PMID30239722	rs12646543	0.0125	0.002	T	C	0.6294	1.936e-10	806834
BMI_PMID30239722	rs56396270	0.027	0.002	T	C	0.3618	1.102e-42	806834
BMI_PMID30239722	rs197422	0.0137	0.0017	A	C	0.3996	1.821e-15	806834
BMI_PMID30239722	rs1457456	-0.0128	0.0019	C	G	0.4722	1.394e-11	806834
BMI_PMID30239722	rs1159806	0.0132	0.0018	A	T	0.6477	1.561e-13	806834
BMI_PMID30239722	rs1539274	-0.0116	0.0017	A	T	0.5058	1.566e-11	806834
BMI_PMID30239722	rs61779285	0.0173	0.0023	T	C	0.2049	1.899e-13	806834
BMI_PMID30239722	rs7574355	0.0106	0.0017	A	C	0.3681	1.314e-09	806834
BMI_PMID30239722	rs1604854	0.0109	0.0017	A	T	0.4639	1.501e-10	806834
BMI_PMID30239722	rs10050620	-0.013	0.002	T	C	0.3308	1.198e-10	806834
BMI_PMID30239722	rs114476612	-0.0277	0.0046	T	C	0.0456	1.203e-09	806834
BMI_PMID30239722	rs2192527	-0.0128	0.0019	A	G	0.5291	1.912e-11	806834
BMI_PMID30239722	rs10753175	0.0226	0.0025	T	C	0.1334	1.665e-19	806834
BMI_PMID30239722	rs72800597	0.0212	0.0033	T	C	0.09	1.313e-10	806834
BMI_PMID30239722	rs10181359	-0.0117	0.0019	T	G	0.5666	1.341e-09	806834
BMI_PMID30239722	rs11078320	-0.0124	0.0019	T	C	0.4265	1.211e-10	806834
BMI_PMID30239722	rs6695924	0.0139	0.002	T	G	0.6356	1.561e-12	806834
BMI_PMID30239722	rs2374052	0.0151	0.0018	T	C	0.652	1.128e-17	806834
BMI_PMID30239722	rs11758463	0.0147	0.0023	A	G	0.775	1.219e-10	806834
BMI_PMID30239722	rs11023962	-0.0127	0.0021	T	C	0.8081	1.928e-09	806834
BMI_PMID30239722	rs12126156	-0.0146	0.0017	A	T	0.4174	1.536e-17	806834
BMI_PMID30239722	rs11618552	0.0105	0.0017	A	G	0.37	1.753e-09	806834
BMI_PMID30239722	rs592288	-0.0132	0.0021	A	G	0.3048	1.722e-10	806834
BMI_PMID30239722	rs7973480	-0.0133	0.002	T	C	0.3637	1.892e-11	806834
BMI_PMID30239722	rs2113440	0.0122	0.0017	T	C	0.5655	1.214e-12	806834
BMI_PMID30239722	rs4246679	0.0143	0.0024	T	C	0.2047	1.492e-09	806834
BMI_PMID30239722	rs13433700	-0.0124	0.0018	T	C	0.3132	1.633e-11	806834
BMI_PMID30239722	rs810496	-0.0145	0.0021	A	G	0.3093	1.569e-12	806834
BMI_PMID30239722	rs4851307	-0.0113	0.0017	T	C	0.4744	1.495e-11	806834
BMI_PMID30239722	rs28394222	0.0159	0.0026	T	C	0.1601	1.006e-09	806834
BMI_PMID30239722	rs12881629	-0.0208	0.0032	A	G	0.9213	1.027e-10	806834
BMI_PMID30239722	rs1525770	-0.0158	0.0025	T	C	0.8699	1.234e-10	806834
BMI_PMID30239722	rs226668	0.0102	0.0017	T	C	0.5641	1.905e-09	806834
BMI_PMID30239722	rs763535	0.0122	0.0019	A	C	0.2728	1.751e-10	806834
BMI_PMID30239722	rs2027059	0.0184	0.0028	T	C	0.0937	1.114e-10	806834
BMI_PMID30239722	rs13253541	0.0129	0.0021	T	C	0.2726	1.71e-09	806834
BMI_PMID30239722	rs4962421	0.0135	0.0019	A	G	0.2678	1.938e-12	806834
BMI_PMID30239722	rs4593641	-0.0111	0.0017	A	T	0.3855	1.84e-10	806834
BMI_PMID30239722	rs1454266	-0.0131	0.0019	T	G	0.6049	1.734e-11	806834
BMI_PMID30239722	rs869399	0.022	0.0022	T	C	0.7498	1.061e-23	806834
BMI_PMID30239722	rs7514002	-0.0157	0.0019	A	G	0.4233	1.97e-16	806834
BMI_PMID30239722	rs61431557	0.0298	0.0028	T	C	0.1348	1.248e-26	806834
BMI_PMID30239722	rs12449219	-0.0164	0.0026	C	G	0.856	1.438e-10	806834
BMI_PMID30239722	rs7960552	-0.0128	0.0017	T	C	0.6419	1.958e-13	806834
BMI_PMID30239722	rs2290572	-0.0101	0.0017	A	G	0.3776	1.959e-09	806834
BMI_PMID30239722	rs10803151	-0.0175	0.0027	T	G	0.8598	1.224e-10	806834
BMI_PMID30239722	rs3950136	-0.013	0.002	A	G	0.3146	1.736e-10	806834
BMI_PMID30239722	rs7612035	-0.013	0.0019	A	C	0.5027	1.061e-11	806834
BMI_PMID30239722	rs12913250	-0.0112	0.0017	A	G	0.6102	1.362e-10	806834
BMI_PMID30239722	rs1385919	0.0252	0.0022	T	G	0.8341	1.389e-30	806834
BMI_PMID30239722	rs9602902	0.0134	0.0017	T	C	0.3785	1.566e-14	806834
BMI_PMID30239722	rs13144836	-0.0147	0.002	C	G	0.3381	1.96e-13	806834
BMI_PMID30239722	rs6439671	-0.0124	0.002	T	C	0.3119	1.493e-09	806834
BMI_PMID30239722	rs6617	-0.0099	0.0016	C	G	0.6084	1.545e-09	806834
BMI_PMID30239722	rs10091836	0.0116	0.0019	A	G	0.5151	1.436e-09	806834
BMI_PMID30239722	rs7263727	-0.0123	0.0019	T	C	0.4209	1.529e-10	806834
BMI_PMID30239722	rs17395416	-0.0147	0.0023	T	G	0.1721	1.233e-10	806834
BMI_PMID30239722	rs2116093	0.0149	0.0017	C	G	0.3924	1.06e-17	806834
BMI_PMID30239722	rs8010932	-0.0192	0.0021	A	G	0.8251	1.891e-19	806834
BMI_PMID30239722	rs12606265	-0.0166	0.0023	T	C	0.7665	1.905e-13	806834
BMI_PMID30239722	rs323800	0.0389	0.0065	A	G	0.022	1.981e-09	806834
BMI_PMID30239722	rs372561	-0.0187	0.0022	A	G	0.81	1.124e-17	806834
BMI_PMID30239722	rs6534624	0.0117	0.0019	T	C	0.4032	1.543e-09	806834
BMI_PMID30239722	rs13187816	0.0131	0.0017	T	C	0.63	1.059e-14	806834
BMI_PMID30239722	rs118657	0.012	0.0017	A	C	0.3886	1.561e-12	806834
BMI_PMID30239722	rs8129315	-0.0124	0.0018	A	G	0.3848	1.979e-12	806834
BMI_PMID30239722	rs4762222	0.012	0.002	T	C	0.2528	1.037e-09	806834
BMI_PMID30239722	rs1519480	-0.0289	0.0017	T	C	0.6581	1.315e-63	806834
BMI_PMID30239722	rs11692082	-0.0116	0.0017	A	G	0.4593	1.285e-11	806834
BMI_PMID30239722	rs12987009	-0.0109	0.0017	A	T	0.5851	1.834e-10	806834
BMI_PMID30239722	rs1566457	-0.0134	0.0019	T	C	0.4925	1.763e-12	806834
BMI_PMID30239722	rs2245133	-0.0161	0.0023	T	C	0.8482	1.932e-12	806834
BMI_PMID30239722	rs61732745	0.0301	0.0032	A	G	0.1	1.227e-21	806834
BMI_PMID30239722	rs12608700	0.0116	0.0019	C	G	0.5417	1.116e-09	806834
BMI_PMID30239722	rs330914	-0.0138	0.0021	A	G	0.6886	1.681e-11	806834
BMI_PMID30239722	rs528244	-0.0161	0.0024	A	G	0.2003	1.042e-11	806834
BMI_PMID30239722	rs61994563	0.0131	0.0022	A	T	0.7448	1.744e-09	806834
BMI_PMID30239722	rs998850	-0.0125	0.0017	C	G	0.5143	1.416e-13	806834
BMI_PMID30239722	rs8013216	0.0153	0.002	T	C	0.7504	1.796e-14	806834
BMI_PMID30239722	rs166988	0.0125	0.0019	T	C	0.7398	1.092e-10	806834
BMI_PMID30239722	rs6485981	0.0222	0.0035	T	C	0.0812	1.707e-10	806834
BMI_PMID30239722	rs10790519	-0.0113	0.0018	T	C	0.6282	1.002e-10	806834
BMI_PMID30239722	rs4771755	0.0133	0.0022	A	G	0.7335	1.044e-09	806834
BMI_PMID30239722	rs17636773	0.0122	0.002	A	G	0.2424	1.233e-09	806834
BMI_PMID30239722	rs4308481	-0.0124	0.0019	T	C	0.4752	1.143e-10	806834
BMI_PMID30239722	rs4024198	0.0165	0.0019	C	G	0.2873	1.059e-18	806834
BMI_PMID30239722	rs67277278	-0.0143	0.0019	A	C	0.6159	1.842e-13	806834
BMI_PMID30239722	rs846548	0.0115	0.0017	T	C	0.575	1.01e-11	806834
BMI_PMID30239722	rs2579106	-0.0131	0.002	T	C	0.7272	1.993e-11	806834
BMI_PMID30239722	rs4916228	-0.021	0.0033	C	G	0.9067	1.286e-10	806834
BMI_PMID30239722	rs7168013	-0.0129	0.0019	A	T	0.5044	1.298e-11	806834
BMI_PMID30239722	rs62252465	-0.0142	0.0019	T	C	0.6159	1.792e-13	806834
BMI_PMID30239722	rs11925988	-0.0234	0.003	A	C	0.1101	1.237e-14	806834
BMI_PMID30239722	rs4895799	0.0105	0.0017	T	C	0.5691	1.821e-09	806834
BMI_PMID30239722	rs10810518	-0.0159	0.0017	A	T	0.4344	1.471e-20	806834
BMI_PMID30239722	rs139976154	-0.0302	0.0037	A	G	0.9285	1.985e-16	806834
BMI_PMID30239722	rs12002683	0.0139	0.002	A	G	0.6255	1.164e-12	806834
BMI_PMID30239722	rs1412972	0.0109	0.0017	T	G	0.5117	1.359e-10	806834
BMI_PMID30239722	rs872602	-0.0219	0.0022	A	G	0.2505	1.556e-23	806834
BMI_PMID30239722	rs34070637	-0.0142	0.0021	T	C	0.2996	1.02e-11	806834
BMI_PMID30239722	rs11631700	-0.0103	0.0017	A	G	0.5017	1.164e-09	806834
BMI_PMID30239722	rs56674178	0.0211	0.003	T	G	0.1123	1.97e-12	806834
BMI_PMID30239722	rs4610082	-0.0149	0.0022	C	G	0.7542	1.007e-11	806834
BMI_PMID30239722	rs7950270	0.0194	0.0029	T	C	0.1226	1.972e-11	806834
BMI_PMID30239722	rs6474989	-0.0158	0.0019	A	G	0.5536	1.907e-16	806834
BMI_PMID30239722	rs73139123	0.0563	0.0025	T	C	0.8208	1e-110	806834
BMI_PMID30239722	rs17303831	0.0359	0.005	T	C	0.9721	1.053e-12	806834
BMI_PMID30239722	rs2736202	0.0181	0.002	T	C	0.7576	1.145e-19	806834
BMI_PMID30239722	rs62262138	0.0252	0.0034	A	G	0.0841	1.648e-13	806834
BMI_PMID30239722	rs943787	0.0159	0.0017	T	C	0.5659	1.757e-20	806834
BMI_PMID30239722	rs6083828	0.0098	0.0016	T	C	0.4416	1.894e-09	806834
BMI_PMID30239722	rs6994131	-0.0117	0.0017	A	G	0.3768	1.951e-11	806834
BMI_PMID30239722	rs2962334	0.0396	0.0059	T	G	0.0272	1.777e-11	806834
BMI_PMID30239722	rs13153782	-0.0201	0.0021	T	C	0.1944	1.91e-21	806834
BMI_PMID30239722	rs10038105	-0.0169	0.0019	T	G	0.267	1.49e-18	806834
BMI_PMID30239722	rs28513184	0.0276	0.0039	T	C	0.9372	1.762e-12	806834
BMI_PMID30239722	rs61782157	0.0175	0.0023	T	C	0.2048	1.016e-13	806834
BMI_PMID30239722	rs117271868	0.0303	0.0045	A	C	0.0471	1.504e-11	806834
BMI_PMID30239722	rs2044318	-0.0136	0.0019	T	C	0.2708	1.386e-12	806834
BMI_PMID30239722	rs936546	-0.0131	0.0019	T	C	0.3948	1.823e-11	806834
BMI_PMID30239722	rs3741380	-0.0116	0.0019	A	G	0.469	1.401e-09	806834
BMI_PMID30239722	rs10131564	0.0104	0.0017	A	G	0.5264	1.104e-09	806834
BMI_PMID30239722	rs6749833	0.0178	0.0019	A	C	0.7314	1.633e-20	806834
BMI_PMID30239722	rs12886477	0.0123	0.0019	T	C	0.5678	1.434e-10	806834
BMI_PMID30239722	rs2439036	0.0109	0.0017	T	C	0.5676	1.524e-10	806834
BMI_PMID30239722	rs284225	0.0146	0.002	A	G	0.2634	1.374e-13	806834
BMI_PMID30239722	rs13223317	0.0107	0.0018	A	C	0.3644	1.001e-09	806834
BMI_PMID30239722	rs10092882	0.0129	0.0021	C	G	0.726	1.687e-09	806834
BMI_PMID30239722	rs117417031	-0.0128	0.0021	T	G	0.5824	1.516e-09	806834
BMI_PMID30239722	rs2543132	0.0139	0.0021	C	G	0.8087	1.021e-10	806834
BMI_PMID30239722	rs35483896	-0.025	0.0024	T	G	0.1969	1.007e-25	806834
BMI_PMID30239722	rs113527843	0.0165	0.0026	A	T	0.8332	1.366e-10	806834
BMI_PMID30239722	rs67397260	0.0135	0.002	A	G	0.3335	1.612e-11	806834
BMI_PMID30239722	rs28399241	0.0154	0.0019	T	C	0.5635	1.046e-15	806834
BMI_PMID30239722	rs9849093	0.0161	0.0018	A	G	0.4222	1.821e-18	806834
BMI_PMID30239722	rs11244190	-0.0124	0.0019	A	G	0.5884	1.447e-10	806834
BMI_PMID30239722	rs10093703	-0.0164	0.0019	A	C	0.5377	1.126e-17	806834
BMI_PMID30239722	rs432452	0.017	0.0017	A	T	0.5034	1.554e-23	806834
BMI_PMID30239722	rs35102593	0.013	0.002	A	G	0.3227	1.69e-10	806834
BMI_PMID30239722	rs55828309	-0.0134	0.0022	C	G	0.7533	1.085e-09	806834
BMI_PMID30239722	rs11654005	0.0142	0.0021	T	C	0.2932	1.432e-11	806834
BMI_PMID30239722	rs3814883	0.0227	0.0017	T	C	0.4795	1.471e-40	806834
BMI_PMID30239722	rs10840062	0.0151	0.0016	A	C	0.5367	1.613e-20	806834
BMI_PMID30239722	rs9293499	-0.0195	0.0031	A	T	0.116	1.614e-10	806834
BMI_PMID30239722	rs7633121	0.0166	0.0026	T	C	0.8416	1.418e-10	806834
BMI_PMID30239722	rs10481557	0.0184	0.0017	T	G	0.5569	1.977e-27	806834
BMI_PMID30239722	rs56376319	-0.0191	0.0019	A	G	0.5024	1.358e-23	806834
BMI_PMID30239722	rs34835	-0.0258	0.0019	A	G	0.5923	1.946e-40	806834
BMI_PMID30239722	rs6933568	-0.0146	0.0023	A	G	0.2255	1.486e-10	806834
BMI_PMID30239722	rs9863551	-0.0124	0.002	A	G	0.3107	1.623e-09	806834
BMI_PMID30239722	rs9385205	-0.0192	0.0026	T	G	0.8803	1.738e-13	806834
BMI_PMID30239722	rs6661182	0.0186	0.0027	T	C	0.1287	1.141e-11	806834
BMI_PMID30239722	rs9407669	0.017	0.0019	A	T	0.4174	1.491e-18	806834
BMI_PMID30239722	rs3924376	0.0256	0.0017	T	C	0.313	1.654e-48	806834
BMI_PMID30239722	rs1368739	-0.0142	0.0022	T	C	0.7531	1.053e-10	806834
BMI_PMID30239722	rs6732471	0.0577	0.0022	A	G	0.8398	1.55e-145	806834
BMI_PMID30239722	rs4777541	0.0166	0.002	T	C	0.7795	1.035e-16	806834
BMI_PMID30239722	rs2390210	0.0126	0.002	A	T	0.7713	1.496e-10	806834
BMI_PMID30239722	rs1266890	-0.0122	0.0017	A	G	0.3477	1.182e-12	806834
BMI_PMID30239722	rs3847088	-0.0159	0.0018	T	G	0.3499	1.362e-19	806834
BMI_PMID30239722	rs6574100	0.0118	0.0017	A	T	0.5887	1.103e-11	806834
BMI_PMID30239722	rs12217501	-0.026	0.003	T	C	0.9262	1.069e-18	806834
BMI_PMID30239722	rs9597596	-0.0143	0.0019	A	G	0.2841	1.627e-13	806834
BMI_PMID30239722	rs1609303	0.0158	0.002	A	T	0.6321	1.248e-15	806834
BMI_PMID30239722	rs7954518	0.0131	0.0017	T	G	0.4937	1.144e-14	806834
BMI_PMID30239722	rs12493205	-0.0192	0.0019	A	G	0.5635	1.238e-23	806834
BMI_PMID30239722	rs9826222	-0.0193	0.0028	T	C	0.0886	1.138e-11	806834
BMI_PMID30239722	rs1218895	-0.0152	0.0021	T	C	0.2722	1.291e-12	806834
BMI_PMID30239722	rs571480	0.0255	0.0019	T	C	0.4448	1.813e-40	806834
BMI_PMID30239722	rs2761056	-0.0115	0.0017	A	G	0.4295	1.846e-11	806834
BMI_PMID30239722	rs112021469	-0.0143	0.0024	T	C	0.7995	1.807e-09	806834
BMI_PMID30239722	rs1028481	0.0103	0.0017	T	G	0.5037	1.154e-09	806834
BMI_PMID30239722	rs9845484	0.0146	0.0021	A	G	0.6867	1.095e-12	806834
BMI_PMID30239722	rs10894289	0.0141	0.0019	T	C	0.4778	1.468e-13	806834
BMI_PMID30239722	rs4944509	-0.0132	0.002	T	C	0.3928	1.3e-11	806834
BMI_PMID30239722	rs7669124	0.0124	0.0017	A	G	0.3854	1.253e-12	806834
BMI_PMID30239722	rs9382039	0.0137	0.002	T	C	0.3184	1.608e-11	806834
BMI_PMID30239722	rs17042105	0.0237	0.0017	A	G	0.6363	1.679e-46	806834
BMI_PMID30239722	rs11655132	0.0141	0.0022	A	G	0.2501	1.344e-10	806834
BMI_PMID30239722	rs2754079	-0.0147	0.0017	A	G	0.5709	1.085e-17	806834
BMI_PMID30239722	rs7523023	-0.0115	0.0019	A	C	0.5096	1.292e-09	806834
BMI_PMID30239722	rs4985376	0.0169	0.002	A	G	0.6258	1.075e-17	806834
BMI_PMID30239722	rs35413162	-0.0166	0.0023	C	G	0.7665	1.888e-13	806834
BMI_PMID30239722	rs10444591	-0.0112	0.0018	A	C	0.3445	1.861e-10	806834
BMI_PMID30239722	rs59073108	0.0143	0.0019	A	G	0.3841	1.813e-13	806834
BMI_PMID30239722	rs9844949	-0.0313	0.0028	A	G	0.137	1.29e-29	806834
BMI_PMID30239722	rs10808859	0.0127	0.002	A	T	0.7579	1.626e-10	806834
BMI_PMID30239722	rs12054062	-0.0224	0.0024	T	G	0.1415	1.835e-20	806834
BMI_PMID30239722	rs1927698	0.0173	0.0017	T	G	0.6108	1.631e-23	806834
BMI_PMID30239722	rs1050078	-0.0111	0.0017	T	C	0.5966	1.223e-10	806834
BMI_PMID30239722	rs72976987	-0.0215	0.0024	T	C	0.191	1.512e-18	806834
BMI_PMID30239722	rs7659184	-0.017	0.0017	A	G	0.6842	1.771e-22	806834
BMI_PMID30239722	rs34406312	0.0124	0.0019	T	C	0.5654	1.311e-10	806834
BMI_PMID30239722	rs330936	0.0151	0.0021	A	C	0.3152	1.969e-13	806834
BMI_PMID30239722	rs2527374	-0.012	0.002	A	T	0.651	1.469e-09	806834
BMI_PMID30239722	rs11159988	0.0133	0.0019	T	C	0.71	1.422e-12	806834
BMI_PMID30239722	rs1814391	0.031	0.0034	A	G	0.083	1.608e-19	806834
BMI_PMID30239722	rs1422699	-0.0195	0.0019	A	G	0.3714	1.071e-23	806834
BMI_PMID30239722	rs11612454	0.0125	0.0019	T	G	0.2617	1.3e-10	806834
BMI_PMID30239722	rs8084834	0.0391	0.0017	A	C	0.343	1.01e-112	806834
BMI_PMID30239722	rs12680480	-0.0124	0.0018	A	G	0.3102	1.463e-11	806834
BMI_PMID30239722	rs7559464	0.0145	0.0018	A	G	0.37	1.928e-16	806834
BMI_PMID30239722	rs3130627	0.0155	0.0024	T	G	0.1939	1.146e-10	806834
BMI_PMID30239722	rs28710816	-0.0178	0.0023	A	C	0.2176	1.398e-14	806834
BMI_PMID30239722	rs35067079	0.0176	0.0019	A	G	0.6103	1.271e-19	806834
BMI_PMID30239722	rs2997494	0.0201	0.0031	A	G	0.087	1.344e-10	806834
BMI_PMID30239722	rs12712424	-0.0125	0.0017	A	G	0.5521	1.389e-13	806834
BMI_PMID30239722	rs11940731	-0.0132	0.0017	A	G	0.5567	1.059e-14	806834
BMI_PMID30239722	rs209416	0.0122	0.0018	A	T	0.3247	1.712e-11	806834
BMI_PMID30239722	rs11855821	-0.0167	0.0022	A	G	0.2758	1.707e-14	806834
BMI_PMID30239722	rs16882257	-0.0105	0.0017	T	C	0.3956	1.157e-09	806834
BMI_PMID30239722	rs969892	-0.0144	0.0022	T	C	0.7608	1.019e-10	806834
BMI_PMID30239722	rs35911566	0.0206	0.0028	T	C	0.8646	1.291e-13	806834
BMI_PMID30239722	rs8058224	-0.0152	0.0017	A	G	0.4983	1.832e-19	806834
BMI_PMID30239722	rs4655145	0.0182	0.0024	A	G	0.138	1.685e-14	806834
BMI_PMID30239722	rs72748237	0.0146	0.0023	A	G	0.7792	1.601e-10	806834
BMI_PMID30239722	rs17729883	0.0131	0.0018	T	C	0.6684	1.045e-13	806834
BMI_PMID30239722	rs710888	-0.0124	0.0017	A	G	0.4147	1.362e-12	806834
BMI_PMID30239722	rs17520121	0.0168	0.0025	T	G	0.8207	1.38e-11	806834
BMI_PMID30239722	rs7838797	0.0102	0.0017	A	T	0.4938	1.696e-09	806834
BMI_PMID30239722	rs663254	-0.0144	0.002	T	C	0.2199	1.808e-13	806834
BMI_PMID30239722	rs12590863	0.0153	0.0019	T	C	0.4726	1.301e-15	806834
BMI_PMID30239722	rs1155576	-0.0113	0.0019	A	C	0.7194	1.022e-09	806834
BMI_PMID30239722	rs77427798	0.0165	0.0026	T	C	0.8325	1.352e-10	806834
BMI_PMID30239722	rs6732311	-0.0121	0.0017	C	G	0.5677	1.639e-12	806834
BMI_PMID30239722	rs6692651	0.0257	0.002	A	G	0.3819	1.94e-39	806834
BMI_PMID30239722	rs1560933	0.0112	0.0017	T	C	0.3902	1.065e-10	806834
BMI_PMID30239722	rs12714404	0.0132	0.0019	T	G	0.2967	1.723e-12	806834
BMI_PMID30239722	rs156010	-0.011	0.0017	A	G	0.5689	1.696e-10	806834
BMI_PMID30239722	rs10959708	0.0116	0.0019	A	G	0.5173	1.47e-09	806834
BMI_PMID30239722	rs7258722	-0.02	0.0017	A	T	0.4131	1.806e-30	806834
BMI_PMID30239722	rs7117413	0.018	0.003	C	G	0.0858	1.535e-09	806834
BMI_PMID30239722	rs12890750	-0.0149	0.002	T	G	0.3501	1.178e-13	806834
BMI_PMID30239722	rs4509539	-0.0341	0.002	T	C	0.7773	1.21e-63	806834
BMI_PMID30239722	rs2059528	-0.0112	0.0018	A	G	0.6947	1.565e-09	806834
BMI_PMID30239722	rs920269	-0.0108	0.0017	A	G	0.4927	1.561e-10	806834
BMI_PMID30239722	rs7457241	0.0105	0.0017	A	G	0.3657	1.901e-09	806834
BMI_PMID30239722	rs72956135	0.0163	0.0024	T	C	0.8091	1.841e-11	806834
BMI_PMID30239722	rs1950028	-0.0126	0.0021	A	G	0.787	1.047e-09	806834
BMI_PMID30239722	rs139957801	0.0134	0.0022	T	C	0.2449	1.457e-09	806834
BMI_PMID30239722	rs4673613	-0.0123	0.0018	T	C	0.6748	1.407e-11	806834
BMI_PMID30239722	rs9849399	-0.0155	0.0023	A	C	0.7779	1.167e-11	806834
BMI_PMID30239722	rs9563548	0.0136	0.0019	A	G	0.7359	1.772e-12	806834
BMI_PMID30239722	rs1065822	-0.0103	0.0017	A	T	0.4887	1.072e-09	806834
BMI_PMID30239722	rs6755502	-0.0577	0.0021	T	C	0.1566	1.18e-160	806834
BMI_PMID30239722	rs1995304	0.0133	0.002	C	G	0.2505	1.576e-11	806834
BMI_PMID30239722	rs1537498	-0.0184	0.0028	A	C	0.9063	1.145e-10	806834
BMI_PMID30239722	rs112032517	0.0147	0.0024	T	C	0.1883	1.342e-09	806834
BMI_PMID30239722	rs4778971	-0.013	0.002	A	G	0.4072	1.306e-10	806834
BMI_PMID30239722	rs5744706	-0.0298	0.0044	A	G	0.0486	1.826e-11	806834
BMI_PMID30239722	rs61827933	-0.0191	0.003	T	C	0.8876	1.971e-10	806834
BMI_PMID30239722	rs1048303	-0.011	0.0017	T	C	0.5817	1.493e-10	806834
BMI_PMID30239722	rs1949204	-0.0135	0.0022	T	G	0.239	1.757e-09	806834
BMI_PMID30239722	rs11634297	-0.0136	0.0017	A	T	0.5014	1.35e-15	806834
BMI_PMID30239722	rs11647854	-0.0146	0.0018	A	G	0.6078	1.242e-16	806834
BMI_PMID30239722	rs2743891	-0.0115	0.0017	A	C	0.4234	1.323e-11	806834
BMI_PMID30239722	rs73026725	-0.0215	0.0027	A	C	0.1476	1.435e-15	806834
BMI_PMID30239722	rs12215920	0.0113	0.0019	C	G	0.6945	1.583e-09	806834
BMI_PMID30239722	rs6141435	0.0123	0.0019	A	G	0.5791	1.601e-10	806834
BMI_PMID30239722	rs2654648	0.0099	0.0016	T	C	0.4273	1.328e-09	806834
BMI_PMID30239722	rs11030003	-0.0182	0.0021	T	C	0.6907	1.688e-18	806834
BMI_PMID30239722	rs73245954	0.0166	0.0025	T	C	0.1866	1.697e-11	806834
BMI_PMID30239722	rs10237317	-0.0112	0.0017	A	G	0.5872	1.259e-11	806834
BMI_PMID30239722	rs12958167	-0.0491	0.0022	T	G	0.7353	1.26e-113	806834
BMI_PMID30239722	rs934882	0.0109	0.0018	A	G	0.3397	1.31e-09	806834
BMI_PMID30239722	rs10411032	0.0184	0.0025	T	C	0.8198	1.282e-13	806834
BMI_PMID30239722	rs6545953	-0.021	0.0023	A	G	0.2293	1.093e-20	806834
BMI_PMID30239722	rs10205435	0.0122	0.0018	T	C	0.3157	1.505e-11	806834
BMI_PMID30239722	rs8096564	0.0133	0.0019	T	G	0.2817	1.161e-12	806834
BMI_PMID30239722	rs7627266	-0.0143	0.0024	T	C	0.1636	1.486e-09	806834
BMI_PMID30239722	rs16939130	0.0131	0.0021	A	T	0.224	1.917e-10	806834
BMI_PMID30239722	rs1193509	0.0121	0.0017	T	C	0.5913	1.397e-12	806834
BMI_PMID30239722	rs2491218	0.0124	0.002	A	G	0.2251	1.101e-09	806834
BMI_PMID30239722	rs112468006	0.0235	0.0033	A	G	0.0886	1.966e-12	806834
BMI_PMID30239722	rs58245033	-0.0269	0.0027	T	C	0.1416	1.002e-22	806834
BMI_PMID30239722	rs7543112	0.0186	0.0031	T	C	0.1079	1.027e-09	806834
BMI_PMID30239722	rs2063177	0.0119	0.0018	A	G	0.3534	1.865e-11	806834
BMI_PMID30239722	rs4442149	0.0132	0.002	T	C	0.37	1.832e-11	806834
BMI_PMID30239722	rs113857077	-0.0171	0.0027	A	G	0.8486	1.084e-10	806834
BMI_PMID30239722	rs2689676	0.0148	0.0021	A	G	0.2251	1.167e-12	806834
BMI_PMID30239722	rs11644459	0.0177	0.0019	T	C	0.4718	1.583e-20	806834
BMI_PMID30239722	rs11161341	0.0102	0.0017	A	G	0.5205	1.75e-09	806834
BMI_PMID30239722	rs1010552	0.0131	0.002	T	G	0.3127	1.371e-10	806834
BMI_PMID30239722	rs1861412	-0.0202	0.0017	A	G	0.4241	1.403e-32	806834
BMI_PMID30239722	rs10818099	-0.0104	0.0017	A	T	0.4377	1.148e-09	806834
BMI_PMID30239722	rs10156345	-0.0197	0.0017	A	C	0.4301	1.884e-30	806834
BMI_PMID30239722	rs13012099	-0.0138	0.0018	A	G	0.3362	1.079e-14	806834
BMI_PMID30239722	rs2237031	-0.0126	0.002	A	T	0.377	1.504e-10	806834
BMI_PMID30239722	rs10962215	0.0201	0.0019	T	C	0.5741	1.22e-25	806834
BMI_PMID30239722	rs4851262	0.0169	0.002	A	C	0.7547	1.743e-17	806834
BMI_PMID30239722	rs632016	0.0185	0.0022	A	G	0.7466	1.951e-17	806834
BMI_PMID30239722	rs62444906	-0.0171	0.0027	T	G	0.1489	1.497e-10	806834
BMI_PMID30239722	rs2458400	0.0131	0.0018	T	C	0.6877	1.126e-12	806834
BMI_PMID30239722	rs9376609	0.0112	0.0018	A	G	0.3847	1.662e-10	806834
BMI_PMID30239722	rs4855866	0.0116	0.0019	A	G	0.439	1.104e-09	806834
BMI_PMID30239722	rs11039225	-0.013	0.0018	A	G	0.3442	1.549e-12	806834
BMI_PMID30239722	rs10868981	0.0122	0.0019	A	G	0.4601	1.797e-10	806834
BMI_PMID30239722	rs7847948	-0.0109	0.0017	A	C	0.535	1.386e-10	806834
BMI_PMID30239722	rs17549803	0.0151	0.0024	A	G	0.1492	1.715e-10	806834
BMI_PMID30239722	rs6726029	-0.0134	0.0017	T	C	0.5911	1.074e-14	806834
BMI_PMID30239722	rs2912190	0.0125	0.0019	A	G	0.6004	1.033e-10	806834
BMI_PMID30239722	rs7973683	0.0116	0.0017	A	C	0.3505	1.253e-11	806834
BMI_PMID30239722	rs13167965	0.0129	0.0018	T	G	0.6856	1.023e-12	806834
BMI_PMID30239722	rs7321408	0.0142	0.0019	T	C	0.5617	1.821e-13	806834
BMI_PMID30239722	rs10089328	-0.0126	0.0019	T	C	0.3526	1.814e-11	806834
BMI_PMID30239722	rs11206374	0.0155	0.0023	A	G	0.2173	1.435e-11	806834
BMI_PMID30239722	rs12490656	0.0229	0.0019	A	G	0.4943	1.743e-33	806834
BMI_PMID30239722	rs1531421	-0.0125	0.002	T	C	0.7407	1.726e-10	806834
BMI_PMID30239722	rs2608912	-0.013	0.002	T	C	0.7866	1.667e-10	806834
BMI_PMID30239722	rs4241987	-0.0115	0.0017	T	G	0.4518	1.269e-11	806834
BMI_PMID30239722	rs11098531	0.0113	0.0019	A	G	0.2782	1.245e-09	806834
BMI_PMID30239722	rs6659281	-0.0155	0.0018	T	C	0.618	1.39e-18	806834
BMI_PMID30239722	rs11685591	-0.0143	0.0024	A	G	0.7994	1.549e-09	806834
BMI_PMID30239722	rs12337266	-0.0123	0.0019	A	G	0.5399	1.136e-10	806834
BMI_PMID30239722	rs9667484	-0.0133	0.0022	A	G	0.1714	1.711e-09	806834
BMI_PMID30239722	rs2503201	-0.0128	0.0019	T	C	0.3399	1.823e-11	806834
BMI_PMID30239722	rs2074882	-0.0131	0.0018	T	G	0.4064	1.089e-13	806834
BMI_PMID30239722	rs11883547	0.0118	0.0019	T	C	0.2624	1.234e-09	806834
BMI_PMID30239722	rs35951939	0.0118	0.002	A	G	0.3855	1.681e-09	806834
BMI_PMID30239722	rs12422106	0.0116	0.0019	T	C	0.4926	1.166e-09	806834
BMI_PMID30239722	rs17637774	0.0165	0.0026	T	C	0.8313	1.045e-10	806834
BMI_PMID30239722	rs6974687	-0.0109	0.0018	T	C	0.6775	1.509e-09	806834
BMI_PMID30239722	rs10521303	-0.0135	0.0016	T	G	0.5036	1.037e-16	806834
BMI_PMID30239722	rs17182002	0.0117	0.0019	A	C	0.4014	1.852e-09	806834
BMI_PMID30239722	rs604220	0.0133	0.0021	T	C	0.6913	1.032e-10	806834
BMI_PMID30239722	rs2304892	-0.0217	0.0024	T	C	0.1953	1.469e-19	806834
BMI_PMID30239722	rs3104464	0.0223	0.0023	A	G	0.2251	1.037e-22	806834
BMI_PMID30239722	rs1067389	0.0132	0.0022	A	G	0.7473	1.421e-09	806834
BMI_PMID30239722	rs55929017	-0.0179	0.0025	A	T	0.177	1.684e-12	806834
BMI_PMID30239722	rs35106872	-0.0159	0.002	A	G	0.6467	1.403e-15	806834
BMI_PMID30239722	rs925946	0.0289	0.0017	T	G	0.3245	1.026e-61	806834
BMI_PMID30239722	rs6804744	0.0187	0.0028	A	T	0.8651	1.628e-11	806834
BMI_PMID30239722	rs10756725	-0.0177	0.002	A	G	0.3775	1.902e-19	806834
BMI_PMID30239722	rs11628518	-0.0149	0.0025	T	C	0.1842	1.47e-09	806834
BMI_PMID30239722	rs1993709	-0.0317	0.0021	A	G	0.1805	1.216e-52	806834
BMI_PMID30239722	rs2241809	-0.0114	0.0017	T	C	0.4771	1.224e-11	806834
BMI_PMID30239722	rs7693017	-0.012	0.002	A	T	0.6274	1.219e-09	806834
BMI_PMID30239722	rs675263	0.0133	0.0021	T	C	0.6913	1.247e-10	806834
BMI_PMID30239722	rs56239133	-0.022	0.0024	T	C	0.1996	1.481e-20	806834
BMI_PMID30239722	rs12225345	-0.0189	0.0026	A	G	0.8349	1.697e-13	806834
BMI_PMID30239722	rs16903197	-0.0166	0.0023	T	C	0.2349	1.581e-13	806834
BMI_PMID30239722	rs1789167	-0.0141	0.0018	A	G	0.3312	1.375e-14	806834
BMI_PMID30239722	rs7973971	-0.0164	0.002	A	G	0.2377	1.253e-15	806834
BMI_PMID30239722	rs7108479	-0.0208	0.0017	T	G	0.4465	1.229e-34	806834
BMI_PMID30239722	rs7462931	-0.0154	0.0019	C	G	0.5795	1.513e-15	806834
BMI_PMID30239722	rs6545467	-0.011	0.0017	T	C	0.4457	1.264e-10	806834
BMI_PMID30239722	rs2869044	-0.0158	0.0025	T	C	0.8249	1.808e-10	806834
BMI_PMID30239722	rs2491222	-0.0123	0.002	A	T	0.7754	1.736e-09	806834
BMI_PMID30239722	rs210146	0.0117	0.0019	A	G	0.6081	1.455e-09	806834
BMI_PMID30239722	rs10920675	-0.0113	0.0017	A	G	0.3768	1.68e-11	806834
BMI_PMID30239722	rs1523769	0.0127	0.0019	A	G	0.2923	1.529e-11	806834
BMI_PMID30239722	rs1093087	0.0133	0.0019	C	G	0.3492	1.828e-12	806834
BMI_PMID30239722	rs2855475	0.0206	0.0017	A	G	0.6309	1.678e-34	806834
BMI_PMID30239722	rs2512877	-0.013	0.0019	T	C	0.4872	1.034e-11	806834
BMI_PMID30239722	rs9544948	0.0124	0.0018	A	G	0.4015	1.483e-12	806834
BMI_PMID30239722	rs346213	0.0145	0.0024	A	G	0.1751	1.12e-09	806834
BMI_PMID30239722	rs6724490	-0.0193	0.0022	A	G	0.8004	1.568e-18	806834
BMI_PMID30239722	rs7079724	-0.0139	0.0022	A	G	0.7347	1.052e-10	806834
BMI_PMID30239722	rs2096944	0.0128	0.0021	A	T	0.2883	1.301e-09	806834
BMI_PMID30239722	rs778103	0.0161	0.0019	T	C	0.3935	1.028e-16	806834
BMI_PMID30239722	rs4851266	-0.0165	0.0017	T	C	0.3844	1.058e-21	806834
BMI_PMID30239722	rs9846334	0.0124	0.0021	T	C	0.6901	1.307e-09	806834
BMI_PMID30239722	rs7330902	0.0149	0.0019	T	C	0.4082	1.42e-14	806834
BMI_PMID30239722	rs13272793	-0.0139	0.0016	T	C	0.4658	1.748e-17	806834
BMI_PMID30239722	rs2966402	-0.0237	0.0017	T	C	0.3635	1.902e-46	806834
BMI_PMID30239722	rs7075283	-0.0114	0.0018	C	G	0.3493	1.86e-10	806834
BMI_PMID30239722	rs710986	0.0114	0.0017	T	C	0.4754	1.824e-11	806834
BMI_PMID30239722	rs9513018	-0.0132	0.002	T	G	0.612	1.448e-11	806834
BMI_PMID30239722	rs12149756	-0.0113	0.0019	A	G	0.2502	1.825e-09	806834
BMI_PMID30239722	rs11757738	0.014	0.0022	A	G	0.254	1.318e-10	806834
BMI_PMID30239722	rs2405504	0.0148	0.0019	C	G	0.4217	1.334e-14	806834
BMI_PMID30239722	rs35764326	0.0204	0.0034	A	G	0.0872	1.374e-09	806834
BMI_PMID30239722	rs57198995	-0.0126	0.0021	C	G	0.7016	1.028e-09	806834
BMI_PMID30239722	rs4840484	-0.0136	0.0021	T	C	0.7097	1.318e-10	806834
BMI_PMID30239722	rs60786325	-0.0145	0.002	T	C	0.6777	1.178e-12	806834
BMI_PMID30239722	rs2736219	-0.0205	0.0023	T	C	0.2094	1.665e-18	806834
BMI_PMID30239722	rs9596113	-0.0147	0.0019	T	C	0.4339	1.994e-14	806834
BMI_PMID30239722	rs10070207	-0.0213	0.002	T	G	0.2214	1.75e-27	806834
BMI_PMID30239722	rs7670804	-0.012	0.0019	T	C	0.7086	1.811e-10	806834
BMI_PMID30239722	rs2038230	-0.0114	0.0018	T	C	0.3502	1.891e-10	806834
BMI_PMID30239722	rs10470440	-0.0123	0.0018	T	C	0.3319	1.592e-11	806834
BMI_PMID30239722	rs7738043	-0.0134	0.0021	C	G	0.3174	1.084e-10	806834
BMI_PMID30239722	rs28489620	-0.0151	0.0021	A	G	0.2818	1.423e-12	806834
BMI_PMID30239722	rs7309571	-0.0198	0.0025	T	C	0.1794	1.281e-15	806834
BMI_PMID30239722	rs9841044	-0.0169	0.0018	T	C	0.3521	1.6e-21	806834
BMI_PMID30239722	rs7009586	-0.0153	0.0019	A	G	0.5214	1.088e-15	806834
BMI_PMID30239722	rs11556505	-0.0241	0.0027	T	C	0.1436	1.079e-18	806834
BMI_PMID30239722	rs6737934	0.0108	0.0017	A	C	0.4931	1.807e-10	806834
BMI_PMID30239722	rs10868982	0.0123	0.0019	A	G	0.4596	1.447e-10	806834
BMI_PMID30239722	rs7833171	0.0155	0.0019	T	C	0.4415	1.024e-15	806834
BMI_PMID30239722	rs9869493	-0.0152	0.0025	A	T	0.1749	1.24e-09	806834
BMI_PMID30239722	rs7298574	0.0129	0.002	A	G	0.3367	1.64e-10	806834
BMI_PMID30239722	rs7460226	-0.0131	0.0018	A	G	0.6034	1.169e-13	806834
BMI_PMID30239722	rs10880074	0.0117	0.0019	A	G	0.4646	1.11e-09	806834
BMI_PMID30239722	rs6485775	-0.0208	0.0018	A	G	0.3944	1.621e-31	806834
BMI_PMID30239722	rs1927790	-0.014	0.0016	T	C	0.606	1.571e-17	806834
BMI_PMID30239722	rs10756691	0.0177	0.0019	T	C	0.5049	1.851e-20	806834
BMI_PMID30239722	rs10240779	0.0137	0.0017	T	C	0.4425	1.358e-15	806834
BMI_PMID30239722	rs4350911	-0.0145	0.002	T	C	0.6319	1.608e-13	806834
BMI_PMID30239722	rs28675115	0.028	0.002	A	G	0.3354	1.636e-44	806834
BMI_PMID30239722	rs1560930	-0.0103	0.0017	T	G	0.4573	1.189e-09	806834
BMI_PMID30239722	rs11776637	0.0126	0.0021	A	G	0.695	1.709e-09	806834
BMI_PMID30239722	rs9917913	-0.0156	0.0023	T	C	0.1749	1.507e-11	806834
BMI_PMID30239722	rs59485606	-0.0133	0.0022	T	C	0.7536	1.569e-09	806834
BMI_PMID30239722	rs998020	0.0145	0.002	T	C	0.6229	1.986e-13	806834
BMI_PMID30239722	rs12194783	-0.0157	0.0023	A	G	0.8479	1.267e-11	806834
BMI_PMID30239722	rs10009626	-0.0113	0.0019	T	C	0.7218	1.218e-09	806834
BMI_PMID30239722	rs7514510	0.0184	0.0025	A	G	0.1382	1.62e-13	806834
BMI_PMID30239722	rs10810452	-0.0171	0.0019	A	G	0.4787	1.672e-19	806834
BMI_PMID30239722	rs10742689	0.0214	0.0021	T	C	0.3141	1.732e-25	806834
BMI_PMID30239722	rs349346	-0.0118	0.0018	A	G	0.6872	1.459e-10	806834
BMI_PMID30239722	rs12485440	0.0113	0.0017	T	C	0.3719	1.083e-10	806834
BMI_PMID30239722	rs527870	-0.0107	0.0018	T	C	0.6227	1.33e-09	806834
BMI_PMID30239722	rs112108364	-0.017	0.0021	T	G	0.7255	1.956e-15	806834
BMI_PMID30239722	rs11241193	-0.0103	0.0017	A	G	0.5532	1.237e-09	806834
BMI_PMID30239722	rs2503185	0.013	0.0017	A	G	0.5097	1.327e-14	806834
BMI_PMID30239722	rs9792227	0.0123	0.002	A	C	0.333	1.166e-09	806834
BMI_PMID30239722	rs698976	-0.0112	0.0017	T	G	0.6233	1.064e-10	806834
BMI_PMID30239722	rs7730317	-0.0231	0.0028	T	C	0.0854	1.999e-16	806834
BMI_PMID30239722	rs79028439	-0.0122	0.002	A	G	0.6622	1.214e-09	806834
BMI_PMID30239722	rs7479942	0.0109	0.0017	T	C	0.5032	1.068e-10	806834
BMI_PMID30239722	rs13412228	0.019	0.0025	T	C	0.8227	1.954e-14	806834
BMI_PMID30239722	rs2280742	-0.0125	0.0021	A	G	0.6957	1.792e-09	806834
BMI_PMID30239722	rs35504653	-0.0144	0.0024	A	T	0.206	1.284e-09	806834
BMI_PMID30239722	rs9527825	0.0142	0.0017	C	G	0.5823	1.206e-16	806834
BMI_PMID30239722	rs17639996	-0.0236	0.0027	A	G	0.1485	1.348e-18	806834
BMI_PMID30239722	rs11039345	0.0203	0.0017	A	G	0.5517	1.963e-31	806834
BMI_PMID30239722	rs8002622	-0.0142	0.0017	A	C	0.4176	1.629e-16	806834
BMI_PMID30239722	rs6549037	-0.0143	0.0019	A	G	0.6158	1.632e-13	806834
BMI_PMID30239722	rs6447436	-0.0162	0.0025	A	G	0.1737	1.018e-10	806834
BMI_PMID30239722	rs9591917	-0.0145	0.0018	A	G	0.649	1.037e-15	806834
BMI_PMID30239722	rs4559208	-0.0144	0.0019	C	G	0.5946	1.072e-13	806834
BMI_PMID30239722	rs1987871	-0.0186	0.0027	A	G	0.8714	1.325e-11	806834
BMI_PMID30239722	rs1205592	-0.0129	0.0019	T	C	0.7278	1.424e-11	806834
BMI_PMID30239722	rs73910207	-0.0294	0.0036	T	C	0.0775	1.244e-16	806834
BMI_PMID30239722	rs4841580	-0.0107	0.0017	T	C	0.5621	1.406e-10	806834
BMI_PMID30239722	rs4856593	0.0142	0.0019	T	C	0.3841	1.988e-13	806834
BMI_PMID30239722	rs2718977	-0.0134	0.0022	T	C	0.2469	1.89e-09	806834
BMI_PMID30239722	rs12202483	-0.0143	0.002	T	C	0.2303	1.138e-12	806834
BMI_PMID30239722	rs2274319	-0.0126	0.0018	T	C	0.3461	1.773e-12	806834
BMI_PMID30239722	rs60996394	0.0325	0.0025	A	C	0.4596	1.033e-39	806834
BMI_PMID30239722	rs77824669	-0.0142	0.002	T	C	0.6615	1.137e-12	806834
BMI_PMID30239722	rs7427704	0.0166	0.0026	T	C	0.8416	1.243e-10	806834
BMI_PMID30239722	rs1555543	-0.0186	0.0017	A	C	0.4148	1.819e-27	806834
BMI_PMID30239722	rs6063766	-0.0166	0.0019	T	C	0.2778	1.867e-18	806834
BMI_PMID30239722	rs2737249	0.017	0.0018	T	G	0.6559	1.6e-21	806834
BMI_PMID30239722	rs11764159	-0.0161	0.0026	T	C	0.1534	1.188e-09	806834
BMI_PMID30239722	rs6547382	-0.011	0.0018	A	G	0.6941	1.947e-09	806834
BMI_PMID30239722	rs12062815	0.0119	0.0018	A	G	0.6363	1.043e-11	806834
BMI_PMID30239722	rs12972903	-0.0121	0.0019	T	C	0.2993	1.563e-10	806834
BMI_PMID30239722	rs1225057	0.0232	0.0021	A	T	0.2725	1.772e-27	806834
BMI_PMID30239722	rs6453105	0.0155	0.0019	C	G	0.603	1.128e-15	806834
BMI_PMID30239722	rs10773302	0.0206	0.0022	T	G	0.7362	1.897e-21	806834
BMI_PMID30239722	rs2941733	0.0199	0.0021	T	C	0.2736	1.255e-20	806834
BMI_PMID30239722	rs11908024	-0.0143	0.0022	T	C	0.2416	1.557e-10	806834
BMI_PMID30239722	rs4755740	0.0104	0.0017	A	G	0.5955	1.644e-09	806834
BMI_PMID30239722	rs2733285	-0.0128	0.0019	T	C	0.5061	1.842e-11	806834
BMI_PMID30239722	rs36002505	-0.0114	0.0019	T	C	0.5074	1.998e-09	806834
BMI_PMID30239722	rs4686730	-0.024	0.002	T	C	0.1905	1.014e-32	806834
BMI_PMID30239722	rs7196129	0.0111	0.0016	T	C	0.461	1.207e-11	806834
BMI_PMID30239722	rs8086110	-0.0136	0.0019	A	G	0.4393	1.794e-12	806834
BMI_PMID30239722	rs10042827	-0.0136	0.002	T	C	0.32	1.997e-11	806834
BMI_PMID30239722	rs2264448	-0.0158	0.0019	T	C	0.5654	1.038e-16	806834
BMI_PMID30239722	rs13105180	-0.0115	0.0017	T	G	0.4238	1.625e-11	806834
BMI_PMID30239722	rs6569095	0.0114	0.0018	A	G	0.6497	1.848e-10	806834
BMI_PMID30239722	rs28591603	0.0266	0.0044	A	G	0.0492	1.142e-09	806834
BMI_PMID30239722	rs197413	0.013	0.0018	A	G	0.4068	1.852e-13	806834
BMI_PMID30239722	rs113522345	0.0191	0.003	A	G	0.1164	1.196e-10	806834
BMI_PMID30239722	rs12496319	-0.0149	0.0021	A	G	0.8048	1.528e-12	806834
BMI_PMID30239722	rs1518139	-0.0133	0.0018	T	G	0.3447	1.576e-13	806834
BMI_PMID30239722	rs4841407	-0.0152	0.0016	A	G	0.567	1.278e-20	806834
BMI_PMID30239722	rs2736303	-0.014	0.0019	T	C	0.4513	1.812e-13	806834
BMI_PMID30239722	rs2078989	-0.0121	0.0019	T	C	0.4933	1.851e-10	806834
BMI_PMID30239722	rs9435340	-0.0121	0.002	A	T	0.6533	1.74e-09	806834
BMI_PMID30239722	rs1871360	-0.0135	0.002	A	T	0.3661	1.633e-11	806834
BMI_PMID30239722	rs11772484	-0.0208	0.0026	T	G	0.839	1.488e-15	806834
BMI_PMID30239722	rs6775464	0.0153	0.002	C	G	0.6355	1.049e-14	806834
BMI_PMID30239722	rs812406	0.0129	0.0018	A	C	0.6904	1.377e-12	806834
BMI_PMID30239722	rs12409958	-0.0163	0.002	A	G	0.6395	1.108e-16	806834
BMI_PMID30239722	rs6091543	0.0204	0.0019	A	G	0.7091	1.807e-27	806834
BMI_PMID30239722	rs55982711	0.0233	0.0031	A	G	0.1036	1.196e-13	806834
BMI_PMID30239722	rs10873944	-0.0148	0.002	A	G	0.6603	1.152e-13	806834
BMI_PMID30239722	rs834863	-0.0124	0.0019	A	G	0.5986	1.741e-10	806834
BMI_PMID30239722	rs2240326	-0.0228	0.0017	A	G	0.474	1.118e-41	806834
BMI_PMID30239722	rs17595452	0.0131	0.002	T	C	0.7973	1.282e-10	806834
BMI_PMID30239722	rs10923724	-0.0126	0.0016	T	C	0.5562	1.142e-14	806834
BMI_PMID30239722	rs6671426	0.0113	0.0017	A	C	0.4814	1.652e-11	806834
BMI_PMID30239722	rs10901305	-0.0124	0.0019	A	G	0.5893	1.428e-10	806834
BMI_PMID30239722	rs12695653	0.0124	0.002	A	C	0.6881	1.547e-09	806834
BMI_PMID30239722	rs4502160	0.0137	0.0019	A	G	0.5411	1.132e-12	806834
BMI_PMID30239722	rs17772486	0.0168	0.002	T	C	0.2667	1.03e-17	806834
BMI_PMID30239722	rs12947901	0.0148	0.002	T	C	0.7533	1.139e-13	806834
BMI_PMID30239722	rs1007414	0.0126	0.0018	T	C	0.3611	1.196e-12	806834
BMI_PMID30239722	rs991191	0.0129	0.0017	T	C	0.5975	1.146e-13	806834
BMI_PMID30239722	rs9602899	-0.0134	0.0017	C	G	0.6248	1.738e-14	806834
BMI_PMID30239722	rs10067262	-0.0101	0.0017	T	C	0.4667	1.919e-09	806834
BMI_PMID30239722	rs1461884	0.0129	0.0021	C	G	0.2788	1.298e-09	806834
BMI_PMID30239722	rs62575578	-0.0183	0.003	C	G	0.8881	1.691e-09	806834
BMI_PMID30239722	rs34675748	0.0166	0.0019	A	C	0.6005	1.131e-17	806834
BMI_PMID30239722	rs1532187	0.0113	0.0019	T	C	0.288	1.616e-09	806834
BMI_PMID30239722	rs62086045	0.0159	0.0024	A	G	0.2076	1.538e-11	806834
BMI_PMID30239722	rs13095258	-0.0124	0.0019	T	C	0.2764	1.445e-10	806834
BMI_PMID30239722	rs28366151	-0.0266	0.0029	T	C	0.1192	1.022e-19	806834
BMI_PMID30239722	rs4717904	0.0163	0.0022	A	C	0.2481	1.829e-13	806834
BMI_PMID30239722	rs2074937	-0.0145	0.0024	A	G	0.1658	1.047e-09	806834
BMI_PMID30239722	rs750155	0.0227	0.002	T	C	0.4751	1.149e-30	806834
BMI_PMID30239722	rs4841077	0.0106	0.0018	A	T	0.3208	1.921e-09	806834
BMI_PMID30239722	rs2623288	0.0117	0.0019	T	C	0.5883	1.625e-09	806834
BMI_PMID30239722	rs67174000	-0.0147	0.0021	A	G	0.3029	1.639e-12	806834
BMI_PMID30239722	rs513977	-0.0137	0.002	A	G	0.2224	1.399e-11	806834
BMI_PMID30239722	rs7587863	-0.0135	0.0021	A	G	0.195	1.255e-10	806834
BMI_PMID30239722	rs6797509	-0.0123	0.0018	T	C	0.3282	1.393e-11	806834
BMI_PMID30239722	rs10824101	-0.0171	0.0025	T	C	0.8783	1.591e-11	806834
BMI_PMID30239722	rs3765562	-0.0143	0.0024	C	G	0.8446	1.553e-09	806834
BMI_PMID30239722	rs403569	-0.0173	0.0029	A	G	0.0926	1.366e-09	806834
BMI_PMID30239722	rs113214136	0.0173	0.0023	T	G	0.2049	1.911e-13	806834
BMI_PMID30239722	rs11216212	0.0247	0.0041	A	T	0.0577	1.677e-09	806834
BMI_PMID30239722	rs2280012	-0.021	0.0029	A	C	0.911	1.023e-12	806834
BMI_PMID30239722	rs2369221	-0.0191	0.0019	A	G	0.7339	1.128e-23	806834
BMI_PMID30239722	rs1319891	0.0146	0.0023	C	G	0.2197	1.938e-10	806834
BMI_PMID30239722	rs740688	-0.0148	0.0019	T	C	0.5307	1.293e-14	806834
BMI_PMID30239722	rs75037842	0.0171	0.0026	A	G	0.1514	1.003e-10	806834
BMI_PMID30239722	rs9566103	0.0133	0.0021	T	G	0.6916	1.335e-10	806834
BMI_PMID30239722	rs12072739	-0.0169	0.0023	A	G	0.7762	1.502e-13	806834
BMI_PMID30239722	rs1095629	-0.0123	0.0019	T	C	0.5679	1.193e-10	806834
BMI_PMID30239722	rs7749443	0.0138	0.002	A	G	0.3184	1.106e-11	806834
BMI_PMID30239722	rs2949368	-0.0116	0.0017	T	C	0.4642	1.005e-11	806834
BMI_PMID30239722	rs1955551	0.0115	0.0019	T	C	0.7197	1.152e-09	806834
BMI_PMID30239722	rs35046828	0.0175	0.0029	T	C	0.1233	1.316e-09	806834
BMI_PMID30239722	rs56130800	0.0219	0.0021	A	G	0.3153	1.577e-26	806834
BMI_PMID30239722	rs1803283	0.0146	0.0018	T	C	0.6452	1.48e-16	806834
BMI_PMID30239722	rs853679	0.0136	0.0022	A	C	0.1635	1.328e-09	806834
BMI_PMID30239722	rs6593609	-0.013	0.0019	T	C	0.2724	1.035e-11	806834
BMI_PMID30239722	rs56355782	0.0329	0.0036	T	C	0.9266	1.333e-19	806834
BMI_PMID30239722	rs62050037	0.0189	0.0019	T	C	0.5905	1.334e-22	806834
BMI_PMID30239722	rs4714925	-0.012	0.0017	A	G	0.4988	1.742e-12	806834
BMI_PMID30239722	rs2031109	0.0126	0.0021	A	T	0.3129	1.1e-09	806834
BMI_PMID30239722	rs215619	-0.0146	0.002	A	G	0.6244	1.206e-13	806834
BMI_PMID30239722	rs10873979	0.0114	0.0019	T	C	0.2783	1.421e-09	806834
BMI_PMID30239722	rs3779878	0.0116	0.0017	A	G	0.4183	1.114e-11	806834
BMI_PMID30239722	rs1197897	0.0102	0.0017	A	G	0.5403	1.49e-09	806834
BMI_PMID30239722	rs62246314	0.0215	0.0032	A	G	0.0994	1.316e-11	806834
BMI_PMID30239722	rs581401	0.0305	0.0017	T	C	0.4123	1.627e-69	806834
BMI_PMID30239722	rs12608688	0.0116	0.0019	C	G	0.5418	1.095e-09	806834
BMI_PMID30239722	rs35067819	0.0142	0.002	A	G	0.3514	1.09e-12	806834
BMI_PMID30239722	rs10767659	-0.0289	0.002	T	G	0.6597	1.361e-47	806834
BMI_PMID30239722	rs346450	0.0105	0.0018	T	C	0.3002	1.995e-09	806834
BMI_PMID30239722	rs4841658	-0.0151	0.0021	A	C	0.721	1.469e-12	806834
BMI_PMID30239722	rs34162231	0.0144	0.0019	A	T	0.6067	1.562e-13	806834
BMI_PMID30239722	rs62250629	-0.0152	0.002	T	C	0.3654	1.478e-14	806834
BMI_PMID30239722	rs8180470	-0.0122	0.0019	T	C	0.5423	1.733e-10	806834
BMI_PMID30239722	rs17199968	0.0204	0.0034	C	G	0.912	1.33e-09	806834
BMI_PMID30239722	rs13116385	0.0306	0.0029	A	G	0.0979	1.792e-25	806834
BMI_PMID30239722	rs1618725	-0.0207	0.0019	T	C	0.5024	1.216e-27	806834
BMI_PMID30239722	rs769663	-0.0153	0.002	A	G	0.3708	1.053e-14	806834
BMI_PMID30239722	rs34430074	-0.0176	0.0019	C	G	0.3896	1.356e-19	806834
BMI_PMID30239722	rs11057786	-0.0201	0.0022	T	C	0.2415	1.909e-19	806834
BMI_PMID30239722	rs2045552	-0.0109	0.0017	C	G	0.5196	1.957e-10	806834
BMI_PMID30239722	rs11208774	0.0124	0.0017	T	C	0.5128	1.636e-13	806834
BMI_PMID30239722	rs6747889	0.013	0.002	T	C	0.6771	1.515e-10	806834
BMI_PMID30239722	rs10987411	-0.0129	0.0017	T	C	0.5796	1.618e-13	806834
BMI_PMID30239722	rs11165920	-0.0145	0.002	A	G	0.609	1.016e-12	806834
BMI_PMID30239722	rs10968580	-0.014	0.002	A	G	0.3741	1.052e-12	806834
BMI_PMID30239722	rs9656060	-0.0248	0.0032	T	C	0.0947	1.538e-14	806834
BMI_PMID30239722	rs665200	-0.0193	0.0022	T	C	0.2501	1.525e-18	806834
BMI_PMID30239722	rs62622852	-0.0247	0.0031	T	C	0.1058	1.748e-15	806834
BMI_PMID30239722	rs12544596	-0.0118	0.0018	A	T	0.6796	1.129e-10	806834
BMI_PMID30239722	rs72717424	0.0356	0.0046	A	C	0.0467	1.639e-14	806834
BMI_PMID30239722	rs2121754	0.0116	0.0018	A	C	0.3396	1.26e-10	806834
BMI_PMID30239722	rs9292867	0.011	0.0018	T	C	0.3038	1.808e-09	806834
BMI_PMID30239722	rs693020	-0.012	0.002	A	C	0.6219	1.093e-09	806834
BMI_PMID30239722	rs2624853	0.023	0.0017	A	G	0.5231	1.872e-42	806834
BMI_PMID30239722	rs12787847	0.0259	0.0023	T	C	0.2372	1.425e-30	806834
BMI_PMID30239722	rs4283305	0.0189	0.0031	A	G	0.1036	1.837e-09	806834
BMI_PMID30239722	rs66617448	-0.0143	0.0022	T	C	0.2433	1.364e-10	806834
BMI_PMID30239722	rs2287783	-0.0146	0.0022	T	C	0.185	1.084e-11	806834
BMI_PMID30239722	rs4806815	-0.0179	0.0026	T	G	0.1302	1.157e-11	806834
BMI_PMID30239722	rs2230429	0.0148	0.002	C	G	0.6582	1.313e-13	806834
BMI_PMID30239722	rs7704480	-0.0135	0.0018	A	G	0.307	1.192e-13	806834
BMI_PMID30239722	rs12698895	0.0132	0.002	A	G	0.2374	1.394e-11	806834
BMI_PMID30239722	rs1458168	0.013	0.0017	C	G	0.4815	1.661e-14	806834
BMI_PMID30239722	rs256337	0.0123	0.0019	A	G	0.4597	1.291e-10	806834
BMI_PMID30239722	rs320309	-0.0183	0.0025	A	G	0.8603	1.281e-13	806834
BMI_PMID30239722	rs11205600	-0.018	0.0023	A	G	0.7756	1.997e-15	806834
BMI_PMID30239722	rs9909190	-0.0146	0.0019	A	G	0.3066	1.074e-14	806834
BMI_PMID30239722	rs7316962	0.0117	0.0019	A	G	0.4555	1.18e-09	806834
BMI_PMID30239722	rs1163627	0.0123	0.0017	A	C	0.5435	1.756e-13	806834
BMI_PMID30239722	rs1222210	-0.015	0.002	T	C	0.2302	1.823e-13	806834
BMI_PMID30239722	rs775733	0.0126	0.0019	A	G	0.292	1.703e-11	806834
BMI_PMID30239722	rs9814919	0.0142	0.0022	C	G	0.2473	1.263e-10	806834
BMI_PMID30239722	rs1531553	-0.0102	0.0017	T	C	0.5085	1.876e-09	806834
BMI_PMID30239722	rs11775635	0.0143	0.0019	A	G	0.4054	1.618e-13	806834
BMI_PMID30239722	rs4586740	0.0116	0.0019	T	G	0.5244	1.539e-09	806834
BMI_PMID30239722	rs12430342	-0.0161	0.0027	T	C	0.1518	1.532e-09	806834
BMI_PMID30239722	rs34783010	-0.0336	0.0024	T	G	0.1915	1.186e-43	806834
BMI_PMID30239722	rs2244496	-0.0173	0.0029	A	C	0.9098	1.688e-09	806834
BMI_PMID30239722	rs2913111	-0.0122	0.0019	A	G	0.4629	1.68e-10	806834
BMI_PMID30239722	rs28393906	-0.0122	0.0019	A	T	0.5084	1.686e-10	806834
BMI_PMID30239722	rs7061	-0.0162	0.0017	T	C	0.5633	1.388e-21	806834
BMI_PMID30239722	rs10497882	-0.0127	0.0018	T	C	0.7234	1.691e-12	806834
BMI_PMID30239722	rs17201502	0.0257	0.0018	T	C	0.3576	1.544e-46	806834
BMI_PMID30239722	rs7902395	-0.0132	0.0021	A	G	0.7947	1.95e-10	806834
BMI_PMID30239722	rs71429789	0.0149	0.0025	T	C	0.8158	1.432e-09	806834
BMI_PMID30239722	rs12253513	-0.0134	0.0022	T	C	0.8248	1.432e-09	806834
BMI_PMID30239722	rs2410186	-0.0121	0.0019	T	C	0.7129	1.514e-10	806834
BMI_PMID30239722	rs2976926	-0.0136	0.0017	T	C	0.5088	1.091e-15	806834
BMI_PMID30239722	rs8094509	0.0193	0.002	A	T	0.3373	1.018e-21	806834
BMI_PMID30239722	rs193628	-0.0203	0.0019	T	G	0.462	1.964e-26	806834
BMI_PMID30239722	rs7233671	-0.0204	0.0019	A	G	0.4875	1.703e-26	806834
BMI_PMID30239722	rs544402	-0.014	0.0022	A	G	0.7405	1.271e-10	806834
BMI_PMID30239722	rs116415921	-0.0186	0.0028	A	G	0.1353	1.99e-11	806834
BMI_PMID30239722	rs593248	0.0119	0.0018	A	G	0.3797	1.345e-11	806834
BMI_PMID30239722	rs62281383	0.0133	0.0022	C	G	0.2523	1.323e-09	806834
BMI_PMID30239722	rs1852729	-0.012	0.0017	A	G	0.4585	1.199e-12	806834
BMI_PMID30239722	rs60374273	0.0137	0.0021	A	T	0.717	1.111e-10	806834
BMI_PMID30239722	rs893771	-0.0213	0.0021	A	G	0.2012	1.311e-23	806834
BMI_PMID30239722	rs17035501	0.0135	0.0021	A	C	0.8082	1.872e-10	806834
BMI_PMID30239722	rs1067338	0.0117	0.0019	A	G	0.7496	1.189e-09	806834
BMI_PMID30239722	rs4072589	-0.0146	0.0021	A	G	0.7237	1.039e-11	806834
BMI_PMID30239722	rs10868986	0.0123	0.0019	A	G	0.4582	1.369e-10	806834
BMI_PMID30239722	rs10146997	-0.0251	0.0021	A	G	0.7678	1.793e-34	806834
BMI_PMID30239722	rs390350	-0.0157	0.0019	C	G	0.5659	1.595e-16	806834
BMI_PMID30239722	rs4246515	0.0134	0.002	T	G	0.2179	1.581e-11	806834
BMI_PMID30239722	rs1320533	0.014	0.0022	C	G	0.2018	1.658e-10	806834
BMI_PMID30239722	rs41352752	-0.0467	0.0053	T	C	0.9667	1.508e-18	806834
BMI_PMID30239722	rs61980365	0.0303	0.005	A	C	0.0388	1.009e-09	806834
BMI_PMID30239722	rs792457	0.0162	0.0021	A	G	0.2956	1.087e-14	806834
BMI_PMID30239722	rs56149684	0.0143	0.0024	T	C	0.2006	1.657e-09	806834
BMI_PMID30239722	rs13149407	-0.0114	0.0019	A	G	0.7196	1.283e-09	806834
BMI_PMID30239722	rs11070866	-0.0125	0.002	T	C	0.4041	1.889e-10	806834
BMI_PMID30239722	rs11619508	0.0165	0.0021	A	G	0.7299	1.352e-14	806834
BMI_PMID30239722	rs6095329	0.011	0.0018	C	G	0.6664	1.283e-09	806834
BMI_PMID30239722	rs11637168	0.0132	0.0019	A	C	0.5952	1.139e-11	806834
BMI_PMID30239722	rs10499694	0.013	0.0016	A	G	0.4935	1.285e-15	806834
BMI_PMID30239722	rs8030544	0.0103	0.0017	T	C	0.5715	1.721e-09	806834
BMI_PMID30239722	rs12071849	0.0132	0.0021	T	G	0.3012	1.898e-10	806834
BMI_PMID30239722	rs16903275	0.0259	0.0023	A	C	0.1669	1.231e-29	806834
BMI_PMID30239722	rs2554334	0.0129	0.0019	T	C	0.5375	1.667e-11	806834
BMI_PMID30239722	rs11250125	-0.012	0.002	A	G	0.2287	1.959e-09	806834
BMI_PMID30239722	rs2720317	0.0108	0.0018	A	G	0.3253	1.854e-09	806834
BMI_PMID30239722	rs3905053	0.0139	0.0017	A	G	0.3751	1.329e-15	806834
BMI_PMID30239722	rs1967340	0.0122	0.0019	T	C	0.5053	1.218e-10	806834
BMI_PMID30239722	rs16826409	-0.0156	0.0023	A	T	0.1609	1.354e-11	806834
BMI_PMID30239722	rs3802725	0.0117	0.0019	T	G	0.4192	1.372e-09	806834
BMI_PMID30239722	rs76422244	0.0613	0.0059	T	G	0.9721	1.166e-25	806834
BMI_PMID30239722	rs41306098	-0.0315	0.0045	T	C	0.0483	1.64e-12	806834
BMI_PMID30239722	rs77569613	0.0135	0.002	A	G	0.3334	1.656e-11	806834
BMI_PMID30239722	rs9466949	-0.011	0.0018	T	C	0.6849	1.769e-09	806834
BMI_PMID30239722	rs6771058	-0.0135	0.0019	T	C	0.4921	1.217e-12	806834
BMI_PMID30239722	rs7859780	-0.0185	0.0017	C	G	0.4554	1.322e-27	806834
BMI_PMID30239722	rs7157696	-0.0177	0.002	A	C	0.2824	1.448e-19	806834
BMI_PMID30239722	rs7356633	0.023	0.0029	T	C	0.8744	1.085e-15	806834
BMI_PMID30239722	rs754635	-0.0223	0.0026	C	G	0.1121	1.601e-17	806834
BMI_PMID30239722	rs6711568	0.0189	0.0021	T	G	0.2919	1.8e-19	806834
BMI_PMID30239722	rs10888666	-0.015	0.002	T	C	0.6162	1.692e-14	806834
BMI_PMID30239722	rs2570235	-0.013	0.0019	A	G	0.4607	1.166e-11	806834
BMI_PMID30239722	rs6583305	-0.0105	0.0018	A	T	0.625	1.833e-09	806834
BMI_PMID30239722	rs7958099	0.0124	0.0019	T	G	0.2649	1.876e-10	806834
BMI_PMID30239722	rs4593875	0.0178	0.002	A	G	0.233	1.502e-18	806834
BMI_PMID30239722	rs6485700	-0.0171	0.0028	A	G	0.9124	1.254e-09	806834
BMI_PMID30239722	rs73170871	0.0142	0.002	A	C	0.6564	1.102e-12	806834
BMI_PMID30239722	rs80078345	-0.0179	0.0024	A	C	0.8103	1.776e-13	806834
BMI_PMID30239722	rs2123209	0.019	0.0031	T	C	0.1038	1.323e-09	806834
BMI_PMID30239722	rs4808751	0.0163	0.0022	T	C	0.2531	1.111e-13	806834
BMI_PMID30239722	rs57105322	0.0149	0.0022	A	G	0.2502	1.188e-11	806834
BMI_PMID30239722	rs6497751	0.0135	0.0022	A	G	0.761	1.736e-09	806834
BMI_PMID30239722	rs7326042	0.0145	0.0017	A	G	0.558	1.898e-17	806834
BMI_PMID30239722	rs4477940	-0.0127	0.0019	T	C	0.4805	1.473e-11	806834
BMI_PMID30239722	rs2135999	0.0107	0.0018	T	C	0.6383	1.701e-09	806834
BMI_PMID30239722	rs2072858	0.0158	0.0018	T	C	0.6367	1.628e-18	806834
BMI_PMID30239722	rs36020344	0.0114	0.0019	T	C	0.5226	1.743e-09	806834
BMI_PMID30239722	rs35411216	-0.0146	0.0024	T	G	0.1916	1.67e-09	806834
BMI_PMID30239722	rs477895	0.0166	0.0023	T	C	0.8352	1.89e-13	806834
BMI_PMID30239722	rs17619162	0.0145	0.0024	T	C	0.834	1.126e-09	806834
BMI_PMID30239722	rs77570671	0.0155	0.0026	A	C	0.1627	1.384e-09	806834
BMI_PMID30239722	rs2883059	-0.0179	0.0017	T	C	0.5724	1.213e-25	806834
BMI_PMID30239722	rs1883861	0.0132	0.002	A	G	0.6068	1.62e-11	806834
BMI_PMID30239722	rs56106463	0.012	0.002	T	C	0.3514	1.386e-09	806834
BMI_PMID30239722	rs2003424	-0.0117	0.0019	C	G	0.4322	1.133e-09	806834
BMI_PMID30239722	rs12985599	0.0155	0.0023	A	G	0.7844	1.875e-11	806834
BMI_PMID30239722	rs2485191	0.0129	0.002	A	G	0.6582	1.258e-10	806834
BMI_PMID30239722	rs2014830	-0.0186	0.0017	T	C	0.3035	1.894e-26	806834
BMI_PMID30239722	rs61828590	0.0213	0.003	A	G	0.1105	1.705e-12	806834
BMI_PMID30239722	rs1067337	-0.0131	0.0022	A	G	0.2527	1.88e-09	806834
BMI_PMID30239722	rs6584485	0.0159	0.0024	T	C	0.8363	1.377e-11	806834
BMI_PMID30239722	rs61827896	0.0213	0.003	T	C	0.1106	1.873e-12	806834
BMI_PMID30239722	rs17022938	0.0146	0.002	A	T	0.6411	1.218e-13	806834
BMI_PMID30239722	rs10921742	0.0123	0.0017	T	C	0.6459	1.975e-12	806834
BMI_PMID30239722	rs12200646	-0.0161	0.0027	A	G	0.114	1.253e-09	806834
BMI_PMID30239722	rs67373773	-0.0136	0.0019	A	G	0.4292	1.179e-12	806834
BMI_PMID30239722	rs2624823	-0.0252	0.0019	T	G	0.4824	1.296e-40	806834
BMI_PMID30239722	rs905938	-0.0143	0.0019	T	C	0.7223	1.711e-14	806834
BMI_PMID30239722	rs7664968	0.0115	0.0019	C	G	0.7373	1.855e-09	806834
BMI_PMID30239722	rs3853212	-0.0121	0.0016	T	C	0.3925	1.8e-13	806834
BMI_PMID30239722	rs14321	0.0188	0.002	T	C	0.3353	1.054e-20	806834
BMI_PMID30239722	rs72821104	0.0184	0.0024	T	C	0.1963	1.652e-14	806834
BMI_PMID30239722	rs3789781	0.0137	0.002	A	G	0.3162	1.832e-11	806834
BMI_PMID30239722	rs35640549	-0.0143	0.0022	T	C	0.2413	1.531e-10	806834
BMI_PMID30239722	rs12030823	0.0123	0.0019	A	T	0.4065	1.266e-10	806834
BMI_PMID30239722	rs673740	-0.0121	0.002	T	C	0.6607	1.796e-09	806834
BMI_PMID30239722	rs12444713	0.0157	0.002	A	G	0.6541	1.445e-14	806834
BMI_PMID30239722	rs2263329	-0.0256	0.002	T	C	0.6349	1.063e-38	806834
BMI_PMID30239722	rs62253969	-0.0142	0.0019	A	G	0.6156	1.778e-13	806834
BMI_PMID30239722	rs782245	-0.0282	0.002	A	G	0.189	1.5e-43	806834
BMI_PMID30239722	rs4808760	-0.015	0.0021	C	G	0.7177	1.35e-12	806834
BMI_PMID30239722	rs2467597	-0.0114	0.0018	A	G	0.361	1.567e-10	806834
BMI_PMID30239722	rs7988462	0.0141	0.0017	T	C	0.5557	1.083e-16	806834
BMI_PMID30239722	rs2173628	0.0208	0.0022	A	G	0.7425	1.169e-21	806834
BMI_PMID30239722	rs2787374	0.011	0.0017	T	C	0.4178	1.355e-10	806834
BMI_PMID30239722	rs2407778	0.0121	0.0017	T	C	0.5678	1.069e-12	806834
BMI_PMID30239722	rs11227310	-0.0185	0.002	A	T	0.6497	1.205e-20	806834
BMI_PMID30239722	rs11157497	0.0123	0.0019	T	C	0.5678	1.527e-10	806834
BMI_PMID30239722	rs61981417	-0.021	0.0023	T	C	0.2164	1.745e-19	806834
BMI_PMID30239722	rs16850467	-0.0126	0.002	C	G	0.2287	1.591e-10	806834
BMI_PMID30239722	rs589967	0.0115	0.0017	T	C	0.402	1.675e-11	806834
BMI_PMID30239722	rs9321021	0.0178	0.0026	C	G	0.1282	1.163e-11	806834
BMI_PMID30239722	rs9657202	-0.0142	0.0018	T	C	0.6539	1.961e-15	806834
BMI_PMID30239722	rs111789773	-0.015	0.0025	A	G	0.1792	1.663e-09	806834
BMI_PMID30239722	rs75301646	0.0271	0.0021	A	G	0.3635	1.037e-39	806834
BMI_PMID30239722	rs7839849	0.013	0.0021	T	C	0.1758	1.38e-09	806834
BMI_PMID30239722	rs6050425	0.0123	0.0019	A	G	0.4882	1.169e-10	806834
BMI_PMID30239722	rs4394351	0.0121	0.0019	C	G	0.4831	1.943e-10	806834
BMI_PMID30239722	rs1821938	-0.0108	0.0018	T	G	0.658	1.517e-09	806834
BMI_PMID30239722	rs1478901	0.0125	0.002	C	G	0.2549	1.602e-10	806834
BMI_PMID30239722	rs7639420	-0.0166	0.0026	T	C	0.1584	1.354e-10	806834
BMI_PMID30239722	rs4682944	0.0145	0.0024	T	C	0.1879	1.613e-09	806834
BMI_PMID30239722	rs3742458	0.0146	0.0018	A	G	0.6502	1.429e-16	806834
BMI_PMID30239722	rs12476060	-0.0142	0.0022	A	G	0.2407	1.484e-10	806834
BMI_PMID30239722	rs1039916	-0.0141	0.0017	A	G	0.5147	1.468e-16	806834
BMI_PMID30239722	rs114805750	-0.0216	0.0032	T	C	0.0987	1.268e-11	806834
BMI_PMID30239722	rs6704149	-0.014	0.002	T	G	0.3637	1.213e-12	806834
BMI_PMID30239722	rs12545813	0.0118	0.0019	A	G	0.604	1.018e-09	806834
BMI_PMID30239722	rs8017018	0.0123	0.0017	T	C	0.6145	1.673e-12	806834
BMI_PMID30239722	rs1160543	-0.0168	0.0017	T	C	0.3856	1.79e-22	806834
BMI_PMID30239722	rs2800429	0.0152	0.0024	C	G	0.853	1.22e-10	806834
BMI_PMID30239722	rs1932967	-0.018	0.0028	T	C	0.9056	1.923e-10	806834
BMI_PMID30239722	rs3206817	-0.0162	0.0024	A	G	0.8032	1.401e-11	806834
BMI_PMID30239722	rs11633395	-0.0123	0.0019	T	G	0.5078	1.335e-10	806834
BMI_PMID30239722	rs7816657	0.013	0.0021	A	T	0.6076	1.272e-09	806834
BMI_PMID30239722	rs2197507	-0.0108	0.0018	C	G	0.3421	1.594e-09	806834
BMI_PMID30239722	rs111755439	0.0166	0.0025	C	G	0.8208	1.901e-11	806834
BMI_PMID30239722	rs11714189	0.0144	0.0024	A	G	0.2005	1.755e-09	806834
BMI_PMID30239722	rs10086414	-0.0118	0.0019	C	G	0.7387	1.029e-09	806834
BMI_PMID30239722	rs4508797	-0.0146	0.002	A	G	0.3595	1.672e-13	806834
BMI_PMID30239722	rs34246968	-0.0459	0.0056	C	G	0.9703	1.953e-16	806834
BMI_PMID30239722	rs1198592	0.0137	0.0023	A	G	0.172	1.595e-09	806834
BMI_PMID30239722	rs9289415	0.0106	0.0017	A	G	0.5982	1.355e-10	806834
BMI_PMID30239722	rs9704267	-0.0115	0.0019	C	G	0.5062	1.452e-09	806834
BMI_PMID30239722	rs2458506	-0.0176	0.0019	A	G	0.418	1.266e-19	806834
BMI_PMID30239722	rs9308964	-0.0116	0.0019	T	C	0.574	1.589e-09	806834
BMI_PMID30239722	rs9515440	-0.0136	0.0019	A	G	0.495	1.049e-12	806834
BMI_PMID30239722	rs7593130	-0.0217	0.002	T	C	0.7504	1.812e-28	806834
BMI_PMID30239722	rs827094	0.0122	0.0017	A	C	0.5932	1.055e-12	806834
BMI_PMID30239722	rs1991659	0.0166	0.0026	A	G	0.8416	1.263e-10	806834
BMI_PMID30239722	rs12479357	-0.0163	0.002	A	G	0.37	1.296e-16	806834
BMI_PMID30239722	rs6992666	0.0163	0.002	A	C	0.3713	1.599e-16	806834
BMI_PMID30239722	rs10146746	-0.0117	0.0019	C	G	0.4291	1.228e-09	806834
BMI_PMID30239722	rs6588169	0.0137	0.0021	T	C	0.7981	1.635e-10	806834
BMI_PMID30239722	rs6823515	-0.0125	0.002	C	G	0.3707	1.744e-10	806834
BMI_PMID30239722	rs11785593	-0.0138	0.0018	T	C	0.3061	1.007e-14	806834
BMI_PMID30239722	rs2774947	-0.0183	0.0029	T	C	0.9185	1.595e-10	806834
BMI_PMID30239722	rs7252004	-0.0116	0.0019	T	G	0.59	1.961e-09	806834
BMI_PMID30239722	rs11072388	-0.0194	0.0029	T	C	0.1287	1.168e-11	806834
BMI_PMID30239722	rs34855794	0.0149	0.002	T	C	0.3367	1.049e-13	806834
BMI_PMID30239722	rs57756567	-0.0143	0.0019	A	T	0.6157	1.636e-13	806834
BMI_PMID30239722	rs13001423	0.0121	0.0019	A	G	0.5105	1.874e-10	806834
BMI_PMID30239722	rs717595	-0.0121	0.002	A	C	0.7979	1.753e-09	806834
BMI_PMID30239722	rs6530738	0.0139	0.0017	T	C	0.3829	1.593e-15	806834
BMI_PMID30239722	rs3849713	0.0129	0.0018	A	G	0.6906	1.021e-12	806834
BMI_PMID30239722	rs10095190	-0.0113	0.0018	C	G	0.3819	1.521e-10	806834
BMI_PMID30239722	rs1104943	0.012	0.0017	C	G	0.5316	1.753e-12	806834
BMI_PMID30239722	rs9527104	-0.0143	0.0017	A	G	0.4234	1.193e-16	806834
BMI_PMID30239722	rs62263914	0.0176	0.002	C	G	0.6466	1.529e-18	806834
BMI_PMID30239722	rs9875770	0.0159	0.0022	T	C	0.2378	1.218e-12	806834
BMI_PMID30239722	rs12446589	0.0266	0.0019	A	G	0.3859	1.253e-42	806834
BMI_PMID30239722	rs7129286	-0.0126	0.0021	A	C	0.8064	1.824e-09	806834
BMI_PMID30239722	rs10913472	0.0121	0.0016	T	C	0.4951	1.018e-13	806834
BMI_PMID30239722	rs1392817	-0.0109	0.0017	A	G	0.4871	1.686e-10	806834
BMI_PMID30239722	rs72946069	-0.0163	0.0024	T	C	0.8131	1.724e-11	806834
BMI_PMID30239722	rs35657308	-0.0124	0.0019	A	G	0.4057	1.641e-10	806834
BMI_PMID30239722	rs4343865	0.0117	0.0019	T	C	0.4206	1.332e-09	806834
BMI_PMID30239722	rs10206196	-0.031	0.0019	T	C	0.535	1.855e-60	806834
BMI_PMID30239722	rs3733519	-0.0113	0.0019	A	G	0.7217	1.118e-09	806834
BMI_PMID30239722	rs1552092	0.0114	0.0019	T	C	0.2783	1.094e-09	806834
BMI_PMID30239722	rs7587716	-0.0155	0.0024	T	G	0.1905	1.381e-10	806834
BMI_PMID30239722	rs9857833	-0.0158	0.0022	T	C	0.7629	1.519e-12	806834
BMI_PMID30239722	rs3772896	0.0125	0.0018	T	C	0.3515	1.579e-12	806834
BMI_PMID30239722	rs10991925	0.0135	0.0019	T	C	0.7163	1.408e-12	806834
BMI_PMID30239722	rs13003881	-0.0211	0.0024	A	G	0.1939	1.682e-18	806834
BMI_PMID30239722	rs1098505	-0.0397	0.0059	A	T	0.9727	1.292e-11	806834
BMI_PMID30239722	rs1372764	0.015	0.0022	T	C	0.1788	1.398e-11	806834
BMI_PMID30239722	rs3730179	0.0163	0.002	A	G	0.3885	1.09e-16	806834
BMI_PMID30239722	rs2409807	0.0134	0.0019	A	G	0.3143	1.287e-12	806834
BMI_PMID30239722	rs7777084	0.0131	0.0017	A	G	0.462	1.576e-14	806834
BMI_PMID30239722	rs986968	0.0103	0.0017	A	C	0.5371	1.109e-09	806834
BMI_PMID30239722	rs12637671	-0.0177	0.0018	A	G	0.6648	1.385e-22	806834
BMI_PMID30239722	rs6001799	-0.0173	0.0024	A	G	0.2082	1.965e-13	806834
BMI_PMID30239722	rs6471937	0.0137	0.0023	T	C	0.159	1.991e-09	806834
BMI_PMID30239722	rs9317005	0.0145	0.0017	A	G	0.5062	1.897e-17	806834
BMI_PMID30239722	rs2425807	-0.0104	0.0017	A	G	0.5713	1.423e-09	806834
BMI_PMID30239722	rs16847271	0.0183	0.0027	T	G	0.1104	1.851e-11	806834
BMI_PMID30239722	rs782978	-0.0142	0.0019	T	C	0.7444	1.229e-13	806834
BMI_PMID30239722	rs907183	0.0141	0.0017	C	G	0.4739	1.5e-16	806834
BMI_PMID30239722	rs755473	-0.0193	0.0027	A	G	0.8553	1.008e-12	806834
BMI_PMID30239722	rs9847703	0.0132	0.0017	C	G	0.4276	1.475e-14	806834
BMI_PMID30239722	rs6493610	0.0141	0.0024	T	C	0.8527	1.917e-09	806834
BMI_PMID30239722	rs10430521	0.0173	0.0026	A	G	0.1218	1.209e-11	806834
BMI_PMID30239722	rs34973086	0.0152	0.0021	C	G	0.6907	1.504e-13	806834
BMI_PMID30239722	rs6436750	0.0102	0.0017	A	G	0.4554	1.928e-09	806834
BMI_PMID30239722	rs689246	-0.0132	0.0021	T	C	0.3087	1.373e-10	806834
BMI_PMID30239722	rs11517715	-0.0154	0.0022	C	G	0.2163	1.024e-12	806834
BMI_PMID30239722	rs2248325	0.0151	0.0019	A	G	0.5078	1.574e-15	806834
BMI_PMID30239722	rs4854337	-0.012	0.0016	A	T	0.5648	1.542e-13	806834
BMI_PMID30239722	rs73908142	0.0161	0.0027	A	G	0.1467	1.925e-09	806834
BMI_PMID30239722	rs7014430	-0.0126	0.0017	T	G	0.4696	1.565e-13	806834
BMI_PMID30239722	rs2860841	0.0186	0.0027	T	C	0.1286	1.082e-11	806834
BMI_PMID30239722	rs448231	0.0128	0.0017	A	T	0.4411	1.312e-13	806834
BMI_PMID30239722	rs35843274	0.0142	0.0022	T	G	0.7583	1.642e-10	806834
BMI_PMID30239722	rs2389026	-0.0119	0.0018	C	G	0.7077	1.084e-10	806834
BMI_PMID30239722	rs10807004	-0.0149	0.0022	T	G	0.2375	1.852e-11	806834
BMI_PMID30239722	rs9284802	0.0142	0.0019	A	G	0.5792	1.337e-13	806834
BMI_PMID30239722	rs4625	0.0146	0.0018	A	G	0.7097	1.698e-15	806834
BMI_PMID30239722	rs112766007	0.0196	0.0032	T	C	0.1416	1.054e-09	806834
BMI_PMID30239722	rs7607170	0.014	0.0017	C	G	0.3865	1.25e-15	806834
BMI_PMID30239722	rs6709992	-0.0236	0.0017	A	G	0.3629	1.879e-44	806834
BMI_PMID30239722	rs7633271	0.0146	0.0018	T	C	0.7115	1.612e-15	806834
BMI_PMID30239722	rs2630390	0.0162	0.0019	C	G	0.478	1.634e-17	806834
BMI_PMID30239722	rs1405352	-0.0169	0.0019	A	G	0.2633	1.084e-18	806834
BMI_PMID30239722	rs4841659	0.0147	0.0017	T	C	0.4679	1.317e-17	806834
BMI_PMID30239722	rs12692978	-0.0122	0.0019	T	C	0.2758	1.707e-10	806834
BMI_PMID30239722	rs9401593	0.0147	0.0018	A	C	0.4863	1.348e-15	806834
BMI_PMID30239722	rs8092109	-0.0319	0.0031	T	C	0.0659	1.446e-24	806834
BMI_PMID30239722	rs1122337	0.0116	0.0019	A	G	0.5636	1.281e-09	806834
BMI_PMID30239722	rs4793990	0.0124	0.0018	A	G	0.6841	1.903e-11	806834
BMI_PMID30239722	rs73200503	-0.0123	0.0019	T	C	0.455	1.593e-10	806834
BMI_PMID30239722	rs1954893	-0.0126	0.0018	T	C	0.3449	1.058e-12	806834
BMI_PMID30239722	rs289228	0.0241	0.0022	C	G	0.8337	1.44e-27	806834
BMI_PMID30239722	rs17200970	0.0143	0.002	A	C	0.772	1.485e-12	806834
BMI_PMID30239722	rs7320054	-0.0124	0.002	A	G	0.6813	1.506e-09	806834
BMI_PMID30239722	rs7695115	-0.0185	0.0027	A	G	0.8581	1.031e-11	806834
BMI_PMID30239722	rs79495969	-0.0139	0.002	A	G	0.3815	1.777e-12	806834
BMI_PMID30239722	rs632662	0.0133	0.0021	A	T	0.6913	1.076e-10	806834
BMI_PMID30239722	rs9560103	-0.0136	0.0021	A	G	0.2828	1.375e-10	806834
BMI_PMID30239722	rs7739915	0.0153	0.0025	T	G	0.1672	1.897e-09	806834
BMI_PMID30239722	rs77687076	0.0291	0.0045	T	G	0.0471	1.084e-10	806834
BMI_PMID30239722	rs967605	-0.0174	0.0023	T	C	0.8427	1.612e-14	806834
BMI_PMID30239722	rs7545318	-0.0184	0.0028	C	G	0.9062	1.115e-10	806834
BMI_PMID30239722	rs16872526	0.0231	0.0029	T	G	0.9227	1.656e-15	806834
BMI_PMID30239722	rs78971034	-0.0303	0.0037	A	G	0.9281	1.22e-16	806834
BMI_PMID30239722	rs10135754	0.0126	0.0018	T	C	0.6153	1.071e-12	806834
BMI_PMID30239722	rs6666954	0.012	0.0019	T	C	0.7251	1.972e-10	806834
BMI_PMID30239722	rs12917133	0.0126	0.0017	A	C	0.5288	1.862e-13	806834
BMI_PMID30239722	rs10773172	0.0203	0.0022	A	G	0.7405	1.067e-20	806834
BMI_PMID30239722	rs12490606	-0.0142	0.002	T	C	0.3614	1.262e-12	806834
BMI_PMID30239722	rs2987072	-0.0132	0.0017	T	C	0.5307	1.364e-14	806834
BMI_PMID30239722	rs17733841	0.0142	0.0024	A	T	0.2052	1.652e-09	806834
BMI_PMID30239722	rs2474460	0.0126	0.0017	T	C	0.4915	1.372e-13	806834
BMI_PMID30239722	rs7663667	-0.016	0.0022	C	G	0.1884	1.26e-13	806834
BMI_PMID30239722	rs752720	-0.0223	0.0017	T	C	0.4622	1.931e-41	806834
BMI_PMID30239722	rs10788905	-0.0138	0.0017	C	G	0.6216	1.337e-15	806834
BMI_PMID30239722	rs2424675	-0.0103	0.0017	A	G	0.4287	1.653e-09	806834
BMI_PMID30239722	rs1225033	-0.0127	0.0021	A	C	0.7051	1.412e-09	806834
BMI_PMID30239722	rs2305708	-0.0126	0.0017	T	C	0.5227	1.152e-13	806834
BMI_PMID30239722	rs11625871	-0.0141	0.0018	A	G	0.3101	1.618e-14	806834
BMI_PMID30239722	rs13107511	-0.033	0.0035	T	C	0.9156	1.429e-21	806834
BMI_PMID30239722	rs117009863	0.0212	0.0031	A	G	0.1057	1.069e-11	806834
BMI_PMID30239722	rs6841661	0.015	0.002	A	C	0.6717	1.631e-13	806834
BMI_PMID30239722	rs4478775	0.025	0.002	A	G	0.2312	1.14e-36	806834
BMI_PMID30239722	rs1471740	-0.0197	0.0022	T	C	0.2566	1.415e-19	806834
BMI_PMID30239722	rs7028656	-0.0116	0.0017	A	G	0.5818	1.856e-11	806834
BMI_PMID30239722	rs10835498	0.0104	0.0017	A	G	0.4225	1.811e-09	806834
BMI_PMID30239722	rs323809	0.0389	0.0065	A	G	0.022	1.986e-09	806834
BMI_PMID30239722	rs7485825	-0.013	0.0018	T	G	0.6386	1.647e-13	806834
BMI_PMID30239722	rs111967697	-0.0202	0.0034	A	G	0.9123	1.9e-09	806834
BMI_PMID30239722	rs7281757	-0.0153	0.0018	T	C	0.3494	1.346e-17	806834
BMI_PMID30239722	rs13092076	-0.0119	0.002	A	G	0.3928	1.259e-09	806834
BMI_PMID30239722	rs2837998	0.0105	0.0017	A	G	0.6059	1.708e-09	806834
BMI_PMID30239722	rs2237228	0.0177	0.0029	T	C	0.1208	1.292e-09	806834
BMI_PMID30239722	rs4841634	0.0125	0.0019	T	C	0.5957	1.341e-10	806834
BMI_PMID30239722	rs17190597	0.0142	0.0024	T	C	0.1496	1.688e-09	806834
BMI_PMID30239722	rs2215805	0.0131	0.0022	A	G	0.2022	1.612e-09	806834
BMI_PMID30239722	rs7944584	0.0118	0.0018	A	T	0.7202	1.225e-10	806834
BMI_PMID30239722	rs3736030	-0.017	0.0025	T	C	0.1451	1.375e-11	806834
BMI_PMID30239722	rs8118253	0.017	0.0025	A	T	0.1372	1.746e-11	806834
BMI_PMID30239722	rs7214153	0.0211	0.003	T	C	0.9072	1.834e-12	806834
BMI_PMID30239722	rs2134628	0.0135	0.0021	T	C	0.2937	1.065e-10	806834
BMI_PMID30239722	rs10075647	0.0135	0.0018	A	G	0.6688	1.217e-13	806834
BMI_PMID30239722	rs2022537	0.0144	0.0022	A	G	0.239	1.146e-10	806834
BMI_PMID30239722	rs56199698	0.0145	0.0021	C	G	0.2692	1.098e-11	806834
BMI_PMID30239722	rs9925400	0.0135	0.002	A	G	0.6394	1.55e-11	806834
BMI_PMID30239722	rs931190	0.0143	0.0022	T	G	0.8283	1.255e-10	806834
BMI_PMID30239722	rs9406537	-0.0153	0.0017	T	C	0.5552	1.894e-19	806834
BMI_PMID30239722	rs3960360	-0.0136	0.002	T	C	0.5931	1.905e-11	806834
BMI_PMID30239722	rs11624345	-0.017	0.0018	A	G	0.6512	1.958e-21	806834
BMI_PMID30239722	rs112365800	0.0323	0.0032	A	G	0.0964	1.028e-23	806834
BMI_PMID30239722	rs67272968	0.0147	0.0025	A	G	0.8132	1.911e-09	806834
BMI_PMID30239722	rs1738555	-0.0234	0.0027	A	C	0.1395	1.339e-17	806834
BMI_PMID30239722	rs6930036	-0.0281	0.002	T	C	0.6644	1.17e-44	806834
BMI_PMID30239722	rs7325980	0.0134	0.0017	T	C	0.3752	1.923e-14	806834
BMI_PMID30239722	rs665259	0.0169	0.0025	A	G	0.1713	1.614e-11	806834
BMI_PMID30239722	rs7170330	-0.0123	0.0019	T	C	0.509	1.344e-10	806834
BMI_PMID30239722	rs258503	-0.0122	0.0019	T	C	0.4471	1.522e-10	806834
BMI_PMID30239722	rs9932577	-0.0123	0.0019	A	C	0.5143	1.824e-10	806834
BMI_PMID30239722	rs2787382	0.0104	0.0017	T	C	0.4218	1.198e-09	806834
BMI_PMID30239722	rs35541137	-0.0217	0.0026	T	C	0.1615	1.165e-16	806834
BMI_PMID30239722	rs67191473	0.0142	0.0024	A	G	0.7948	1.692e-09	806834
BMI_PMID30239722	rs2787365	-0.0111	0.0017	A	G	0.4355	1.083e-10	806834
BMI_PMID30239722	rs6439640	-0.0177	0.0024	A	G	0.1819	1.129e-13	806834
BMI_PMID30239722	rs74607912	-0.0313	0.0028	A	G	0.1368	1.452e-29	806834
BMI_PMID30239722	rs6493519	-0.0126	0.0017	A	G	0.4712	1.548e-13	806834
BMI_PMID30239722	rs74864385	-0.0223	0.0031	T	C	0.1018	1.329e-12	806834
BMI_PMID30239722	rs7985656	-0.0142	0.0017	T	G	0.4264	1.12e-16	806834
BMI_PMID30239722	rs1827983	0.0115	0.0017	C	G	0.4968	1.456e-11	806834
BMI_PMID30239722	rs7574429	0.0117	0.0017	T	G	0.3687	1.223e-11	806834
BMI_PMID30239722	rs512921	-0.014	0.0021	A	G	0.6767	1.459e-11	806834
BMI_PMID30239722	rs7337506	0.013	0.0018	A	G	0.3082	1.284e-12	806834
BMI_PMID30239722	rs3117580	0.0155	0.0024	A	G	0.1939	1.112e-10	806834
BMI_PMID30239722	rs1652348	-0.0205	0.0017	T	C	0.506	1.02e-33	806834
BMI_PMID30239722	rs1721161	-0.0121	0.002	A	G	0.7475	1.419e-09	806834
BMI_PMID30239722	rs62036657	0.0273	0.0019	A	G	0.3903	1.24e-44	806834
BMI_PMID30239722	rs874641	0.0153	0.0024	T	C	0.8548	1.027e-10	806834
BMI_PMID30239722	rs403797	-0.0124	0.0019	C	G	0.5555	1.089e-10	806834
BMI_PMID30239722	rs111277255	-0.0185	0.0029	T	C	0.1264	1.142e-10	806834
BMI_PMID30239722	rs10936068	0.0133	0.0022	A	G	0.2458	1.574e-09	806834
BMI_PMID30239722	rs6063782	0.017	0.0021	A	G	0.7176	1.146e-15	806834
BMI_PMID30239722	rs9268005	0.0105	0.0018	A	C	0.6488	1.999e-09	806834
BMI_PMID30239722	rs3733385	0.0109	0.0018	T	C	0.6526	1.168e-09	806834
BMI_PMID30239722	rs1761013	0.0111	0.0018	T	C	0.4921	1.948e-09	806834
BMI_PMID30239722	rs62263929	-0.0181	0.002	T	C	0.3415	1.662e-19	806834
BMI_PMID30239722	rs72828935	0.0164	0.0021	C	G	0.2771	1.423e-14	806834
BMI_PMID30239722	rs9788653	0.0336	0.0052	A	C	0.9697	1.077e-10	806834
BMI_PMID30239722	rs12701207	-0.0118	0.002	T	C	0.6217	1.918e-09	806834
BMI_PMID30239722	rs1449381	0.0142	0.0019	A	G	0.3842	1.946e-13	806834
BMI_PMID30239722	rs6977108	0.0149	0.0018	A	G	0.3365	1.362e-16	806834
BMI_PMID30239722	rs9425633	-0.0116	0.0019	T	C	0.5115	1.038e-09	806834
BMI_PMID30239722	rs12585180	-0.0124	0.0019	T	C	0.2658	1.533e-10	806834
BMI_PMID30239722	rs56404918	-0.0273	0.0019	T	G	0.6097	1.243e-44	806834
BMI_PMID30239722	rs9297164	-0.0103	0.0017	T	C	0.561	1.805e-09	806834
BMI_PMID30239722	rs7002088	-0.0182	0.0019	A	C	0.5501	1.352e-21	806834
BMI_PMID30239722	rs10174373	0.0125	0.0019	A	G	0.2856	1.754e-11	806834
BMI_PMID30239722	rs12086822	-0.0142	0.002	A	G	0.6615	1.137e-12	806834
BMI_PMID30239722	rs17812607	-0.0185	0.0024	T	C	0.8582	1.921e-14	806834
BMI_PMID30239722	rs1952689	-0.0123	0.0019	C	G	0.6172	1.541e-10	806834
BMI_PMID30239722	rs75685279	-0.0145	0.0023	A	C	0.7719	1.218e-10	806834
BMI_PMID30239722	rs72792199	0.0204	0.0027	T	C	0.1512	1.652e-14	806834
BMI_PMID30239722	rs6115191	0.0104	0.0017	T	C	0.4358	1.138e-09	806834
BMI_PMID30239722	rs61983381	-0.02	0.0022	T	C	0.2694	1.289e-20	806834
BMI_PMID30239722	rs3912841	0.0191	0.0019	T	C	0.4366	1.492e-23	806834
BMI_PMID30239722	rs7928173	0.0148	0.002	T	C	0.644	1.098e-13	806834
BMI_PMID30239722	rs57611501	-0.013	0.002	A	G	0.3259	1.751e-10	806834
BMI_PMID30239722	rs13427590	0.0101	0.0017	T	C	0.4927	1.76e-09	806834
BMI_PMID30239722	rs6846081	-0.0126	0.002	A	C	0.3698	1.515e-10	806834
BMI_PMID30239722	rs11873915	0.0134	0.0018	A	G	0.6198	1.994e-14	806834
BMI_PMID30239722	rs114495530	0.0357	0.0059	A	G	0.0263	1.62e-09	806834
BMI_PMID30239722	rs6562250	0.012	0.002	T	C	0.3795	1.016e-09	806834
BMI_PMID30239722	rs4683612	-0.0303	0.0037	A	C	0.928	1.168e-16	806834
BMI_PMID30239722	rs2987041	0.0157	0.0018	T	C	0.406	1.852e-17	806834
BMI_PMID30239722	rs9902386	0.0164	0.0021	T	G	0.3166	1.891e-15	806834
BMI_PMID30239722	rs7617468	-0.0156	0.0019	T	C	0.612	1.014e-15	806834
BMI_PMID30239722	rs6725880	0.0121	0.0019	C	G	0.4884	1.653e-10	806834
BMI_PMID30239722	rs323818	0.039	0.0065	T	G	0.022	1.838e-09	806834
BMI_PMID30239722	rs10147823	0.0153	0.0021	A	T	0.6884	1.185e-13	806834
BMI_PMID30239722	rs28640955	0.0144	0.0024	T	G	0.8015	1.685e-09	806834
BMI_PMID30239722	rs658524	0.0161	0.002	A	G	0.2081	1.039e-15	806834
BMI_PMID30239722	rs10959675	0.0116	0.0019	A	G	0.5226	1.415e-09	806834
BMI_PMID30239722	rs1965106	-0.0124	0.0021	T	C	0.3101	1.636e-09	806834
BMI_PMID30239722	rs10174888	0.0124	0.0018	A	C	0.7	1.338e-11	806834
BMI_PMID30239722	rs2758237	-0.0103	0.0017	A	G	0.4598	1.531e-09	806834
BMI_PMID30239722	rs2689683	0.0147	0.0021	T	C	0.2231	1.775e-12	806834
BMI_PMID30239722	rs2814979	0.028	0.002	C	G	0.3353	1.743e-44	806834
BMI_PMID30239722	rs11031028	0.0122	0.002	A	G	0.3395	1.321e-09	806834
BMI_PMID30239722	rs9298277	0.0157	0.0019	A	G	0.4491	1.662e-16	806834
BMI_PMID30239722	rs1905840	-0.0172	0.0027	A	T	0.8717	1.297e-10	806834
BMI_PMID30239722	rs1199334	0.0145	0.0021	A	G	0.1896	1.503e-12	806834
BMI_PMID30239722	rs7563204	-0.0318	0.0019	T	G	0.5411	1.86e-63	806834
BMI_PMID30239722	rs1317447	-0.0293	0.0031	T	C	0.0736	1.079e-20	806834
BMI_PMID30239722	rs11492279	-0.0162	0.002	T	C	0.3654	1.274e-16	806834
BMI_PMID30239722	rs7338288	0.0155	0.0025	T	C	0.1713	1.091e-09	806834
BMI_PMID30239722	rs9371663	-0.0154	0.0021	T	G	0.7042	1.221e-13	806834
BMI_PMID30239722	rs1837898	-0.0119	0.0017	A	G	0.4988	1.561e-12	806834
BMI_PMID30239722	rs75646162	-0.0289	0.0042	A	G	0.0535	1.095e-11	806834
BMI_PMID30239722	rs13432106	0.0152	0.002	T	G	0.7563	1.127e-14	806834
BMI_PMID30239722	rs10764313	0.0218	0.0023	A	T	0.2902	1.311e-20	806834
BMI_PMID30239722	rs3774063	0.0216	0.0032	T	C	0.0989	1.199e-11	806834
BMI_PMID30239722	rs10841173	0.0127	0.0019	C	G	0.7291	1.133e-11	806834
BMI_PMID30239722	rs2305720	0.0132	0.0021	T	C	0.224	1.365e-10	806834
BMI_PMID30239722	rs6802048	0.0103	0.0017	A	G	0.4189	1.941e-09	806834
BMI_PMID30239722	rs9839828	-0.0135	0.0019	A	C	0.491	1.079e-12	806834
BMI_PMID30239722	rs1569779	0.0235	0.0027	A	G	0.8602	1.166e-17	806834
BMI_PMID30239722	rs976208	-0.0182	0.0028	T	C	0.9068	1.744e-10	806834
BMI_PMID30239722	rs6767381	-0.0262	0.0019	A	G	0.4749	1.661e-43	806834
BMI_PMID30239722	rs4291677	0.0184	0.0018	T	C	0.7388	1.351e-23	806834
BMI_PMID30239722	rs12191777	-0.0194	0.0022	C	G	0.2497	1.437e-18	806834
BMI_PMID30239722	rs2491864	0.0129	0.002	A	G	0.2155	1.599e-10	806834
BMI_PMID30239722	rs17446257	0.0157	0.0026	A	G	0.1248	1.382e-09	806834
BMI_PMID30239722	rs6447426	-0.0155	0.0024	A	G	0.1902	1.724e-10	806834
BMI_PMID30239722	rs9871380	-0.0176	0.0021	A	G	0.3032	1.795e-17	806834
BMI_PMID30239722	rs9291548	-0.0116	0.0019	A	G	0.4896	1.004e-09	806834
BMI_PMID30239722	rs17055384	-0.0168	0.0022	T	C	0.1738	1.783e-14	806834
BMI_PMID30239722	rs9316942	0.0124	0.0019	A	T	0.7337	1.525e-10	806834
BMI_PMID30239722	rs2221084	-0.0164	0.0021	A	C	0.721	1.276e-14	806834
BMI_PMID30239722	rs80067794	-0.0209	0.0033	T	C	0.0935	1.955e-10	806834
BMI_PMID30239722	rs1110053	0.0132	0.0019	A	G	0.6961	1.956e-12	806834
BMI_PMID30239722	rs563621	-0.0156	0.0022	A	G	0.7545	1.848e-12	806834
BMI_PMID30239722	rs2101613	-0.0109	0.0017	A	G	0.546	1.28e-10	806834
BMI_PMID30239722	rs7396670	-0.0119	0.002	A	G	0.3753	1.274e-09	806834
BMI_PMID30239722	rs6735024	-0.057	0.0025	T	C	0.1692	1.09e-112	806834
BMI_PMID30239722	rs1528435	0.0157	0.0017	T	C	0.6109	1.968e-21	806834
BMI_PMID30239722	rs4678444	-0.0123	0.002	C	G	0.312	1.758e-09	806834
BMI_PMID30239722	rs4859002	-0.0166	0.0026	A	C	0.1585	1.303e-10	806834
BMI_PMID30239722	rs7326314	0.0141	0.0017	T	C	0.5722	1.291e-16	806834
BMI_PMID30239722	rs111919960	-0.015	0.0025	A	G	0.1803	1.292e-09	806834
BMI_PMID30239722	rs34858588	-0.0239	0.0036	C	G	0.9217	1.873e-11	806834
BMI_PMID30239722	rs74495980	0.0657	0.0051	C	G	0.9635	1.154e-38	806834
BMI_PMID30239722	rs4665777	-0.019	0.0022	T	C	0.1712	1.064e-17	806834
BMI_PMID30239722	rs7634981	-0.0143	0.0017	T	C	0.4029	1.606e-16	806834
BMI_PMID30239722	rs1508109	-0.0106	0.0017	T	C	0.3813	1.229e-09	806834
BMI_PMID30239722	rs4680418	-0.0122	0.0019	A	C	0.5641	1.595e-10	806834
BMI_PMID30239722	rs11674569	-0.0128	0.0019	A	G	0.481	1.019e-11	806834
BMI_PMID30239722	rs6962352	-0.0143	0.0018	A	G	0.588	1.144e-15	806834
BMI_PMID30239722	rs9867495	-0.0104	0.0017	A	T	0.4349	1.156e-09	806834
BMI_PMID30239722	rs11707984	-0.0137	0.0017	T	C	0.4075	1.031e-15	806834
BMI_PMID30239722	rs2572266	-0.0113	0.0019	A	G	0.7089	1.623e-09	806834
BMI_PMID30239722	rs7631908	-0.0103	0.0017	T	G	0.5553	1.214e-09	806834
BMI_PMID30239722	rs2979159	-0.0137	0.002	T	C	0.3373	1.072e-11	806834
BMI_PMID30239722	rs4841041	-0.0128	0.002	C	G	0.229	1.555e-10	806834
BMI_PMID30239722	rs4713824	0.0305	0.0027	T	C	0.1393	1.301e-28	806834
BMI_PMID30239722	rs34004903	-0.0147	0.0019	T	C	0.4599	1.457e-14	806834
BMI_PMID30239722	rs10953740	0.0144	0.0017	A	G	0.4633	1.2e-17	806834
BMI_PMID30239722	rs1067320	-0.0132	0.0022	A	G	0.2521	1.427e-09	806834
BMI_PMID30239722	rs12354124	0.0162	0.0016	A	T	0.5043	1.269e-23	806834
BMI_PMID30239722	rs12443767	0.0318	0.0049	T	C	0.966	1.079e-10	806834
BMI_PMID30239722	rs4377913	-0.0117	0.0019	C	G	0.4031	1.446e-09	806834
BMI_PMID30239722	rs6800106	-0.012	0.002	T	C	0.2644	1.105e-09	806834
BMI_PMID30239722	rs12618979	-0.0116	0.0019	A	C	0.7343	1.889e-09	806834
BMI_PMID30239722	rs7238301	0.0145	0.0021	A	T	0.2641	1.581e-11	806834
BMI_PMID30239722	rs11720497	0.0168	0.0026	A	T	0.1598	1.01e-10	806834
BMI_PMID30239722	rs1875921	-0.0111	0.0018	T	C	0.6952	1.105e-09	806834
BMI_PMID30239722	rs6068263	-0.0122	0.0018	T	C	0.3238	1.654e-11	806834
BMI_PMID30239722	rs2924703	0.0176	0.0021	T	C	0.698	1.968e-17	806834
BMI_PMID30239722	rs11655589	-0.0106	0.0017	A	G	0.6767	1.285e-09	806834
BMI_PMID30239722	rs7821839	0.0133	0.0021	C	G	0.6912	1.181e-10	806834
BMI_PMID30239722	rs16926778	0.0234	0.0032	C	G	0.0771	1.667e-13	806834
BMI_PMID30239722	rs1978166	0.011	0.0017	A	T	0.45	1.474e-10	806834
BMI_PMID30239722	rs9385269	-0.0131	0.0017	T	C	0.5172	1.343e-14	806834
BMI_PMID30239722	rs2121313	0.015	0.0021	T	C	0.7941	1.256e-12	806834
BMI_PMID30239722	rs4851296	0.0121	0.0019	T	C	0.5107	1.525e-10	806834
BMI_PMID30239722	rs6966722	0.0217	0.0034	A	G	0.0912	1.053e-10	806834
BMI_PMID30239722	rs800549	0.018	0.0021	A	G	0.7271	1.463e-17	806834
BMI_PMID30239722	rs9575948	0.0132	0.0021	A	G	0.692	1.543e-10	806834
BMI_PMID30239722	rs1401998	-0.0129	0.0019	A	G	0.4936	1.661e-11	806834
BMI_PMID30239722	rs4855798	-0.0108	0.0017	T	C	0.5203	1.379e-10	806834
BMI_PMID30239722	rs35372840	0.0121	0.0019	A	C	0.477	1.921e-10	806834
BMI_PMID30239722	rs4672249	0.0179	0.0019	T	C	0.2696	1.446e-20	806834
BMI_PMID30239722	rs9671911	0.0146	0.0018	T	C	0.6502	1.444e-16	806834
BMI_PMID30239722	rs1106724	-0.0153	0.0019	A	C	0.7885	1.845e-15	806834
BMI_PMID30239722	rs11904717	0.0216	0.0024	T	C	0.8048	1.435e-19	806834
BMI_PMID30239722	rs12653162	-0.0173	0.0017	T	C	0.3702	1.952e-23	806834
BMI_PMID30239722	rs67886352	0.0173	0.0024	A	G	0.204	1.974e-13	806834
BMI_PMID30239722	rs7330072	-0.0124	0.0019	T	C	0.5639	1.128e-10	806834
BMI_PMID30239722	rs17239055	-0.0116	0.0017	A	G	0.6045	1.971e-11	806834
BMI_PMID30239722	rs11157499	0.0123	0.0019	A	G	0.5679	1.472e-10	806834
BMI_PMID30239722	rs10869004	0.0124	0.0019	C	G	0.4727	1.032e-10	806834
BMI_PMID30239722	rs2787366	-0.0116	0.0017	T	C	0.4308	1.08e-11	806834
BMI_PMID30239722	rs7250841	0.0133	0.0021	A	T	0.7825	1.994e-10	806834
BMI_PMID30239722	rs10889560	0.0203	0.0033	A	C	0.0883	1.121e-09	806834
BMI_PMID30239722	rs2192528	-0.0123	0.0019	A	G	0.4676	1.119e-10	806834
BMI_PMID30239722	rs4442106	-0.0134	0.0021	A	G	0.3029	1.097e-10	806834
BMI_PMID30239722	rs4850930	0.0114	0.0017	T	C	0.4919	1.178e-11	806834
BMI_PMID30239722	rs227168	0.0115	0.0017	T	G	0.5762	1.198e-11	806834
BMI_PMID30239722	rs3800458	0.0237	0.0018	A	T	0.3628	1.914e-41	806834
BMI_PMID30239722	rs247916	0.0197	0.0021	A	C	0.7896	1.438e-21	806834
BMI_PMID30239722	rs13253634	0.0173	0.0017	T	C	0.4837	1.663e-24	806834
BMI_PMID30239722	rs12299814	-0.014	0.002	A	C	0.2502	1.979e-12	806834
BMI_PMID30239722	rs874810	-0.0107	0.0018	T	C	0.6206	1.086e-09	806834
BMI_PMID30239722	rs111644875	0.0126	0.0021	T	C	0.2983	1.115e-09	806834
BMI_PMID30239722	rs8075839	0.013	0.0018	A	G	0.3469	1.58e-13	806834
BMI_PMID30239722	rs6883488	0.0117	0.0018	A	G	0.6567	1.044e-10	806834
BMI_PMID30239722	rs6068123	-0.0139	0.0017	T	C	0.39	1.668e-15	806834
BMI_PMID30239722	rs11241696	0.0136	0.0021	T	C	0.8024	1.014e-10	806834
BMI_PMID30239722	rs7496921	0.0118	0.0019	A	T	0.411	1.186e-09	806834
BMI_PMID30239722	rs794375	0.0226	0.0019	T	C	0.5783	1.002e-31	806834
BMI_PMID30239722	rs185224	0.0116	0.0017	A	G	0.5146	1.436e-11	806834
BMI_PMID30239722	rs34482977	0.0191	0.0024	C	G	0.8014	1.371e-15	806834
BMI_PMID30239722	rs9388451	-0.0103	0.0017	T	C	0.5045	1.128e-09	806834
BMI_PMID30239722	rs116582417	0.025	0.0041	A	G	0.0577	1.091e-09	806834
BMI_PMID30239722	rs34874411	0.0171	0.0019	C	G	0.6003	1.282e-18	806834
BMI_PMID30239722	rs380740	0.0135	0.0019	A	T	0.5381	1.734e-12	806834
BMI_PMID30239722	rs12800336	0.0115	0.0019	A	G	0.4511	1.57e-09	806834
BMI_PMID30239722	rs9713501	-0.0151	0.0023	T	C	0.2287	1.216e-10	806834
BMI_PMID30239722	rs10128571	-0.0246	0.0041	A	G	0.9423	1.94e-09	806834
BMI_PMID30239722	rs997318	-0.0145	0.0018	T	C	0.381	1.142e-16	806834
BMI_PMID30239722	rs11185092	-0.0133	0.0021	A	G	0.7791	1.193e-10	806834
BMI_PMID30239722	rs1354459	-0.011	0.0017	A	G	0.5352	1.099e-10	806834
BMI_PMID30239722	rs9293655	-0.0205	0.0024	T	C	0.136	1.919e-17	806834
BMI_PMID30239722	rs2968999	-0.013	0.0021	A	G	0.7279	1.546e-09	806834
BMI_PMID30239722	rs4884306	-0.0133	0.002	T	G	0.3761	1.326e-11	806834
BMI_PMID30239722	rs10920681	0.0115	0.0019	A	T	0.5248	1.079e-09	806834
BMI_PMID30239722	rs6658058	0.0357	0.0055	T	C	0.9698	1.173e-10	806834
BMI_PMID30239722	rs800546	0.0158	0.0019	A	C	0.7357	1.266e-16	806834
BMI_PMID30239722	rs1368550	0.012	0.0017	T	C	0.5183	1.044e-12	806834
BMI_PMID30239722	rs10196507	-0.019	0.002	A	G	0.639	1.625e-21	806834
BMI_PMID30239722	rs62174666	-0.0142	0.0022	A	G	0.2407	1.234e-10	806834
BMI_PMID30239722	rs77116903	-0.0304	0.0045	A	T	0.9521	1.092e-11	806834
BMI_PMID30239722	rs12654457	0.0144	0.0017	C	G	0.4667	1.434e-17	806834
BMI_PMID30239722	rs2491646	-0.0104	0.0017	A	G	0.4337	1.391e-09	806834
BMI_PMID30239722	rs12277932	-0.014	0.0019	T	C	0.4859	1.944e-13	806834
BMI_PMID30239722	rs41294396	-0.0183	0.0026	A	G	0.159	1.909e-12	806834
BMI_PMID30239722	rs687135	-0.0119	0.0018	T	C	0.5078	1.147e-10	806834
BMI_PMID30239722	rs11708632	0.0177	0.0022	A	T	0.2375	1.87e-15	806834
BMI_PMID30239722	rs4386452	-0.0124	0.0019	A	G	0.2758	1.315e-10	806834
BMI_PMID30239722	rs6921487	-0.0144	0.0022	A	G	0.2346	1.342e-10	806834
BMI_PMID30239722	rs9880708	-0.0124	0.002	C	G	0.3119	1.579e-09	806834
BMI_PMID30239722	rs7580003	-0.015	0.0021	T	C	0.1923	1.651e-12	806834
BMI_PMID30239722	rs6083616	-0.0107	0.0018	A	G	0.3369	1.853e-09	806834
BMI_PMID30239722	rs4840359	0.014	0.002	T	G	0.6436	1.927e-12	806834
BMI_PMID30239722	rs7664678	-0.011	0.0018	T	G	0.6925	1.716e-09	806834
BMI_PMID30239722	rs72632710	0.0145	0.0024	A	G	0.2019	1.006e-09	806834
BMI_PMID30239722	rs10133111	0.0198	0.0022	A	G	0.1604	1.071e-18	806834
BMI_PMID30239722	rs12498044	0.0219	0.0019	A	G	0.2693	1.482e-30	806834
BMI_PMID30239722	rs7724438	-0.0175	0.0018	A	T	0.3705	1.837e-23	806834
BMI_PMID30239722	rs17035465	0.0124	0.0021	A	G	0.7869	1.524e-09	806834
BMI_PMID30239722	rs2817421	-0.0202	0.0022	C	G	0.1774	1.875e-19	806834
BMI_PMID30239722	rs13219392	0.0131	0.0022	A	G	0.7328	1.042e-09	806834
BMI_PMID30239722	rs13435044	-0.0129	0.002	T	C	0.2344	1.835e-10	806834
BMI_PMID30239722	rs1335053	-0.0122	0.0018	T	C	0.6541	1.447e-11	806834
BMI_PMID30239722	rs12583988	0.0124	0.002	A	G	0.3189	1.268e-09	806834
BMI_PMID30239722	rs2055390	-0.0193	0.0018	A	T	0.3972	1.417e-27	806834
BMI_PMID30239722	rs1782507	-0.0126	0.0018	T	G	0.6554	1.882e-12	806834
BMI_PMID30239722	rs6141431	0.0123	0.0019	A	G	0.5785	1.727e-10	806834
BMI_PMID30239722	rs1427011	-0.0127	0.002	A	G	0.6393	1.852e-10	806834
BMI_PMID30239722	rs487332	0.0103	0.0017	T	G	0.5687	1.528e-09	806834
BMI_PMID30239722	rs12251016	-0.021	0.002	A	T	0.6574	1.245e-25	806834
BMI_PMID30239722	rs2268880	0.0145	0.002	A	G	0.3306	1.137e-12	806834
BMI_PMID30239722	rs9595946	-0.0137	0.0017	A	G	0.4255	1.04e-15	806834
BMI_PMID30239722	rs11929525	0.0148	0.0019	T	C	0.3932	1.672e-14	806834
BMI_PMID30239722	rs7966820	0.0099	0.0016	T	C	0.5328	1.028e-09	806834
BMI_PMID30239722	rs227763	0.0131	0.0016	A	G	0.4872	1.625e-15	806834
BMI_PMID30239722	rs491147	0.0208	0.0019	C	G	0.2955	1.818e-28	806834
BMI_PMID30239722	rs2237019	0.0116	0.0017	A	G	0.4269	1.807e-11	806834
BMI_PMID30239722	rs8036904	-0.0123	0.0019	A	G	0.5089	1.197e-10	806834
BMI_PMID30239722	rs671357	-0.0173	0.0023	A	G	0.8426	1.966e-14	806834
BMI_PMID30239722	rs11205633	-0.0182	0.0018	T	C	0.6815	1.19e-23	806834
BMI_PMID30239722	rs10112743	0.0136	0.0019	A	T	0.55	1.077e-12	806834
BMI_PMID30239722	rs9954587	-0.0231	0.0025	C	G	0.1275	1.097e-20	806834
BMI_PMID30239722	rs2268079	-0.0116	0.0017	A	G	0.401	1.763e-11	806834
BMI_PMID30239722	rs35160042	0.0159	0.0022	A	G	0.2353	1.202e-12	806834
BMI_PMID30239722	rs34583868	0.0136	0.0019	T	G	0.5508	1.11e-12	806834
BMI_PMID30239722	rs1950436	-0.0203	0.0018	A	G	0.3322	1.706e-29	806834
BMI_PMID30239722	rs13266987	-0.0135	0.002	T	G	0.6666	1.573e-11	806834
BMI_PMID30239722	rs704080	-0.0182	0.003	T	C	0.8871	1.585e-09	806834
BMI_PMID30239722	rs4856402	0.0125	0.0019	A	G	0.3934	1.131e-10	806834
BMI_PMID30239722	rs13011874	-0.018	0.002	T	C	0.2417	1.332e-19	806834
BMI_PMID30239722	rs9926784	0.0237	0.0021	T	C	0.8007	1.084e-30	806834
BMI_PMID30239722	rs7111478	-0.0135	0.0017	A	G	0.4963	1.828e-15	806834
BMI_PMID30239722	rs1321516	0.0134	0.0018	T	C	0.3128	1.933e-13	806834
BMI_PMID30239722	rs12623207	-0.017	0.0022	C	G	0.7628	1.94e-14	806834
BMI_PMID30239722	rs7670835	-0.0128	0.0019	A	C	0.5282	1.591e-11	806834
BMI_PMID30239722	rs978803	0.0146	0.0017	A	G	0.4634	1.903e-17	806834
BMI_PMID30239722	rs12585496	-0.0208	0.0025	T	G	0.1746	1.09e-16	806834
BMI_PMID30239722	rs2372732	-0.014	0.0018	T	C	0.6414	1.59e-15	806834
BMI_PMID30239722	rs1350123	-0.0112	0.0019	A	G	0.7008	1.839e-09	806834
BMI_PMID30239722	rs11250086	0.0167	0.0019	A	G	0.5056	1.304e-18	806834
BMI_PMID30239722	rs9971342	-0.0121	0.0017	T	C	0.4612	1.2e-12	806834
BMI_PMID30239722	rs8007998	0.0183	0.0024	T	C	0.1977	1.857e-14	806834
BMI_PMID30239722	rs685854	-0.0133	0.0021	A	G	0.309	1.118e-10	806834
BMI_PMID30239722	rs1417131	-0.0134	0.002	T	C	0.7621	1.039e-11	806834
BMI_PMID30239722	rs10822156	0.0123	0.0019	T	C	0.5299	1.193e-10	806834
BMI_PMID30239722	rs4755204	0.013	0.0019	A	C	0.5632	1.039e-11	806834
BMI_PMID30239722	rs147750803	0.0122	0.0019	A	C	0.4371	1.882e-10	806834
BMI_PMID30239722	rs2344121	0.0135	0.0019	A	G	0.5335	1.268e-12	806834
BMI_PMID30239722	rs35627904	0.0123	0.0019	A	G	0.5679	1.575e-10	806834
BMI_PMID30239722	rs6021869	-0.0163	0.0019	T	G	0.2823	1.216e-17	806834
BMI_PMID30239722	rs13041213	-0.0138	0.0023	A	T	0.2304	1.441e-09	806834
BMI_PMID30239722	rs2814983	-0.0284	0.0024	A	G	0.867	1.285e-31	806834
BMI_PMID30239722	rs56307121	-0.0208	0.0034	A	T	0.0854	1.091e-09	806834
BMI_PMID30239722	rs1873078	0.0257	0.0023	C	G	0.2266	1.443e-29	806834
BMI_PMID30239722	rs2542635	-0.0122	0.002	T	G	0.6575	1.982e-09	806834
BMI_PMID30239722	rs1561719	0.0179	0.0026	T	C	0.1523	1.17e-11	806834
BMI_PMID30239722	rs10932088	-0.0159	0.0026	A	G	0.8912	1.714e-09	806834
BMI_PMID30239722	rs284857	-0.0106	0.0016	A	G	0.5909	1.264e-10	806834
BMI_PMID30239722	rs9884402	-0.0114	0.0019	A	G	0.7213	1.002e-09	806834
BMI_PMID30239722	rs1418464	0.0121	0.002	T	C	0.76	1.088e-09	806834
BMI_PMID30239722	rs4811313	-0.0145	0.002	A	G	0.3807	1.874e-13	806834
BMI_PMID30239722	rs483916	0.017	0.0018	A	C	0.448	1.904e-20	806834
BMI_PMID30239722	rs2033526	0.0148	0.0019	A	C	0.3921	1.882e-14	806834
BMI_PMID30239722	rs7331001	0.0118	0.0019	A	C	0.4094	1.132e-09	806834
BMI_PMID30239722	rs11084554	-0.0214	0.0027	A	G	0.1482	1.295e-15	806834
BMI_PMID30239722	rs58351927	-0.014	0.0021	A	G	0.6949	1.57e-11	806834
BMI_PMID30239722	rs17734290	-0.013	0.0018	T	G	0.6852	1.486e-12	806834
BMI_PMID30239722	rs75697605	-0.0205	0.0023	A	G	0.2258	1.396e-19	806834
BMI_PMID30239722	rs2185049	0.015	0.0025	A	G	0.1825	1.243e-09	806834
BMI_PMID30239722	rs6749825	-0.0327	0.0036	A	T	0.0738	1.793e-19	806834
BMI_PMID30239722	rs9429095	-0.0115	0.0018	T	G	0.3455	1.797e-10	806834
BMI_PMID30239722	rs7229538	-0.0147	0.0024	C	G	0.8525	1.814e-09	806834
BMI_PMID30239722	rs12632128	0.0132	0.0017	T	G	0.5574	1.552e-14	806834
BMI_PMID30239722	rs10415135	-0.0213	0.0024	T	C	0.1947	1.399e-18	806834
BMI_PMID30239722	rs7739842	-0.0128	0.0021	T	G	0.8134	1.023e-09	806834
BMI_PMID30239722	rs3779074	0.012	0.0018	A	G	0.3706	1.175e-11	806834
BMI_PMID30239722	rs7537908	0.0142	0.002	A	G	0.7941	1.258e-12	806834
BMI_PMID30239722	rs778100	0.0137	0.0017	A	C	0.3946	1.348e-15	806834
BMI_PMID30239722	rs3815630	-0.0166	0.0022	T	C	0.8152	1.86e-14	806834
BMI_PMID30239722	rs6990418	-0.0152	0.0018	C	G	0.6448	1.213e-17	806834
BMI_PMID30239722	rs10123263	-0.0124	0.0019	T	C	0.585	1.262e-10	806834
BMI_PMID30239722	rs4652871	-0.011	0.0018	A	G	0.3365	1.01e-09	806834
BMI_PMID30239722	rs61940242	-0.0138	0.0023	T	G	0.7741	1.711e-09	806834
BMI_PMID30239722	rs12032631	0.0117	0.0017	A	G	0.6185	1.238e-11	806834
BMI_PMID30239722	rs2097838	0.0183	0.0029	T	C	0.0933	1.582e-10	806834
BMI_PMID30239722	rs2814985	0.0285	0.0025	T	C	0.1301	1.007e-30	806834
BMI_PMID30239722	rs11684373	-0.0217	0.0024	T	C	0.1968	1.263e-19	806834
BMI_PMID30239722	rs6063840	0.0124	0.0018	A	G	0.6765	1.028e-11	806834
BMI_PMID30239722	rs17014396	0.0153	0.0025	T	C	0.1272	1.191e-09	806834
BMI_PMID30239722	rs3855900	0.0154	0.0019	A	G	0.555	1.019e-15	806834
BMI_PMID30239722	rs12799142	0.0154	0.0025	A	G	0.8287	1.095e-09	806834
BMI_PMID30239722	rs11634999	-0.0123	0.0019	T	C	0.5089	1.465e-10	806834
BMI_PMID30239722	rs35720432	0.0173	0.0022	A	G	0.2618	1.031e-15	806834
BMI_PMID30239722	rs4969380	0.0135	0.0021	A	G	0.2194	1.499e-10	806834
BMI_PMID30239722	rs13053342	0.0125	0.0018	A	G	0.4032	1.674e-12	806834
BMI_PMID30239722	rs62084214	-0.0169	0.0024	C	G	0.803	1.611e-12	806834
BMI_PMID30239722	rs2523477	0.0183	0.003	T	C	0.9138	1.656e-09	806834
BMI_PMID30239722	rs6603994	-0.0184	0.0028	A	G	0.9062	1.077e-10	806834
BMI_PMID30239722	rs775753	-0.0126	0.0019	A	T	0.7052	1.772e-11	806834
BMI_PMID30239722	rs34117151	0.0132	0.0019	A	T	0.5952	1.01e-11	806834
BMI_PMID30239722	rs72749742	-0.0447	0.007	A	T	0.0185	1.857e-10	806834
BMI_PMID30239722	rs183928	-0.0169	0.0017	A	C	0.5006	1.597e-23	806834
BMI_PMID30239722	rs9554233	0.015	0.0025	T	G	0.1825	1.251e-09	806834
BMI_PMID30239722	rs11057397	0.0117	0.0017	T	C	0.3494	1.391e-11	806834
BMI_PMID30239722	rs4857340	-0.0175	0.0017	C	G	0.5725	1.109e-24	806834
BMI_PMID30239722	rs12488480	-0.0133	0.002	A	T	0.7494	1.161e-11	806834
BMI_PMID30239722	rs112283401	0.0282	0.002	T	G	0.3343	1.01e-44	806834
BMI_PMID30239722	rs61828580	-0.0213	0.003	A	G	0.8895	1.878e-12	806834
BMI_PMID30239722	rs6680080	0.0173	0.002	T	C	0.3221	1.212e-17	806834
BMI_PMID30239722	rs984883	-0.0169	0.0026	A	G	0.8479	1.384e-10	806834
BMI_PMID30239722	rs6441122	-0.0122	0.002	C	G	0.6596	1.087e-09	806834
BMI_PMID30239722	rs1011613	0.0118	0.002	A	C	0.7338	1.574e-09	806834
BMI_PMID30239722	rs78085924	-0.0292	0.0045	T	C	0.9529	1.03e-10	806834
BMI_PMID30239722	rs4811371	0.0123	0.0018	A	C	0.6764	1.332e-11	806834
BMI_PMID30239722	rs2387733	-0.0145	0.002	A	G	0.6703	1.071e-12	806834
BMI_PMID30239722	rs11608710	-0.0247	0.0041	T	G	0.94	1.44e-09	806834
BMI_PMID30239722	rs6899938	-0.0281	0.002	A	G	0.6645	1.299e-44	806834
BMI_PMID30239722	rs16825942	0.0173	0.0024	A	G	0.2031	1.966e-13	806834
BMI_PMID30239722	rs11643240	-0.0123	0.0019	A	G	0.7206	1.031e-10	806834
BMI_PMID30239722	rs10950289	0.0177	0.0026	A	G	0.8388	1.435e-11	806834
BMI_PMID30239722	rs1598777	-0.0128	0.0019	A	G	0.4723	1.39e-11	806834
BMI_PMID30239722	rs2039451	-0.0194	0.0032	T	G	0.9036	1.425e-09	806834
BMI_PMID30239722	rs72623151	-0.0142	0.0022	A	G	0.2407	1.189e-10	806834
BMI_PMID30239722	rs4730605	0.014	0.0018	T	C	0.4615	1.185e-14	806834
BMI_PMID30239722	rs33485	-0.015	0.0019	T	C	0.7415	1.466e-14	806834
BMI_PMID30239722	rs4471699	0.0181	0.0019	T	G	0.4768	1.185e-21	806834
BMI_PMID30239722	rs73215409	-0.0195	0.0027	A	C	0.1389	1.165e-12	806834
BMI_PMID30239722	rs7720123	0.0135	0.002	A	C	0.6587	1.192e-11	806834
BMI_PMID30239722	rs1854146	-0.0107	0.0018	T	C	0.6365	1.536e-09	806834
BMI_PMID30239722	rs7611991	0.0182	0.0019	A	G	0.2705	1.377e-22	806834
BMI_PMID30239722	rs1569159	0.0206	0.0031	A	C	0.0786	1.983e-11	806834
BMI_PMID30239722	rs13208136	-0.0207	0.0028	A	G	0.1353	1.231e-13	806834
BMI_PMID30239722	rs8011902	0.0165	0.002	T	G	0.6379	1.095e-16	806834
BMI_PMID30239722	rs917075	-0.0109	0.0018	A	C	0.6454	1.588e-09	806834
BMI_PMID30239722	rs61993299	-0.0132	0.002	A	C	0.6232	1.589e-11	806834
BMI_PMID30239722	rs4788454	0.0124	0.0017	A	C	0.6758	1.013e-12	806834
BMI_PMID30239722	rs2570498	0.0104	0.0017	T	C	0.6023	1.767e-09	806834
BMI_PMID30239722	rs7556967	0.0126	0.0021	A	G	0.2097	1.077e-09	806834
BMI_PMID30239722	rs17794614	0.0129	0.002	T	G	0.7685	1.715e-10	806834
BMI_PMID30239722	rs4880340	0.013	0.0019	C	G	0.4255	1.442e-11	806834
BMI_PMID30239722	rs6597973	-0.0108	0.0017	T	C	0.4951	1.967e-10	806834
BMI_PMID30239722	rs2219800	-0.0153	0.0019	A	G	0.4354	1.703e-15	806834
BMI_PMID30239722	rs80265946	-0.033	0.0046	A	C	0.044	1.066e-12	806834
BMI_PMID30239722	rs1096310	-0.0124	0.0019	C	G	0.423	1.478e-10	806834
BMI_PMID30239722	rs6976	0.0107	0.0017	T	C	0.3608	1.03e-10	806834
BMI_PMID30239722	rs4841046	0.0128	0.002	T	C	0.6577	1.748e-10	806834
BMI_PMID30239722	rs4840551	0.016	0.0017	T	G	0.4593	1.589e-20	806834
BMI_PMID30239722	rs1833596	0.0145	0.002	C	G	0.688	1.565e-12	806834
BMI_PMID30239722	rs11585553	0.0135	0.002	A	G	0.2358	1.062e-11	806834
BMI_PMID30239722	rs12443251	-0.0114	0.0017	A	G	0.6081	1.451e-11	806834
BMI_PMID30239722	rs843371	0.0122	0.002	A	G	0.2249	1.304e-09	806834
BMI_PMID30239722	rs114018923	0.0333	0.0055	A	C	0.0314	1.191e-09	806834
BMI_PMID30239722	rs1141363	-0.0107	0.0018	T	C	0.3931	1.526e-09	806834
BMI_PMID30239722	rs1022185	-0.0122	0.002	A	G	0.7654	1.086e-09	806834
BMI_PMID30239722	rs2794646	-0.0147	0.0019	A	G	0.5575	1.667e-14	806834
BMI_PMID30239722	rs8064261	-0.0136	0.0019	A	G	0.2839	1.069e-12	806834
BMI_PMID30239722	rs11169170	0.0226	0.0016	T	C	0.4762	1.066e-44	806834
BMI_PMID30239722	rs73058854	-0.0166	0.0025	A	G	0.1795	1.893e-11	806834
BMI_PMID30239722	rs17798131	-0.0148	0.0022	T	C	0.1764	1.367e-11	806834
BMI_PMID30239722	rs56139148	0.0162	0.002	A	T	0.6836	1.633e-15	806834
BMI_PMID30239722	rs1286097	-0.0122	0.0019	T	C	0.2623	1.607e-10	806834
BMI_PMID30239722	rs11121696	-0.0136	0.0022	T	C	0.763	1.2e-09	806834
BMI_PMID30239722	rs208781	0.0107	0.0017	T	C	0.5342	1.823e-10	806834
BMI_PMID30239722	rs323782	0.0391	0.0065	A	G	0.022	1.794e-09	806834
BMI_PMID30239722	rs12141962	0.0183	0.002	T	G	0.2273	1.957e-19	806834
BMI_PMID30239722	rs4358840	0.0151	0.0021	A	G	0.2794	1.149e-12	806834
BMI_PMID30239722	rs6819764	0.0183	0.0027	C	G	0.1431	1.816e-11	806834
BMI_PMID30239722	rs10849563	0.0124	0.0021	A	G	0.6877	1.396e-09	806834
BMI_PMID30239722	rs58999738	0.0198	0.0019	A	G	0.6154	1.308e-24	806834
BMI_PMID30239722	rs10195271	0.0224	0.0018	A	C	0.3208	1.397e-35	806834
BMI_PMID30239722	rs6668604	0.0156	0.0019	T	G	0.5018	1.382e-16	806834
BMI_PMID30239722	rs4506495	-0.0156	0.0023	T	C	0.8397	1.262e-11	806834
BMI_PMID30239722	rs2643451	-0.0111	0.0018	T	C	0.4064	1.971e-09	806834
BMI_PMID30239722	rs29652	0.0173	0.0019	A	G	0.7295	1.379e-19	806834
BMI_PMID30239722	rs12705980	0.0131	0.0017	A	G	0.463	1.03e-14	806834
BMI_PMID30239722	rs4841452	0.0145	0.0016	A	G	0.3817	1.513e-18	806834
BMI_PMID30239722	rs4811365	0.013	0.002	A	G	0.6851	1.751e-10	806834
BMI_PMID30239722	rs10734557	0.0205	0.002	A	C	0.3182	1.326e-23	806834
BMI_PMID30239722	rs10266330	0.015	0.0019	A	G	0.409	1.155e-14	806834
BMI_PMID30239722	rs10744145	-0.0115	0.0019	A	C	0.5114	1.503e-09	806834
BMI_PMID30239722	rs12775103	0.0141	0.0022	A	T	0.1718	1.941e-10	806834
BMI_PMID30239722	rs4503528	-0.0186	0.0021	A	G	0.2826	1.204e-18	806834
BMI_PMID30239722	rs1039917	0.0126	0.0018	A	G	0.37	1.329e-12	806834
BMI_PMID30239722	rs3770214	0.0116	0.0017	T	C	0.3688	1.678e-11	806834
BMI_PMID30239722	rs7836983	0.0152	0.002	T	C	0.2217	1.402e-14	806834
BMI_PMID30239722	rs117462921	0.0304	0.0045	T	C	0.0467	1.742e-11	806834
BMI_PMID30239722	rs9571680	-0.0115	0.0018	A	G	0.3482	1.789e-10	806834
BMI_PMID30239722	rs6808044	0.0182	0.0019	A	G	0.4268	1.836e-21	806834
BMI_PMID30239722	rs11215406	0.0124	0.0019	T	C	0.7299	1.941e-10	806834
BMI_PMID30239722	rs1266898	0.0128	0.002	A	C	0.6421	1.988e-10	806834
BMI_PMID30239722	rs17609666	-0.0123	0.0019	T	G	0.509	1.317e-10	806834
BMI_PMID30239722	rs998021	-0.0145	0.002	T	C	0.3779	1.79e-13	806834
BMI_PMID30239722	rs12408156	0.0135	0.0019	A	C	0.4228	1.137e-12	806834
BMI_PMID30239722	rs8255	0.0156	0.0026	A	G	0.1269	1.336e-09	806834
BMI_PMID30239722	rs2156058	-0.0135	0.0021	T	G	0.7765	1.077e-10	806834
BMI_PMID30239722	rs12292980	0.0287	0.002	A	G	0.3196	1.083e-44	806834
BMI_PMID30239722	rs113790619	0.1106	0.0069	C	G	0.9802	1.715e-58	806834
BMI_PMID30239722	rs7814507	0.0124	0.0018	A	G	0.3136	1.772e-11	806834
BMI_PMID30239722	rs17120367	0.022	0.0037	T	C	0.0506	1.673e-09	806834
BMI_PMID30239722	rs1708636	0.0123	0.0019	A	G	0.4304	1.599e-10	806834
BMI_PMID30239722	rs7744306	0.0108	0.0018	T	C	0.6599	1.959e-09	806834
BMI_PMID30239722	rs6701130	0.0184	0.0028	C	G	0.0937	1.134e-10	806834
BMI_PMID30239722	rs17190646	-0.0151	0.0024	C	G	0.8503	1.523e-10	806834
BMI_PMID30239722	rs10747411	0.0145	0.0024	A	G	0.1889	1.942e-09	806834
BMI_PMID30239722	rs670593	0.0291	0.0017	A	G	0.4146	1.798e-69	806834
BMI_PMID30239722	rs2583410	-0.0179	0.0026	A	C	0.8476	1.248e-11	806834
BMI_PMID30239722	rs996779	0.013	0.002	A	T	0.3228	1.536e-10	806834
BMI_PMID30239722	rs4128597	0.0129	0.0019	A	G	0.5304	1.323e-11	806834
BMI_PMID30239722	rs3008753	0.0147	0.0019	A	C	0.4597	1.563e-14	806834
BMI_PMID30239722	rs646749	0.0294	0.0016	A	G	0.4096	1.616e-71	806834
BMI_PMID30239722	rs9387758	-0.0177	0.0029	A	G	0.879	1.341e-09	806834
BMI_PMID30239722	rs4784325	-0.0175	0.0023	A	G	0.7729	1.344e-14	806834
BMI_PMID30239722	rs5029571	0.0103	0.0017	T	C	0.4749	1.291e-09	806834
BMI_PMID30239722	rs6480792	0.0129	0.0019	A	G	0.7372	1.969e-11	806834
BMI_PMID30239722	rs4904744	-0.014	0.0021	A	G	0.3177	1.328e-11	806834
BMI_PMID30239722	rs240702	0.0265	0.0019	T	C	0.4094	1.087e-42	806834
BMI_PMID30239722	rs11160705	0.0163	0.0022	A	G	0.2373	1.234e-13	806834
BMI_PMID30239722	rs10472113	-0.012	0.0019	T	C	0.6961	1.189e-10	806834
BMI_PMID30239722	rs414739	-0.0191	0.0021	T	C	0.8081	1.992e-19	806834
BMI_PMID30239722	rs9835096	-0.0124	0.002	T	C	0.3113	1.314e-09	806834
BMI_PMID30239722	rs11589907	0.0109	0.0018	T	C	0.3191	1.101e-09	806834
BMI_PMID30239722	rs2933223	-0.0143	0.0017	T	C	0.5988	1.251e-16	806834
BMI_PMID30239722	rs34190028	-0.0169	0.0019	T	G	0.4778	1.169e-18	806834
BMI_PMID30239722	rs2361175	0.0132	0.0017	T	C	0.4285	1.004e-14	806834
BMI_PMID30239722	rs981012	0.013	0.0017	A	C	0.4814	1.726e-14	806834
BMI_PMID30239722	rs9857204	0.0226	0.002	A	G	0.3172	1.601e-28	806834
BMI_PMID30239722	rs4073948	0.0182	0.0019	A	T	0.451	1.134e-21	806834
BMI_PMID30239722	rs2882298	-0.0163	0.0021	A	G	0.713	1.139e-14	806834
BMI_PMID30239722	rs13315318	-0.0124	0.0021	T	C	0.3101	1.63e-09	806834
BMI_PMID30239722	rs1338121	-0.0103	0.0017	T	C	0.5777	1.517e-09	806834
BMI_PMID30239722	rs9397126	0.0148	0.0019	C	G	0.2999	1.352e-15	806834
BMI_PMID30239722	rs35513882	0.0171	0.0027	C	G	0.1538	1.393e-10	806834
BMI_PMID30239722	rs12742474	0.0234	0.0025	C	G	0.8273	1.672e-20	806834
BMI_PMID30239722	rs4831551	0.0135	0.002	T	C	0.3343	1.55e-11	806834
BMI_PMID30239722	rs17724226	-0.0131	0.0017	A	G	0.4545	1.956e-14	806834
BMI_PMID30239722	rs6543915	0.0117	0.0019	A	G	0.4327	1.024e-09	806834
BMI_PMID30239722	rs2630406	-0.0186	0.0016	A	G	0.5191	1.179e-30	806834
BMI_PMID30239722	rs779666	-0.0147	0.0021	A	G	0.3087	1.017e-12	806834
BMI_PMID30239722	rs714322	-0.0123	0.0019	T	C	0.258	1.513e-10	806834
BMI_PMID30239722	rs448309	-0.0139	0.0017	T	C	0.6137	1.075e-15	806834
BMI_PMID30239722	rs17199964	0.0361	0.0032	A	G	0.0823	1.834e-29	806834
BMI_PMID30239722	rs2008027	-0.0102	0.0017	A	G	0.5056	1.905e-09	806834
BMI_PMID30239722	rs4997672	-0.013	0.0022	A	G	0.1991	1.825e-09	806834
BMI_PMID30239722	rs2125444	0.0113	0.0019	A	T	0.2951	1.252e-09	806834
BMI_PMID30239722	rs4428487	-0.0118	0.0019	A	G	0.6192	1.343e-09	806834
BMI_PMID30239722	rs10089712	-0.0136	0.0019	A	G	0.4501	1.002e-12	806834
BMI_PMID30239722	rs2523759	-0.0139	0.0022	A	G	0.7389	1.257e-10	806834
BMI_PMID30239722	rs6022017	0.0126	0.0018	T	C	0.6469	1.699e-12	806834
BMI_PMID30239722	rs7851811	-0.0124	0.0018	T	C	0.3055	1.446e-11	806834
BMI_PMID30239722	rs12961301	-0.0132	0.0019	A	G	0.7015	1.545e-12	806834
BMI_PMID30239722	rs13068596	-0.0131	0.0022	A	G	0.2632	1.246e-09	806834
BMI_PMID30239722	rs11074452	0.015	0.0017	C	G	0.5046	1.386e-18	806834
BMI_PMID30239722	rs17007191	0.0119	0.0019	T	C	0.3103	1.279e-10	806834
BMI_PMID30239722	rs4307179	-0.0193	0.0026	T	C	0.88	1.547e-13	806834
BMI_PMID30239722	rs4146689	0.0175	0.0019	A	C	0.2583	1.267e-19	806834
BMI_PMID30239722	rs60672704	0.0144	0.0024	A	G	0.2117	1.003e-09	806834
BMI_PMID30239722	rs11633601	0.0192	0.0032	T	C	0.1027	1.219e-09	806834
BMI_PMID30239722	rs615150	-0.0345	0.0049	A	G	0.0393	1.865e-12	806834
BMI_PMID30239722	rs7122268	-0.0137	0.0017	A	T	0.5102	1.261e-15	806834
BMI_PMID30239722	rs8011720	-0.0162	0.0022	T	C	0.8097	1.324e-13	806834
BMI_PMID30239722	rs7186142	-0.0115	0.0017	A	G	0.5022	1.459e-11	806834
BMI_PMID30239722	rs11836555	0.0169	0.002	A	G	0.7615	1.458e-16	806834
BMI_PMID30239722	rs349369	0.0186	0.0022	T	C	0.1894	1.705e-17	806834
BMI_PMID30239722	rs10810486	-0.0171	0.0017	T	C	0.3748	1.807e-22	806834
BMI_PMID30239722	rs7769686	0.0198	0.003	A	G	0.8803	1.935e-11	806834
BMI_PMID30239722	rs10738452	-0.0131	0.0019	T	G	0.7157	1.468e-12	806834
BMI_PMID30239722	rs7843390	0.0126	0.0021	A	G	0.2895	1.636e-09	806834
BMI_PMID30239722	rs10497009	-0.0131	0.0022	C	G	0.8138	1.714e-09	806834
BMI_PMID30239722	rs4410670	0.0116	0.0019	A	T	0.4559	1.322e-09	806834
BMI_PMID30239722	rs11859422	-0.0133	0.0022	A	T	0.8145	1.104e-09	806834
BMI_PMID30239722	rs7952141	0.0112	0.0017	A	G	0.3915	1.136e-10	806834
BMI_PMID30239722	rs1556564	0.0183	0.0028	A	C	0.0936	1.064e-10	806834
BMI_PMID30239722	rs4695418	0.0111	0.0018	A	T	0.311	1.237e-09	806834
BMI_PMID30239722	rs61826823	0.0185	0.0027	T	C	0.1288	1.543e-11	806834
BMI_PMID30239722	rs17150796	0.0172	0.0027	T	C	0.1183	1.373e-10	806834
BMI_PMID30239722	rs2736385	-0.0117	0.0017	T	C	0.4275	1.007e-11	806834
BMI_PMID30239722	rs10188118	0.0303	0.0018	C	G	0.6889	1.608e-66	806834
BMI_PMID30239722	rs66701417	-0.0122	0.0019	A	G	0.503	1.183e-10	806834
BMI_PMID30239722	rs10973159	0.0119	0.002	T	G	0.6238	1.457e-09	806834
BMI_PMID30239722	rs10121591	-0.0177	0.0019	T	G	0.4962	1.92e-20	806834
BMI_PMID30239722	rs74219588	0.0152	0.0025	T	C	0.8238	1.188e-09	806834
BMI_PMID30239722	rs9989502	-0.0141	0.0021	A	C	0.7078	1.165e-11	806834
BMI_PMID30239722	rs2186118	-0.0133	0.0021	A	C	0.2901	1.968e-10	806834
BMI_PMID30239722	rs10107542	-0.0149	0.0019	C	G	0.5721	1.371e-14	806834
BMI_PMID30239722	rs6841761	-0.0133	0.0016	T	G	0.522	1.814e-16	806834
BMI_PMID30239722	rs111861749	-0.0246	0.0031	A	G	0.1071	1.36e-15	806834
BMI_PMID30239722	rs192812	0.0104	0.0017	T	C	0.4359	1.029e-09	806834
BMI_PMID30239722	rs10777959	-0.0142	0.002	A	G	0.6455	1.108e-12	806834
BMI_PMID30239722	rs1228589	0.0204	0.002	A	G	0.2404	1.173e-24	806834
BMI_PMID30239722	rs78118096	-0.013	0.0022	T	C	0.2677	1.715e-09	806834
BMI_PMID30239722	rs326858	0.0114	0.0018	A	G	0.6201	1.154e-10	806834
BMI_PMID30239722	rs13387836	0.0158	0.0021	T	C	0.6954	1.964e-14	806834
BMI_PMID30239722	rs7574780	0.0131	0.0019	A	C	0.7314	1.422e-11	806834
BMI_PMID30239722	rs9461876	0.0145	0.0021	T	C	0.2678	1.465e-11	806834
BMI_PMID30239722	rs10192894	-0.0136	0.0017	A	G	0.5711	1.289e-15	806834
BMI_PMID30239722	rs111638368	0.0332	0.0021	T	C	0.2953	1.061e-56	806834
BMI_PMID30239722	rs10511073	0.0178	0.0017	A	G	0.3684	1.082e-25	806834
BMI_PMID30239722	rs17516256	-0.0137	0.0017	A	G	0.6063	1.784e-15	806834
BMI_PMID30239722	rs12523187	0.0195	0.0019	A	T	0.6285	1.152e-23	806834
BMI_PMID30239722	rs10450934	0.0115	0.0018	A	T	0.6276	1.621e-10	806834
BMI_PMID30239722	rs16964482	0.0116	0.0019	A	G	0.2711	1.264e-09	806834
BMI_PMID30239722	rs12959405	-0.0188	0.0031	T	C	0.8964	1.873e-09	806834
BMI_PMID30239722	rs10432338	0.0148	0.0024	T	G	0.1854	1.291e-09	806834
BMI_PMID30239722	rs67999244	-0.0142	0.0019	A	T	0.6159	1.984e-13	806834
BMI_PMID30239722	rs1752877	0.0133	0.0021	T	G	0.6913	1.079e-10	806834
BMI_PMID30239722	rs11982271	0.0235	0.0026	A	G	0.1673	1.02e-19	806834
BMI_PMID30239722	rs10740115	-0.0123	0.0019	A	G	0.4701	1.125e-10	806834
BMI_PMID30239722	rs4727380	-0.0119	0.002	C	G	0.6349	1.861e-09	806834
BMI_PMID30239722	rs9527822	0.0149	0.0019	A	G	0.5907	1.37e-14	806834
BMI_PMID30239722	rs13204602	0.0133	0.002	A	G	0.6272	1.3e-11	806834
BMI_PMID30239722	rs11119382	0.0117	0.0019	T	C	0.5698	1.04e-09	806834
BMI_PMID30239722	rs35484309	0.0176	0.0029	T	C	0.1209	1.778e-09	806834
BMI_PMID30239722	rs6661316	0.012	0.0016	T	C	0.5893	1.721e-13	806834
BMI_PMID30239722	rs10832018	0.0126	0.0021	A	G	0.7038	1.856e-09	806834
BMI_PMID30239722	rs226701	-0.0109	0.0018	T	C	0.3404	1.54e-09	806834
BMI_PMID30239722	rs200529	-0.0142	0.0021	T	C	0.2791	1.923e-11	806834
BMI_PMID30239722	rs8067046	0.0133	0.0019	T	G	0.2837	1.343e-12	806834
BMI_PMID30239722	rs10177468	-0.0286	0.0035	T	G	0.0814	1.577e-16	806834
BMI_PMID30239722	rs7637880	-0.0146	0.0017	C	G	0.4296	1.987e-17	806834
BMI_PMID30239722	rs1673514	-0.0258	0.0017	A	T	0.5516	1.219e-54	806834
BMI_PMID30239722	rs3817335	0.0232	0.0017	A	T	0.3628	1.814e-43	806834
BMI_PMID30239722	rs998732	0.0171	0.0022	A	G	0.8339	1.946e-14	806834
BMI_PMID30239722	rs9923295	0.0175	0.0023	C	G	0.2265	1.404e-14	806834
BMI_PMID30239722	rs995258	0.0141	0.0017	A	C	0.5607	1.304e-16	806834
BMI_PMID30239722	rs10196961	0.0103	0.0017	A	G	0.4985	1.238e-09	806834
BMI_PMID30239722	rs1379770	-0.0123	0.0019	A	C	0.5145	1.177e-10	806834
BMI_PMID30239722	rs11677252	0.0134	0.002	T	C	0.3559	1.153e-11	806834
BMI_PMID30239722	rs58780510	-0.0238	0.0034	A	G	0.0868	1.961e-12	806834
BMI_PMID30239722	rs6780668	0.0148	0.0021	T	C	0.7049	1.302e-12	806834
BMI_PMID30239722	rs11783966	0.0133	0.0017	A	G	0.5725	1.076e-14	806834
BMI_PMID30239722	rs12173218	0.0211	0.003	A	G	0.8847	1.39e-12	806834
BMI_PMID30239722	rs10769920	-0.0127	0.002	A	G	0.3814	1.194e-10	806834
BMI_PMID30239722	rs34679590	-0.0134	0.0022	T	C	0.2483	1.349e-09	806834
BMI_PMID30239722	rs6448723	0.0102	0.0017	A	G	0.4705	1.82e-09	806834
BMI_PMID30239722	rs879554	0.0151	0.002	A	G	0.6854	1.487e-13	806834
BMI_PMID30239722	rs6545686	-0.0149	0.0021	A	G	0.2876	1.024e-12	806834
BMI_PMID30239722	rs227189	-0.0116	0.0019	C	G	0.4302	1.058e-09	806834
BMI_PMID30239722	rs6485447	0.0122	0.0019	T	C	0.5255	1.534e-10	806834
BMI_PMID30239722	rs6803322	0.0135	0.0018	A	C	0.3311	1.828e-13	806834
BMI_PMID30239722	rs7168546	-0.0123	0.0019	T	C	0.5089	1.182e-10	806834
BMI_PMID30239722	rs16909209	-0.0162	0.0027	A	G	0.8965	1.448e-09	806834
BMI_PMID30239722	rs116262281	-0.0408	0.0068	T	C	0.9798	1.774e-09	806834
BMI_PMID30239722	rs744039	0.0126	0.0017	T	C	0.4394	1.036e-13	806834
BMI_PMID30239722	rs13354407	-0.0257	0.0023	A	T	0.2197	1.972e-29	806834
BMI_PMID30239722	rs12889972	-0.0137	0.0019	T	C	0.5864	1.419e-12	806834
BMI_PMID30239722	rs9293650	-0.0175	0.0018	A	G	0.3705	1.59e-23	806834
BMI_PMID30239722	rs1415891	0.0153	0.0021	A	C	0.2959	1.899e-13	806834
BMI_PMID30239722	rs8096899	-0.0327	0.0041	T	G	0.0519	1.724e-15	806834
BMI_PMID30239722	rs7519259	0.013	0.0017	A	G	0.5084	1.372e-14	806834
BMI_PMID30239722	rs183658	0.0125	0.0021	T	C	0.6961	1.738e-09	806834
BMI_PMID30239722	rs35915570	-0.0171	0.0019	T	C	0.3999	1.504e-18	806834
BMI_PMID30239722	rs8046502	-0.0142	0.0017	A	G	0.5058	1.385e-16	806834
BMI_PMID30239722	rs7576788	-0.0282	0.0017	T	C	0.5515	1.597e-61	806834
BMI_PMID30239722	rs61586793	0.0269	0.0042	C	G	0.9453	1.444e-10	806834
BMI_PMID30239722	rs11683849	0.0143	0.0024	A	G	0.2005	1.806e-09	806834
BMI_PMID30239722	rs61786029	0.012	0.0019	T	G	0.4711	1.793e-10	806834
BMI_PMID30239722	rs7874900	0.0134	0.0017	T	C	0.4791	1.607e-15	806834
BMI_PMID30239722	rs4276211	0.0166	0.0026	A	C	0.8416	1.336e-10	806834
BMI_PMID30239722	rs34539321	0.0153	0.0026	A	G	0.1659	1.937e-09	806834
BMI_PMID30239722	rs9595891	-0.0152	0.002	T	C	0.3757	1.512e-14	806834
BMI_PMID30239722	rs647512	0.012	0.0018	A	G	0.379	1.189e-11	806834
BMI_PMID30239722	rs62266966	0.0153	0.0021	A	G	0.3053	1.618e-13	806834
BMI_PMID30239722	rs12902287	-0.0113	0.0018	A	G	0.6099	1.541e-10	806834
BMI_PMID30239722	rs17805961	-0.0163	0.0018	T	C	0.3419	1.15e-19	806834
BMI_PMID30239722	rs12718574	-0.0133	0.0017	C	G	0.4095	1.11e-14	806834
BMI_PMID30239722	rs5215	0.0113	0.0017	T	C	0.6314	1.222e-11	806834
BMI_PMID30239722	rs7525758	0.0114	0.0018	A	G	0.6475	1.984e-10	806834
BMI_PMID30239722	rs4657796	0.0124	0.0017	T	C	0.6422	1.06e-12	806834
BMI_PMID30239722	rs28696258	0.0215	0.0029	A	C	0.1228	1.106e-13	806834
BMI_PMID30239722	rs6751690	-0.0145	0.0021	A	G	0.1895	1.11e-11	806834
BMI_PMID30239722	rs57292735	0.018	0.0028	A	G	0.1291	1.921e-10	806834
BMI_PMID30239722	rs577978	-0.0142	0.002	A	G	0.2212	1.585e-12	806834
BMI_PMID30239722	rs2409814	-0.0133	0.0017	C	G	0.4547	1.254e-14	806834
BMI_PMID30239722	rs8024081	-0.0136	0.0019	T	C	0.4589	1.607e-12	806834
BMI_PMID30239722	rs78287937	-0.0204	0.0034	T	G	0.9137	1.747e-09	806834
BMI_PMID30239722	rs11877146	0.0123	0.0018	A	G	0.6471	1.043e-11	806834
BMI_PMID30239722	rs10092831	0.0165	0.0019	A	C	0.4774	1.049e-17	806834
BMI_PMID30239722	rs7594711	0.0129	0.0021	T	G	0.7256	1.243e-09	806834
BMI_PMID30239722	rs10860389	0.0133	0.002	A	G	0.3739	1.386e-11	806834
BMI_PMID30239722	rs11119430	-0.0161	0.0024	T	C	0.8078	1.764e-11	806834
BMI_PMID30239722	rs4963207	0.0115	0.0019	T	C	0.4906	1.338e-09	806834
BMI_PMID30239722	rs1058400	0.0112	0.0017	C	G	0.3757	1.065e-10	806834
BMI_PMID30239722	rs12091553	-0.0212	0.0017	A	G	0.6636	1.846e-34	806834
BMI_PMID30239722	rs113681074	-0.017	0.0023	A	G	0.2225	1.04e-13	806834
BMI_PMID30239722	rs56386733	0.0271	0.0023	C	G	0.2126	1.205e-31	806834
BMI_PMID30239722	rs4711632	-0.0114	0.0019	C	G	0.55	1.977e-09	806834
BMI_PMID30239722	rs188242066	0.0668	0.0099	T	C	0.0096	1.278e-11	806834
BMI_PMID30239722	rs2268027	0.0107	0.0017	A	G	0.3614	1.041e-10	806834
BMI_PMID30239722	rs8103761	-0.0151	0.0025	A	C	0.1754	1.831e-09	806834
BMI_PMID30239722	rs1571772	-0.0114	0.0018	A	G	0.3546	1.883e-10	806834
BMI_PMID30239722	rs4858991	0.0166	0.0026	A	G	0.8416	1.386e-10	806834
BMI_PMID30239722	rs9595903	-0.0153	0.002	A	G	0.3495	1.71e-14	806834
BMI_PMID30239722	rs12716972	-0.0209	0.0017	A	G	0.4515	1.245e-34	806834
BMI_PMID30239722	rs11085823	0.0125	0.0021	C	G	0.3044	1.642e-09	806834
BMI_PMID30239722	rs6601563	-0.0122	0.0017	T	C	0.4005	1.727e-12	806834
BMI_PMID30239722	rs12442725	-0.0122	0.0019	T	C	0.5087	1.571e-10	806834
BMI_PMID30239722	rs2149578	0.0117	0.0019	T	C	0.568	1.063e-09	806834
BMI_PMID30239722	rs11713152	0.0124	0.0019	T	G	0.2796	1.941e-10	806834
BMI_PMID30239722	rs9386233	-0.0102	0.0017	T	C	0.4836	1.875e-09	806834
BMI_PMID30239722	rs1542574	0.015	0.0023	T	C	0.8408	1.07e-10	806834
BMI_PMID30239722	rs7143897	0.019	0.002	A	G	0.633	1.112e-21	806834
BMI_PMID30239722	rs4654832	0.0168	0.0025	T	C	0.177	1.08e-11	806834
BMI_PMID30239722	rs1589953	-0.0123	0.0017	T	G	0.3871	1.504e-12	806834
BMI_PMID30239722	rs555456	-0.0129	0.0018	T	C	0.2914	1.536e-12	806834
BMI_PMID30239722	rs3942550	0.0156	0.0024	T	G	0.8085	1.081e-10	806834
BMI_PMID30239722	rs6796355	0.0166	0.0026	T	C	0.8416	1.335e-10	806834
BMI_PMID30239722	rs62068268	-0.0219	0.0034	T	C	0.087	1.062e-10	806834
BMI_PMID30239722	rs113079736	0.0273	0.0019	A	G	0.3909	1.557e-44	806834
BMI_PMID30239722	rs2596431	-0.0204	0.0033	T	C	0.089	1.112e-09	806834
BMI_PMID30239722	rs11057151	0.0115	0.0019	T	G	0.4886	1.947e-09	806834
BMI_PMID30239722	rs17457189	-0.0143	0.0019	A	G	0.6157	1.594e-13	806834
BMI_PMID30239722	rs2500406	0.0113	0.0018	A	C	0.3268	1.72e-10	806834
BMI_PMID30239722	rs6873005	-0.0113	0.0018	T	C	0.6202	1.909e-10	806834
BMI_PMID30239722	rs12698830	0.011	0.0018	A	G	0.3147	1.34e-09	806834
BMI_PMID30239722	rs7234958	-0.0204	0.0019	A	G	0.4875	1.538e-26	806834
BMI_PMID30239722	rs2482911	0.0103	0.0017	T	C	0.4355	1.416e-09	806834
BMI_PMID30239722	rs13224931	-0.0169	0.002	A	G	0.3549	1.933e-17	806834
BMI_PMID30239722	rs2817426	0.0228	0.0023	C	G	0.8528	1.182e-22	806834
BMI_PMID30239722	rs9394912	0.0121	0.0019	T	C	0.2866	1.05e-10	806834
BMI_PMID30239722	rs1406779	0.0214	0.0018	T	C	0.3105	1.489e-31	806834
BMI_PMID30239722	rs2048504	0.0125	0.0021	A	G	0.2203	1.041e-09	806834
BMI_PMID30239722	rs12149228	0.0192	0.0026	T	C	0.1622	1.28e-13	806834
BMI_PMID30239722	rs7106956	-0.0217	0.002	T	C	0.678	1.606e-26	806834
BMI_PMID30239722	rs7599151	0.0196	0.0017	A	G	0.3855	1.499e-29	806834
BMI_PMID30239722	rs2500432	-0.0104	0.0017	A	C	0.5642	1.126e-09	806834
BMI_PMID30239722	rs10768955	0.0128	0.0019	A	G	0.5125	1.586e-11	806834
BMI_PMID30239722	rs1537430	0.011	0.0017	T	C	0.5583	1.55e-10	806834
BMI_PMID30239722	rs2577950	0.0132	0.0022	T	C	0.1764	1.375e-09	806834
BMI_PMID30239722	rs10795418	-0.0122	0.0018	A	G	0.3257	1.993e-11	806834
BMI_PMID30239722	rs11115162	0.013	0.0019	T	C	0.7835	1.266e-11	806834
BMI_PMID30239722	rs1403108	0.0133	0.002	A	G	0.248	1.364e-11	806834
BMI_PMID30239722	rs9374549	-0.0132	0.002	A	T	0.3729	1.78e-11	806834
BMI_PMID30239722	rs2375765	-0.0122	0.0018	A	T	0.4402	1.794e-11	806834
BMI_PMID30239722	rs73200046	0.0142	0.0023	T	C	0.2065	1.57e-09	806834
BMI_PMID30239722	rs2736300	0.0141	0.0019	T	G	0.5492	1.666e-13	806834
BMI_PMID30239722	rs12527048	0.0421	0.0048	T	C	0.033	1.377e-18	806834
BMI_PMID30239722	rs2295958	-0.0185	0.0029	A	G	0.8769	1.085e-10	806834
BMI_PMID30239722	rs7787296	-0.0118	0.0018	A	C	0.608	1.911e-11	806834
BMI_PMID30239722	rs2241388	-0.0228	0.0021	T	C	0.2917	1.482e-27	806834
BMI_PMID30239722	rs2597417	-0.0111	0.0018	A	G	0.3333	1.211e-09	806834
BMI_PMID30239722	rs11037685	-0.0158	0.0019	A	G	0.6664	1.075e-16	806834
BMI_PMID30239722	rs1201515	-0.0126	0.002	A	G	0.3774	1.589e-10	806834
BMI_PMID30239722	rs4704183	0.0173	0.0018	C	G	0.6473	1.736e-22	806834
BMI_PMID30239722	rs7082934	-0.0135	0.0019	T	G	0.4911	1.422e-12	806834
BMI_PMID30239722	rs675635	-0.0121	0.002	T	C	0.661	1.755e-09	806834
BMI_PMID30239722	rs963004	0.0236	0.0033	A	C	0.9111	1.76e-12	806834
BMI_PMID30239722	rs35817718	-0.0158	0.002	A	C	0.3658	1.507e-15	806834
BMI_PMID30239722	rs10490092	-0.0151	0.0023	T	C	0.8479	1.217e-10	806834
BMI_PMID30239722	rs13024601	-0.014	0.0017	T	C	0.6136	1.125e-15	806834
BMI_PMID30239722	rs6993610	0.0129	0.0017	C	G	0.5929	1.069e-13	806834
BMI_PMID30239722	rs62252509	-0.0142	0.0019	T	C	0.6157	1.865e-13	806834
BMI_PMID30239722	rs431500	-0.0102	0.0017	T	C	0.4665	1.851e-09	806834
BMI_PMID30239722	rs2608690	0.0123	0.0019	A	T	0.4855	1.167e-10	806834
BMI_PMID30239722	rs12461923	0.0146	0.0024	T	C	0.1757	1.166e-09	806834
BMI_PMID30239722	rs12203834	-0.0164	0.0027	T	C	0.1073	1.602e-09	806834
BMI_PMID30239722	rs2666782	0.0174	0.0019	A	G	0.262	1.045e-19	806834
BMI_PMID30239722	rs1225027	0.012	0.0019	T	C	0.2868	1.069e-10	806834
BMI_PMID30239722	rs2075234	-0.0136	0.0019	A	T	0.5544	1.206e-12	806834
BMI_PMID30239722	rs9324046	-0.0133	0.0022	A	G	0.8233	1.429e-09	806834
BMI_PMID30239722	rs10791827	-0.0115	0.0019	A	C	0.4761	1.261e-09	806834
BMI_PMID30239722	rs1917957	0.0148	0.0019	A	T	0.4215	1.307e-14	806834
BMI_PMID30239722	rs10074177	0.0145	0.0024	A	C	0.8054	1.9e-09	806834
BMI_PMID30239722	rs10167685	0.0105	0.0017	A	T	0.6212	1.474e-09	806834
BMI_PMID30239722	rs72690737	-0.0253	0.0023	T	C	0.7843	1.168e-27	806834
BMI_PMID30239722	rs827118	0.0121	0.0017	A	G	0.4328	1.37e-12	806834
BMI_PMID30239722	rs4665898	0.0151	0.0019	A	G	0.486	1.121e-15	806834
BMI_PMID30239722	rs1085450	-0.0117	0.0019	A	T	0.2431	1.49e-09	806834
BMI_PMID30239722	rs2838806	0.0146	0.0017	T	G	0.5653	1.249e-17	806834
BMI_PMID30239722	rs12411632	-0.0103	0.0017	C	G	0.4354	1.343e-09	806834
BMI_PMID30239722	rs6669831	-0.0114	0.0018	A	G	0.6448	1.672e-10	806834
BMI_PMID30239722	rs6485473	-0.0214	0.0021	T	G	0.686	1.848e-25	806834
BMI_PMID30239722	rs8042221	0.0129	0.0018	A	G	0.4805	1.891e-13	806834
BMI_PMID30239722	rs11669185	0.0192	0.0024	T	C	0.8498	1.192e-15	806834
BMI_PMID30239722	rs17040183	0.017	0.0021	A	T	0.7669	1.92e-16	806834
BMI_PMID30239722	rs2736347	0.0132	0.0022	A	G	0.2596	1.152e-09	806834
BMI_PMID30239722	rs7969319	-0.0125	0.0019	A	T	0.7366	1.084e-10	806834
BMI_PMID30239722	rs6415223	0.0109	0.0018	A	G	0.3222	1.733e-09	806834
BMI_PMID30239722	rs2677077	-0.0115	0.0017	T	C	0.5691	1.182e-11	806834
BMI_PMID30239722	rs11209964	0.0181	0.0017	T	C	0.6097	1.667e-27	806834
BMI_PMID30239722	rs62536931	0.0128	0.002	A	C	0.3604	1.337e-10	806834
BMI_PMID30239722	rs10170544	0.012	0.0019	A	C	0.5227	1.831e-10	806834
BMI_PMID30239722	rs959048	-0.0167	0.0026	T	C	0.1584	1.225e-10	806834
BMI_PMID30239722	rs62276479	0.0133	0.0022	T	C	0.2461	1.448e-09	806834
BMI_PMID30239722	rs1286135	0.0128	0.0019	A	C	0.723	1.096e-11	806834
BMI_PMID30239722	rs4384962	0.0177	0.0025	A	G	0.8715	1.206e-12	806834
BMI_PMID30239722	rs73077157	0.0219	0.0029	A	C	0.8733	1.767e-14	806834
BMI_PMID30239722	rs1462448	-0.0151	0.0018	T	G	0.39	1.129e-17	806834
BMI_PMID30239722	rs11769866	-0.016	0.0026	A	G	0.1534	1.27e-09	806834
BMI_PMID30239722	rs1376934	0.0112	0.0017	T	C	0.6204	1.41e-10	806834
BMI_PMID30239722	rs1551596	-0.013	0.0017	A	G	0.5185	1.795e-14	806834
BMI_PMID30239722	rs10204266	0.0188	0.0029	T	C	0.1193	1.74e-10	806834
BMI_PMID30239722	rs794373	0.0225	0.0019	T	C	0.5841	1.938e-31	806834
BMI_PMID30239722	rs2758224	0.0105	0.0017	T	C	0.5397	1.931e-09	806834
BMI_PMID30239722	rs9713906	-0.0118	0.002	A	T	0.753	1.696e-09	806834
BMI_PMID30239722	rs503472	-0.0118	0.002	A	G	0.6204	1.886e-09	806834
BMI_PMID30239722	rs2608083	0.0137	0.002	A	G	0.684	1.432e-11	806834
BMI_PMID30239722	rs11640767	0.0125	0.0019	A	G	0.3833	1.4e-10	806834
BMI_PMID30239722	rs11211481	0.0163	0.0017	A	G	0.4363	1.254e-21	806834
BMI_PMID30239722	rs11610032	0.0178	0.0023	T	C	0.7827	1.406e-14	806834
BMI_PMID30239722	rs28633434	-0.0167	0.0019	A	G	0.4913	1.984e-18	806834
BMI_PMID30239722	rs13171958	0.0135	0.0021	T	C	0.7961	1.21e-10	806834
BMI_PMID30239722	rs6989793	0.0134	0.002	A	G	0.2362	1.682e-11	806834
BMI_PMID30239722	rs6680471	-0.0121	0.0017	T	C	0.4522	1.192e-12	806834
BMI_PMID30239722	rs1478941	0.0125	0.0019	A	G	0.4259	1.01e-10	806834
BMI_PMID30239722	rs2718975	0.0128	0.002	T	C	0.7532	1.051e-10	806834
BMI_PMID30239722	rs11001003	-0.0177	0.0026	T	G	0.8817	1.015e-11	806834
BMI_PMID30239722	rs8110859	-0.0122	0.0019	T	C	0.299	1.08e-10	806834
BMI_PMID30239722	rs840815	0.0371	0.0058	A	G	0.0278	1.349e-10	806834
BMI_PMID30239722	rs1618211	-0.0164	0.0027	T	C	0.1439	1.355e-09	806834
BMI_PMID30239722	rs17238110	0.0344	0.0048	A	G	0.9684	1.242e-12	806834
BMI_PMID30239722	rs62034321	0.0264	0.0019	T	C	0.4079	1.507e-42	806834
BMI_PMID30239722	rs10481451	0.0141	0.0017	T	C	0.3794	1.419e-17	806834
BMI_PMID30239722	rs12901638	-0.0125	0.002	T	C	0.3969	1.812e-10	806834
BMI_PMID30239722	rs2416007	0.0138	0.0017	C	G	0.3989	1.19e-15	806834
BMI_PMID30239722	rs12444305	-0.0318	0.005	T	C	0.0339	1.653e-10	806834
BMI_PMID30239722	rs8046628	-0.02	0.0024	T	G	0.1882	1.439e-16	806834
BMI_PMID30239722	rs2325952	-0.0176	0.0025	A	G	0.128	1.751e-12	806834
BMI_PMID30239722	rs6603999	-0.0183	0.0028	T	C	0.9063	1.191e-10	806834
BMI_PMID30239722	rs9309967	0.0134	0.0018	A	G	0.3465	1.396e-13	806834
BMI_PMID30239722	rs34640360	0.0155	0.0024	A	G	0.1933	1.695e-10	806834
BMI_PMID30239722	rs4911384	0.0123	0.0017	T	C	0.5947	1.06e-12	806834
BMI_PMID30239722	rs9641509	-0.0118	0.0017	T	G	0.6038	1.776e-11	806834
BMI_PMID30239722	rs9931900	-0.0673	0.0019	A	G	0.5852	1.51e-265	806834
BMI_PMID30239722	rs11653468	-0.0152	0.002	A	G	0.2388	1.049e-14	806834
BMI_PMID30239722	rs62252516	-0.0142	0.0019	T	C	0.6158	1.934e-13	806834
BMI_PMID30239722	rs10985967	0.0134	0.002	T	G	0.3764	1.206e-11	806834
BMI_PMID30239722	rs4851663	-0.0119	0.0017	C	G	0.4576	1.704e-12	806834
BMI_PMID30239722	rs1483478	0.0124	0.0019	A	T	0.4938	1.281e-10	806834
BMI_PMID30239722	rs60351949	-0.0134	0.0022	C	G	0.2442	1.296e-09	806834
BMI_PMID30239722	rs11915042	0.012	0.0018	A	G	0.3518	1.137e-11	806834
BMI_PMID30239722	rs4526624	0.0194	0.0032	A	G	0.0964	1.567e-09	806834
BMI_PMID30239722	rs4235683	0.0195	0.0019	T	C	0.6285	1.066e-23	806834
BMI_PMID30239722	rs12361806	0.0273	0.0019	A	G	0.2319	1.054e-45	806834
BMI_PMID30239722	rs4388744	0.0176	0.0018	A	G	0.3244	1.642e-22	806834
BMI_PMID30239722	rs12549729	-0.0129	0.0021	T	G	0.3976	1.186e-09	806834
BMI_PMID30239722	rs1039031	0.0114	0.0017	A	G	0.4628	1.918e-11	806834
BMI_PMID30239722	rs12128707	-0.0183	0.0019	A	G	0.737	1.076e-22	806834
BMI_PMID30239722	rs3935370	0.0107	0.0018	A	G	0.4028	1.263e-09	806834
BMI_PMID30239722	rs599436	-0.0115	0.0019	A	G	0.2829	1.566e-09	806834
BMI_PMID30239722	rs35422852	-0.0148	0.0023	A	T	0.7804	1.082e-10	806834
BMI_PMID30239722	rs10810509	-0.0171	0.0017	A	G	0.3825	1.026e-22	806834
BMI_PMID30239722	rs10883785	-0.0119	0.0017	A	G	0.6203	1.138e-11	806834
BMI_PMID30239722	rs12934418	-0.0214	0.002	A	G	0.3698	1.133e-27	806834
BMI_PMID30239722	rs7185735	-0.0722	0.0017	A	G	0.5928	1.12e-305	806834
BMI_PMID30239722	rs11263513	-0.0132	0.0019	T	C	0.5676	1.012e-11	806834
BMI_PMID30239722	rs11918800	-0.0155	0.0019	A	G	0.6119	1.246e-15	806834
BMI_PMID30239722	rs2570268	0.0117	0.0019	A	G	0.5886	1.513e-09	806834
BMI_PMID30239722	rs80135947	-0.0171	0.0024	A	C	0.8032	1.065e-12	806834
BMI_PMID30239722	rs10170104	0.0211	0.0021	C	G	0.2813	1.235e-23	806834
BMI_PMID30239722	rs2253862	0.0119	0.0019	T	C	0.6914	1.623e-10	806834
BMI_PMID30239722	rs7436889	0.0129	0.0019	A	G	0.4483	1.842e-11	806834
BMI_PMID30239722	rs7896612	-0.0144	0.0021	A	G	0.7226	1.805e-11	806834
BMI_PMID30239722	rs746839	-0.0121	0.0018	C	G	0.6405	1.346e-11	806834
BMI_PMID30239722	rs1413030	-0.0169	0.0023	A	G	0.7748	1.617e-13	806834
BMI_PMID30239722	rs1824707	0.0134	0.002	T	C	0.3585	1.133e-11	806834
BMI_PMID30239722	rs7843987	0.0172	0.0019	T	C	0.5309	1.954e-19	806834
BMI_PMID30239722	rs3856261	0.0116	0.0017	A	G	0.4983	1.117e-11	806834
BMI_PMID30239722	rs72633521	0.0148	0.0022	A	G	0.2593	1.001e-11	806834
BMI_PMID30239722	rs2948586	-0.0129	0.0021	A	G	0.8056	1.684e-09	806834
BMI_PMID30239722	rs2145270	0.018	0.0017	T	C	0.6162	1.076e-26	806834
BMI_PMID30239722	rs2115167	0.0113	0.0019	A	G	0.2979	1.356e-09	806834
BMI_PMID30239722	rs12326088	0.0112	0.0019	T	G	0.2894	1.602e-09	806834
BMI_PMID30239722	rs80114386	-0.0289	0.0045	A	G	0.9526	1.371e-10	806834
BMI_PMID30239722	rs1583164	-0.0125	0.0019	A	G	0.3654	1.761e-11	806834
BMI_PMID30239722	rs17114479	-0.0137	0.0021	T	G	0.1874	1.922e-10	806834
BMI_PMID30239722	rs2613508	0.0291	0.0024	T	C	0.8083	1.288e-33	806834
BMI_PMID30239722	rs6012544	0.0109	0.0018	T	G	0.6663	1.697e-09	806834
BMI_PMID30239722	rs12725202	-0.013	0.0019	A	C	0.4243	1.47e-11	806834
BMI_PMID30239722	rs1401980	0.0142	0.0021	A	G	0.7192	1.753e-11	806834
BMI_PMID30239722	rs1744152	0.0103	0.0017	T	C	0.5406	1.273e-09	806834
BMI_PMID30239722	rs10880103	-0.0112	0.0018	A	G	0.3441	1.654e-10	806834
BMI_PMID30239722	rs9296657	0.0109	0.0017	T	C	0.5676	1.56e-10	806834
BMI_PMID30239722	rs1956151	-0.0131	0.0022	A	G	0.823	1.666e-09	806834
BMI_PMID30239722	rs3008728	-0.0142	0.0017	C	G	0.5559	1.313e-16	806834
BMI_PMID30239722	rs513349	0.0117	0.0017	A	G	0.6169	1.023e-11	806834
BMI_PMID30239722	rs317685	-0.0127	0.0019	A	G	0.7219	1.705e-11	806834
BMI_PMID30239722	rs4140468	0.0213	0.003	T	C	0.1105	1.756e-12	806834
BMI_PMID30239722	rs1878767	-0.0219	0.0021	A	G	0.6847	1.567e-26	806834
BMI_PMID30239722	rs7223966	-0.0132	0.0018	A	G	0.2933	1.933e-13	806834
BMI_PMID30239722	rs4502882	-0.0109	0.0018	T	C	0.6493	1.258e-09	806834
BMI_PMID30239722	rs59007458	-0.0159	0.002	A	G	0.6395	1.048e-15	806834
BMI_PMID30239722	rs7649884	0.0196	0.0019	A	G	0.4528	1.232e-24	806834
BMI_PMID30239722	rs2017657	-0.0162	0.0017	T	G	0.5586	1.851e-21	806834
BMI_PMID30239722	rs59995142	-0.0255	0.0036	T	C	0.0723	1.079e-12	806834
BMI_PMID30239722	rs2320728	0.011	0.0017	T	C	0.5855	1.218e-10	806834
BMI_PMID30239722	rs11123828	0.0134	0.0019	T	G	0.4887	1.522e-12	806834
BMI_PMID30239722	rs10875970	-0.0191	0.002	A	G	0.6498	1.399e-21	806834
BMI_PMID30239722	rs6891856	-0.0116	0.0017	T	G	0.5418	1.095e-11	806834
BMI_PMID30239722	rs424539	-0.011	0.0017	C	G	0.5979	1.9e-10	806834
BMI_PMID30239722	rs1449371	0.0143	0.0019	T	C	0.3841	1.832e-13	806834
BMI_PMID30239722	rs2422133	-0.0125	0.0019	A	G	0.6016	1.232e-10	806834
BMI_PMID30239722	rs10055906	-0.0116	0.0019	A	G	0.5205	1.019e-09	806834
BMI_PMID30239722	rs4757136	0.0142	0.0017	A	T	0.5958	1.006e-16	806834
BMI_PMID30239722	rs7154214	-0.0133	0.0019	T	C	0.7357	1.029e-12	806834
BMI_PMID30239722	rs10852238	0.0187	0.0028	A	T	0.8543	1.222e-11	806834
BMI_PMID30239722	rs7106355	0.0111	0.0018	A	G	0.6954	1.138e-09	806834
BMI_PMID30239722	rs4841641	0.0126	0.0017	A	G	0.5596	1.937e-13	806834
BMI_PMID30239722	rs7748370	0.0138	0.002	A	G	0.258	1.479e-12	806834
BMI_PMID30239722	rs9939286	0.0129	0.002	T	G	0.3689	1.405e-10	806834
BMI_PMID30239722	rs11892647	0.0215	0.002	T	C	0.3313	1.484e-26	806834
BMI_PMID30239722	rs9370072	0.0138	0.002	C	G	0.3184	1.108e-11	806834
BMI_PMID30239722	rs656384	0.0482	0.0022	A	G	0.2667	1.38e-109	806834
BMI_PMID30239722	rs13285134	-0.0184	0.003	T	C	0.8895	1.496e-09	806834
BMI_PMID30239722	rs8042289	0.0126	0.0017	A	G	0.4769	1.373e-13	806834
BMI_PMID30239722	rs1641154	0.0188	0.0017	C	G	0.4756	1.744e-28	806834
BMI_PMID30239722	rs2899730	0.0208	0.0021	T	G	0.7181	1.003e-22	806834
BMI_PMID30239722	rs7137220	-0.0124	0.0019	C	G	0.7358	1.639e-10	806834
BMI_PMID30239722	rs1563023	-0.0105	0.0017	T	C	0.6196	1.563e-09	806834
BMI_PMID30239722	rs3857830	-0.016	0.0018	A	G	0.3499	1.079e-19	806834
BMI_PMID30239722	rs12222235	-0.0128	0.0018	T	C	0.3305	1.778e-12	806834
BMI_PMID30239722	rs525928	0.0112	0.0018	T	C	0.3164	1.09e-09	806834
BMI_PMID30239722	rs12741784	0.0113	0.0018	T	C	0.6475	1.765e-10	806834
BMI_PMID30239722	rs1852285	0.0121	0.0017	A	G	0.5916	1.233e-12	806834
BMI_PMID30239722	rs11773927	-0.015	0.0024	A	G	0.7925	1.979e-10	806834
BMI_PMID30239722	rs6603967	-0.0147	0.0024	T	C	0.811	1.232e-09	806834
BMI_PMID30239722	rs9556567	-0.0124	0.002	A	G	0.6814	1.533e-09	806834
BMI_PMID30239722	rs728549	0.0186	0.0023	T	C	0.2263	1.846e-16	806834
BMI_PMID30239722	rs4549504	-0.0232	0.0017	T	G	0.4091	1.041e-41	806834
BMI_PMID30239722	rs2593173	0.011	0.0017	T	C	0.5815	1.838e-10	806834
BMI_PMID30239722	rs2969000	0.013	0.0021	T	C	0.2721	1.484e-09	806834
BMI_PMID30239722	rs2976902	-0.0121	0.0017	T	G	0.5548	1.608e-12	806834
BMI_PMID30239722	rs3806387	-0.014	0.0022	A	T	0.7963	1.006e-10	806834
BMI_PMID30239722	rs1394879	0.011	0.0017	C	G	0.3998	1.668e-10	806834
BMI_PMID30239722	rs3745621	0.0154	0.0019	C	G	0.7214	1.714e-15	806834
BMI_PMID30239722	rs17094683	0.0248	0.0031	T	G	0.0758	1.281e-15	806834
BMI_PMID30239722	rs6583607	-0.0102	0.0017	T	C	0.5503	1.843e-09	806834
BMI_PMID30239722	rs12465362	-0.0154	0.0026	T	G	0.131	1.488e-09	806834
BMI_PMID30239722	rs2554314	-0.0118	0.0017	A	C	0.406	1.266e-11	806834
BMI_PMID30239722	rs17438698	0.0147	0.0019	T	G	0.286	1.065e-14	806834
BMI_PMID30239722	rs2248932	0.0114	0.0018	A	G	0.35	1.92e-10	806834
BMI_PMID30239722	rs1941702	0.0115	0.0017	C	G	0.4735	1.285e-11	806834
BMI_PMID30239722	rs59766494	-0.0191	0.002	T	C	0.6498	1.283e-21	806834
BMI_PMID30239722	rs9643700	-0.0165	0.0019	C	G	0.2908	1.347e-18	806834
BMI_PMID30239722	rs11690927	-0.0115	0.0017	A	G	0.4283	1.644e-11	806834
BMI_PMID30239722	rs4665766	0.0206	0.002	A	T	0.7779	1.176e-24	806834
BMI_PMID30239722	rs7695620	0.0113	0.0019	A	G	0.2779	1.092e-09	806834
BMI_PMID30239722	rs12516423	0.0138	0.002	T	C	0.6853	1.198e-11	806834
BMI_PMID30239722	rs2158446	0.0181	0.0027	T	G	0.0921	1.713e-11	806834
BMI_PMID30239722	rs62250490	-0.0142	0.0019	T	C	0.6158	1.931e-13	806834
BMI_PMID30239722	rs12705982	0.0131	0.0017	T	C	0.4641	1.115e-14	806834
BMI_PMID30239722	rs12359102	-0.0133	0.0018	A	G	0.4132	1.153e-13	806834
BMI_PMID30239722	rs1949097	0.0268	0.004	A	G	0.9382	1.364e-11	806834
BMI_PMID30239722	rs3781428	0.013	0.0019	T	C	0.2636	1.754e-11	806834
BMI_PMID30239722	rs2602943	0.015	0.0021	T	C	0.2155	1.618e-12	806834
BMI_PMID30239722	rs62034323	0.0265	0.0019	T	C	0.4079	1.27e-42	806834
BMI_PMID30239722	rs2979150	0.0153	0.0019	A	G	0.4919	1.127e-15	806834
BMI_PMID30239722	rs12598578	-0.0215	0.0025	C	G	0.1429	1.886e-17	806834
BMI_PMID30239722	rs7150181	-0.0159	0.0018	A	G	0.6126	1.932e-19	806834
BMI_PMID30239722	rs1228479	-0.0121	0.002	T	C	0.6566	1.491e-09	806834
BMI_PMID30239722	rs6772759	-0.013	0.002	T	C	0.6752	1.184e-10	806834
BMI_PMID30239722	rs4385321	0.0131	0.0017	A	G	0.3599	1.612e-14	806834
BMI_PMID30239722	rs1536057	-0.0143	0.0019	T	C	0.2864	1.305e-13	806834
BMI_PMID30239722	rs4841012	-0.0117	0.0017	A	C	0.3777	1.729e-11	806834
BMI_PMID30239722	rs79376190	0.0276	0.0028	C	G	0.8603	1.476e-23	806834
BMI_PMID30239722	rs12583872	0.0133	0.0021	A	C	0.6912	1.017e-10	806834
BMI_PMID30239722	rs672391	0.0135	0.002	T	C	0.7769	1.771e-11	806834
BMI_PMID30239722	rs4703656	-0.0222	0.0031	A	C	0.1019	1.498e-12	806834
BMI_PMID30239722	rs4642472	-0.025	0.0028	T	C	0.0999	1.718e-19	806834
BMI_PMID30239722	rs13238996	-0.0151	0.0022	A	G	0.7624	1.422e-11	806834
BMI_PMID30239722	rs35696197	0.0148	0.0022	T	G	0.2501	1.432e-11	806834
BMI_PMID30239722	rs827130	0.0111	0.0017	C	G	0.3739	1.832e-10	806834
BMI_PMID30239722	rs17772399	-0.0139	0.0018	T	C	0.6365	1.159e-14	806834
BMI_PMID30239722	rs73966422	-0.0238	0.0029	C	G	0.8779	1.954e-16	806834
BMI_PMID30239722	rs35736129	-0.0129	0.002	T	C	0.6654	1.508e-10	806834
BMI_PMID30239722	rs77654773	-0.0407	0.0068	A	C	0.9798	1.858e-09	806834
BMI_PMID30239722	rs115404697	-0.0322	0.0044	T	G	0.9494	1.255e-13	806834
BMI_PMID30239722	rs2149577	-0.0117	0.0019	T	C	0.432	1.076e-09	806834
BMI_PMID30239722	rs12880358	-0.018	0.003	C	G	0.9101	1.489e-09	806834
BMI_PMID30239722	rs11137821	0.0103	0.0017	A	G	0.4534	1.36e-09	806834
BMI_PMID30239722	rs13285624	0.0141	0.0017	T	G	0.6434	1.882e-16	806834
BMI_PMID30239722	rs10880098	-0.0112	0.0018	A	T	0.3444	1.767e-10	806834
BMI_PMID30239722	rs326889	-0.0121	0.0017	T	C	0.418	1.93e-12	806834
BMI_PMID30239722	rs2052326	-0.0166	0.002	C	G	0.7654	1.271e-16	806834
BMI_PMID30239722	rs9257150	-0.013	0.0021	C	G	0.1917	1.099e-09	806834
BMI_PMID30239722	rs1897803	-0.015	0.0021	A	G	0.7183	1.756e-12	806834
BMI_PMID30239722	rs10875111	-0.0156	0.0023	C	G	0.7832	1.362e-11	806834
BMI_PMID30239722	rs2425841	0.0125	0.002	A	G	0.4008	1.518e-10	806834
BMI_PMID30239722	rs6076283	0.0119	0.0018	T	C	0.6277	1.295e-11	806834
BMI_PMID30239722	rs59733223	0.0134	0.0021	T	C	0.2863	1.57e-10	806834
BMI_PMID30239722	rs11775595	0.0119	0.002	T	C	0.2577	1.24e-09	806834
BMI_PMID30239722	rs12325014	-0.0272	0.0019	C	G	0.6092	1.723e-44	806834
BMI_PMID30239722	rs4667694	-0.0133	0.0019	A	G	0.2834	1.922e-12	806834
BMI_PMID30239722	rs11130820	-0.0133	0.002	T	C	0.36	1.729e-11	806834
BMI_PMID30239722	rs9757079	-0.0124	0.0019	T	C	0.3107	1.945e-11	806834
BMI_PMID30239722	rs12363314	0.0113	0.0019	T	C	0.2951	1.349e-09	806834
BMI_PMID30239722	rs4832288	0.012	0.0019	A	G	0.2481	1.546e-10	806834
BMI_PMID30239722	rs12878433	0.0135	0.002	A	C	0.5229	1.013e-11	806834
BMI_PMID30239722	rs80012910	0.0144	0.0021	A	G	0.2688	1.598e-11	806834
BMI_PMID30239722	rs800896	0.0143	0.0023	T	C	0.7868	1.042e-09	806834
BMI_PMID30239722	rs4491576	-0.025	0.0033	A	T	0.9038	1.442e-14	806834
BMI_PMID30239722	rs11127908	-0.0172	0.0018	C	G	0.3578	1.334e-22	806834
BMI_PMID30239722	rs8008393	-0.0122	0.0017	T	C	0.3938	1.911e-12	806834
BMI_PMID30239722	rs7814142	-0.016	0.0019	A	G	0.5978	1.367e-16	806834
BMI_PMID30239722	rs17737350	0.0258	0.0043	A	G	0.0433	1.685e-09	806834
BMI_PMID30239722	rs12647960	0.0144	0.002	C	G	0.3197	1.551e-12	806834
BMI_PMID30239722	rs9912906	0.0172	0.0018	A	T	0.6612	1.906e-21	806834
BMI_PMID30239722	rs2183365	-0.0122	0.0019	A	G	0.5127	1.484e-10	806834
BMI_PMID30239722	rs2748980	0.0131	0.0019	A	G	0.5406	1.018e-11	806834
BMI_PMID30239722	rs57163574	0.0149	0.0023	A	C	0.7843	1.169e-10	806834
BMI_PMID30239722	rs144089176	-0.0416	0.0062	A	T	0.0252	1.556e-11	806834
BMI_PMID30239722	rs239239	0.0108	0.0017	A	G	0.4396	1.9e-10	806834
BMI_PMID30239722	rs7730676	0.0166	0.0018	T	C	0.6813	1.95e-19	806834
BMI_PMID30239722	rs11249945	0.0154	0.002	A	G	0.3592	1.694e-14	806834
BMI_PMID30239722	rs8086895	-0.0369	0.0017	A	G	0.6598	1.92e-102	806834
BMI_PMID30239722	rs9527716	0.0116	0.0019	A	G	0.2562	1.526e-09	806834
BMI_PMID30239722	rs4546957	0.0155	0.0023	A	T	0.2202	1.12e-11	806834
BMI_PMID30239722	rs35091253	-0.0146	0.0024	T	C	0.1935	1.406e-09	806834
BMI_PMID30239722	rs7421891	-0.014	0.0017	A	G	0.6136	1.245e-15	806834
BMI_PMID30239722	rs1096322	-0.0185	0.002	T	C	0.3499	1.843e-20	806834
BMI_PMID30239722	rs34992612	-0.0163	0.0019	C	G	0.538	1.576e-17	806834
BMI_PMID30239722	rs11057819	-0.0124	0.0019	T	C	0.374	1.802e-10	806834
BMI_PMID30239722	rs58113229	0.0116	0.0019	A	C	0.4475	1.554e-09	806834
BMI_PMID30239722	rs55651740	0.0145	0.002	T	C	0.6776	1.024e-12	806834
BMI_PMID30239722	rs323757	0.0373	0.0058	T	C	0.028	1.039e-10	806834
BMI_PMID30239722	rs4911148	-0.0117	0.0019	A	G	0.4115	1.372e-09	806834
BMI_PMID30239722	rs2293553	0.012	0.0019	T	C	0.3053	1.326e-10	806834
BMI_PMID30239722	rs4488965	0.0182	0.0019	C	G	0.4608	1.362e-21	806834
BMI_PMID30239722	rs346223	0.0146	0.0022	A	C	0.1859	1.857e-11	806834
BMI_PMID30239722	rs34788820	0.0179	0.0023	T	C	0.7621	1.925e-15	806834
BMI_PMID30239722	rs34548357	0.0143	0.002	A	G	0.3295	1.088e-12	806834
BMI_PMID30239722	rs2289921	0.0149	0.0017	C	G	0.5313	1.353e-18	806834
BMI_PMID30239722	rs17662946	-0.0141	0.0023	A	T	0.8373	1.823e-09	806834
BMI_PMID30239722	rs11685293	0.0128	0.0019	A	C	0.4838	1.303e-11	806834
BMI_PMID30239722	rs9939558	-0.0214	0.002	A	T	0.3699	1.043e-27	806834
BMI_PMID30239722	rs4971212	-0.0149	0.0023	T	G	0.7893	1.192e-10	806834
BMI_PMID30239722	rs12271470	-0.0186	0.0021	A	G	0.284	1.265e-18	806834
BMI_PMID30239722	rs2678665	-0.0104	0.0017	A	G	0.4019	1.452e-09	806834
BMI_PMID30239722	rs56172794	-0.0114	0.0019	T	C	0.4961	1.885e-09	806834
BMI_PMID30239722	rs9469859	-0.0264	0.0018	A	C	0.6656	1.864e-49	806834
BMI_PMID30239722	rs12615115	-0.0156	0.002	A	C	0.66	1.023e-14	806834
BMI_PMID30239722	rs872483	0.0125	0.0018	A	G	0.6105	1.37e-12	806834
BMI_PMID30239722	rs10429878	0.0168	0.0025	T	C	0.177	1.162e-11	806834
BMI_PMID30239722	rs2032843	-0.0146	0.0022	A	T	0.2586	1.847e-11	806834
BMI_PMID30239722	rs2085484	-0.012	0.0017	A	G	0.4563	1.058e-12	806834
BMI_PMID30239722	rs4713628	-0.0116	0.0019	T	C	0.5652	1.059e-09	806834
BMI_PMID30239722	rs999867	0.0198	0.0031	T	C	0.0777	1.446e-10	806834
BMI_PMID30239722	rs17790970	-0.0212	0.002	A	G	0.1998	1.129e-25	806834
BMI_PMID30239722	rs74990397	-0.0122	0.0019	T	C	0.5018	1.302e-10	806834
BMI_PMID30239722	rs1976672	0.0129	0.0018	T	G	0.3149	1.805e-12	806834
BMI_PMID30239722	rs1560687	-0.0155	0.0022	A	G	0.1736	1.387e-12	806834
BMI_PMID30239722	rs2409834	0.0154	0.0026	T	C	0.8322	1.621e-09	806834
BMI_PMID30239722	rs13316065	0.0129	0.0018	T	C	0.3193	1.618e-13	806834
BMI_PMID30239722	rs11982259	0.0138	0.0018	A	C	0.3264	1.888e-14	806834
BMI_PMID30239722	rs530775	0.0127	0.0021	A	G	0.8075	1.878e-09	806834
BMI_PMID30239722	rs4680342	0.0121	0.0018	C	G	0.3514	1.003e-11	806834
BMI_PMID30239722	rs7123418	0.0133	0.0022	A	C	0.1997	1.652e-09	806834
BMI_PMID30239722	rs28431922	0.0116	0.0019	A	G	0.5585	1.887e-09	806834
BMI_PMID30239722	rs6779501	0.0142	0.0019	T	C	0.3843	1.735e-13	806834
BMI_PMID30239722	rs13258084	0.0115	0.0019	A	G	0.2847	1.242e-09	806834
BMI_PMID30239722	rs6872586	-0.0181	0.0025	A	C	0.1348	1.99e-13	806834
BMI_PMID30239722	rs10791256	-0.0117	0.0017	A	G	0.586	1.328e-11	806834
BMI_PMID30239722	rs11928995	0.0252	0.0034	A	C	0.0841	1.76e-13	806834
BMI_PMID30239722	rs10777258	0.0107	0.0018	T	C	0.6313	1.299e-09	806834
BMI_PMID30239722	rs3774759	0.02	0.0019	T	G	0.4194	1.343e-25	806834
BMI_PMID30239722	rs2185027	-0.015	0.0018	A	C	0.6983	1.404e-17	806834
BMI_PMID30239722	rs9997631	-0.0113	0.0019	C	G	0.7198	1.218e-09	806834
BMI_PMID30239722	rs16834364	-0.0109	0.0018	A	G	0.6728	1.086e-09	806834
BMI_PMID30239722	rs1962215	-0.0125	0.0021	A	G	0.7671	1.451e-09	806834
BMI_PMID30239722	rs13078960	-0.0231	0.002	T	G	0.8078	1.234e-29	806834
BMI_PMID30239722	rs2921412	0.0145	0.002	T	C	0.6776	1.06e-12	806834
BMI_PMID30239722	rs4841381	0.0145	0.0021	C	G	0.697	1.068e-11	806834
BMI_PMID30239722	rs834867	0.0125	0.0018	A	T	0.3941	1.823e-12	806834
BMI_PMID30239722	rs6068200	-0.015	0.002	A	G	0.3901	1.884e-14	806834
BMI_PMID30239722	rs9830730	-0.0143	0.0022	C	G	0.8186	1.783e-10	806834
BMI_PMID30239722	rs12704684	-0.0178	0.0029	T	G	0.094	1.425e-09	806834
BMI_PMID30239722	rs61828635	-0.0214	0.003	A	T	0.8892	1.366e-12	806834
BMI_PMID30239722	rs2877502	-0.0206	0.0028	C	G	0.1367	1.627e-13	806834
BMI_PMID30239722	rs8039791	0.0143	0.0024	T	C	0.1599	1.207e-09	806834
BMI_PMID30239722	rs11856579	-0.0161	0.0019	A	G	0.2608	1.376e-16	806834
BMI_PMID30239722	rs72908006	-0.0502	0.0075	A	G	0.9834	1.789e-11	806834
BMI_PMID30239722	rs618470	0.0135	0.0019	T	C	0.2684	1.227e-12	806834
BMI_PMID30239722	rs1884002	0.0117	0.0018	A	C	0.6781	1.189e-10	806834
BMI_PMID30239722	rs12655708	0.0111	0.0017	A	G	0.3926	1.696e-10	806834
BMI_PMID30239722	rs56203712	0.0275	0.0023	A	G	0.7746	1.904e-32	806834
BMI_PMID30239722	rs6717858	-0.0105	0.0016	T	C	0.5814	1.319e-10	806834
BMI_PMID30239722	rs1937801	0.0132	0.0021	T	C	0.3017	1.579e-10	806834
BMI_PMID30239722	rs6782716	-0.0124	0.0021	A	G	0.3101	1.632e-09	806834
BMI_PMID30239722	rs1286118	0.0127	0.0019	A	T	0.7273	1.584e-11	806834
BMI_PMID30239722	rs7663557	-0.0194	0.003	A	G	0.8849	1.158e-10	806834
BMI_PMID30239722	rs8031455	0.0144	0.002	T	C	0.622	1.891e-13	806834
BMI_PMID30239722	rs923724	-0.014	0.0018	C	G	0.6196	1.511e-15	806834
BMI_PMID30239722	rs1736057	0.013	0.0019	A	G	0.5761	1.293e-11	806834
BMI_PMID30239722	rs1788819	-0.0193	0.002	A	G	0.663	1.026e-21	806834
BMI_PMID30239722	rs2871340	-0.0115	0.0017	T	G	0.4916	1.586e-11	806834
BMI_PMID30239722	rs9290298	0.0136	0.0017	T	C	0.4296	1.853e-15	806834
BMI_PMID30239722	rs56858593	-0.0116	0.0019	A	G	0.5195	1.063e-09	806834
BMI_PMID30239722	rs4980661	-0.0133	0.0017	A	G	0.5209	1.12e-14	806834
BMI_PMID30239722	rs7607980	-0.0151	0.0025	T	C	0.8691	1.07e-09	806834
BMI_PMID30239722	rs55659080	-0.0169	0.0021	T	C	0.7233	1.775e-15	806834
BMI_PMID30239722	rs6597649	0.0123	0.0019	T	C	0.4106	1.756e-10	806834
BMI_PMID30239722	rs6663622	-0.0265	0.0019	A	G	0.553	1.528e-46	806834
BMI_PMID30239722	rs9838517	0.013	0.0018	T	C	0.6708	1.238e-12	806834
BMI_PMID30239722	rs11894166	0.0206	0.0023	T	G	0.7749	1.39e-19	806834
BMI_PMID30239722	rs6729496	0.0139	0.0021	A	C	0.2987	1.996e-11	806834
BMI_PMID30239722	rs223268	-0.0114	0.0019	C	G	0.2196	1.506e-09	806834
BMI_PMID30239722	rs694267	-0.0176	0.0019	T	C	0.418	1.285e-19	806834
BMI_PMID30239722	rs3113637	0.0179	0.0021	A	G	0.2472	1.371e-17	806834
BMI_PMID30239722	rs6691555	-0.0357	0.0055	T	C	0.0302	1.144e-10	806834
BMI_PMID30239722	rs1157961	-0.0103	0.0017	T	G	0.5116	1.94e-09	806834
BMI_PMID30239722	rs28608163	-0.014	0.0023	T	G	0.2243	1.555e-09	806834
BMI_PMID30239722	rs6472952	0.0164	0.0019	A	C	0.7044	1.412e-18	806834
BMI_PMID30239722	rs7245642	0.0126	0.002	A	G	0.7119	1.12e-10	806834
BMI_PMID30239722	rs9841760	0.0107	0.0017	A	T	0.4797	1.989e-10	806834
BMI_PMID30239722	rs2237579	-0.013	0.0017	T	G	0.5348	1.777e-14	806834
BMI_PMID30239722	rs587433	0.0138	0.002	C	G	0.7841	1.548e-11	806834
BMI_PMID30239722	rs505739	0.0176	0.0018	T	C	0.3275	1.762e-22	806834
BMI_PMID30239722	rs4247165	0.0131	0.0021	C	G	0.1896	1.228e-09	806834
BMI_PMID30239722	rs9835724	-0.0139	0.002	A	G	0.6901	1.302e-11	806834
BMI_PMID30239722	rs6808586	0.0143	0.0017	T	C	0.5264	1.555e-17	806834
BMI_PMID30239722	rs6742669	-0.0148	0.0021	A	C	0.2873	1.873e-12	806834
BMI_PMID30239722	rs10192681	0.0154	0.002	T	C	0.3419	1.516e-14	806834
BMI_PMID30239722	rs9689516	-0.0281	0.002	A	G	0.6644	1.093e-44	806834
BMI_PMID30239722	rs7253628	0.0166	0.0022	A	G	0.8311	1.886e-14	806834
BMI_PMID30239722	rs11770367	0.0173	0.0029	T	C	0.0913	1.955e-09	806834
BMI_PMID30239722	rs4922793	0.0371	0.0023	A	G	0.7918	1.2e-56	806834
BMI_PMID30239722	rs35604230	-0.025	0.003	A	G	0.1115	1.536e-16	806834
BMI_PMID30239722	rs17250522	0.0177	0.0025	A	C	0.8715	1.163e-12	806834
BMI_PMID30239722	rs77154778	-0.0397	0.0065	A	G	0.022	1.067e-09	806834
BMI_PMID30239722	rs215629	-0.0128	0.0018	C	G	0.6574	1.229e-12	806834
BMI_PMID30239722	rs72721923	-0.0143	0.002	A	G	0.6705	1.111e-12	806834
BMI_PMID30239722	rs1500486	0.0153	0.0017	A	C	0.4736	1.894e-18	806834
BMI_PMID30239722	rs11893041	0.0199	0.0017	A	G	0.5836	1.683e-31	806834
BMI_PMID30239722	rs9309800	0.0161	0.0027	T	C	0.1144	1.643e-09	806834
BMI_PMID30239722	rs1480360	0.015	0.0025	A	G	0.8618	1.294e-09	806834
BMI_PMID30239722	rs9300091	-0.0151	0.0016	A	G	0.4638	1.26e-20	806834
BMI_PMID30239722	rs1379772	-0.0123	0.0019	A	G	0.5145	1.197e-10	806834
BMI_PMID30239722	rs35961830	-0.0132	0.0019	T	C	0.6156	1.376e-11	806834
BMI_PMID30239722	rs1003096	-0.0112	0.0018	A	C	0.7102	1.283e-09	806834
BMI_PMID30239722	rs10760279	0.0133	0.0018	T	G	0.3826	1.986e-13	806834
BMI_PMID30239722	rs17129006	0.0149	0.0025	A	G	0.8156	1.424e-09	806834
BMI_PMID30239722	rs10474437	-0.0218	0.0025	T	C	0.1334	1.106e-17	806834
BMI_PMID30239722	rs7952429	0.0142	0.0024	T	C	0.7952	1.633e-09	806834
BMI_PMID30239722	rs4953426	-0.0135	0.0019	T	C	0.4301	1.958e-12	806834
BMI_PMID30239722	rs7621381	0.0143	0.0019	C	G	0.3842	1.648e-13	806834
BMI_PMID30239722	rs10921721	-0.0148	0.0023	A	G	0.2203	1.102e-10	806834
BMI_PMID30239722	rs12140681	0.0207	0.0019	A	G	0.2778	1.622e-27	806834
BMI_PMID30239722	rs6976031	0.0131	0.0017	C	G	0.4901	1.25e-14	806834
BMI_PMID30239722	rs3007105	0.014	0.0016	T	C	0.3914	1.386e-17	806834
BMI_PMID30239722	rs1379758	0.0123	0.0019	A	T	0.4855	1.205e-10	806834
BMI_PMID30239722	rs10756704	-0.0175	0.0017	A	G	0.4589	1.019e-24	806834
BMI_PMID30239722	rs6803630	0.0109	0.0018	T	C	0.3719	1.578e-09	806834
BMI_PMID30239722	rs11249995	-0.0136	0.0018	T	C	0.6209	1.258e-14	806834
BMI_PMID30239722	rs8088072	-0.0153	0.0022	A	T	0.7375	1.308e-12	806834
BMI_PMID30239722	rs6123193	-0.0199	0.0023	T	C	0.2348	1.633e-18	806834
BMI_PMID30239722	rs2071507	0.0128	0.0017	A	G	0.3228	1.162e-13	806834
BMI_PMID30239722	rs2695324	0.0137	0.002	A	G	0.3276	1.235e-11	806834
BMI_PMID30239722	rs75467340	0.0171	0.0028	T	C	0.129	1.721e-09	806834
BMI_PMID30239722	rs7757951	0.0119	0.0018	A	G	0.6264	1.783e-11	806834
BMI_PMID30239722	rs9311841	0.0131	0.0022	T	C	0.7327	1.378e-09	806834
BMI_PMID30239722	rs143242000	0.033	0.0055	A	G	0.9691	1.708e-09	806834
BMI_PMID30239722	rs1438588	-0.0106	0.0017	A	G	0.3657	1.444e-09	806834
BMI_PMID30239722	rs245778	-0.0134	0.0018	A	C	0.3091	1.811e-13	806834
BMI_PMID30239722	rs13314546	-0.0154	0.0024	T	C	0.1418	1.331e-10	806834
BMI_PMID30239722	rs7167767	0.0129	0.002	A	G	0.6554	1.151e-10	806834
BMI_PMID30239722	rs1022753	-0.0122	0.002	T	C	0.7707	1.496e-09	806834
BMI_PMID30239722	rs4791048	0.0165	0.0023	A	G	0.2078	1.212e-12	806834
BMI_PMID30239722	rs6565300	0.0233	0.0018	A	C	0.2885	1.298e-38	806834
BMI_PMID30239722	rs1673482	-0.0319	0.0018	T	G	0.5386	1.519e-68	806834
BMI_PMID30239722	rs12615466	-0.0121	0.0019	A	C	0.4896	1.768e-10	806834
BMI_PMID30239722	rs6806232	0.0135	0.0022	A	C	0.2464	1.052e-09	806834
BMI_PMID30239722	rs707395	0.0164	0.0024	T	C	0.1927	1.593e-11	806834
BMI_PMID30239722	rs4241320	0.0143	0.0016	A	G	0.5159	1.032e-18	806834
BMI_PMID30239722	rs7738888	-0.0138	0.0019	A	G	0.6064	1.595e-12	806834
BMI_PMID30239722	rs6799517	0.0141	0.0022	A	C	0.2574	1.29e-10	806834
BMI_PMID30239722	rs35944729	0.0249	0.0024	A	T	0.802	1.185e-25	806834
BMI_PMID30239722	rs4740621	-0.0183	0.0019	T	C	0.4365	1.372e-21	806834
BMI_PMID30239722	rs17042292	-0.0179	0.002	T	C	0.6926	1.424e-18	806834
BMI_PMID30239722	rs4382480	0.0143	0.0017	A	G	0.4551	1.086e-16	806834
BMI_PMID30239722	rs12083593	-0.0187	0.0027	T	C	0.8715	1.068e-11	806834
BMI_PMID30239722	rs1580541	0.011	0.0017	T	C	0.5239	1.113e-10	806834
BMI_PMID30239722	rs323821	0.0391	0.0065	T	C	0.022	1.777e-09	806834
BMI_PMID30239722	rs12196782	-0.0234	0.0027	T	C	0.1395	1.417e-17	806834
BMI_PMID30239722	rs10838154	0.0122	0.0019	T	C	0.5255	1.454e-10	806834
BMI_PMID30239722	rs9969825	0.0123	0.0019	A	G	0.4653	1.098e-10	806834
BMI_PMID30239722	rs13253688	-0.0163	0.0019	A	T	0.538	1.52e-17	806834
BMI_PMID30239722	rs2162060	-0.0141	0.0019	T	C	0.5205	1.536e-13	806834
BMI_PMID30239722	rs11675008	0.0107	0.0018	A	G	0.3908	1.081e-09	806834
BMI_PMID30239722	rs9820537	-0.0128	0.0019	T	C	0.2843	1.656e-11	806834
BMI_PMID30239722	rs2634047	-0.0133	0.002	C	G	0.251	1.733e-11	806834
BMI_PMID30239722	rs12522826	0.0123	0.0018	A	C	0.3246	1.067e-11	806834
BMI_PMID30239722	rs1411706	0.0173	0.0029	A	G	0.0932	1.39e-09	806834
BMI_PMID30239722	rs62007782	-0.0167	0.0022	A	G	0.2579	1.423e-14	806834
BMI_PMID30239722	rs28366180	-0.0233	0.0036	T	G	0.0746	1.283e-10	806834
BMI_PMID30239722	rs9840565	0.0157	0.0022	A	C	0.1542	1.166e-12	806834
BMI_PMID30239722	rs7115038	0.017	0.0028	C	G	0.0877	1.419e-09	806834
BMI_PMID30239722	rs112875011	0.0357	0.004	A	G	0.0627	1.727e-19	806834
BMI_PMID30239722	rs12708078	-0.0201	0.0019	T	C	0.438	1.387e-25	806834
BMI_PMID30239722	rs6787895	-0.015	0.002	C	G	0.6277	1.972e-14	806834
BMI_PMID30239722	rs62250491	-0.0143	0.0019	T	G	0.6158	1.687e-13	806834
BMI_PMID30239722	rs1530559	0.0107	0.0017	A	G	0.5911	1.079e-10	806834
BMI_PMID30239722	rs13126522	0.0138	0.0021	A	G	0.8154	1.308e-10	806834
BMI_PMID30239722	rs62263597	0.0253	0.0034	A	G	0.0839	1.473e-13	806834
BMI_PMID30239722	rs4737188	0.0109	0.0017	A	T	0.5138	1.215e-10	806834
BMI_PMID30239722	rs9369988	0.0146	0.0017	T	G	0.3708	1.557e-18	806834
BMI_PMID30239722	rs1840115	0.0152	0.0019	T	C	0.2719	1.284e-15	806834
BMI_PMID30239722	rs57356272	0.0136	0.0019	A	G	0.5551	1.025e-12	806834
BMI_PMID30239722	rs7826987	-0.0113	0.0018	A	G	0.4055	1.459e-10	806834
BMI_PMID30239722	rs13294812	-0.0139	0.002	T	C	0.3728	1.419e-12	806834
BMI_PMID30239722	rs6120513	-0.0106	0.0018	A	C	0.3989	1.979e-09	806834
BMI_PMID30239722	rs2176889	0.0155	0.0026	A	G	0.1629	1.607e-09	806834
BMI_PMID30239722	rs1530028	0.0109	0.0017	A	C	0.5164	1.085e-10	806834
BMI_PMID30239722	rs1573065	-0.0133	0.002	T	G	0.2376	1.27e-11	806834
BMI_PMID30239722	rs4850926	-0.0127	0.0019	T	C	0.4805	1.514e-11	806834
BMI_PMID30239722	rs4926759	-0.012	0.0018	T	C	0.6584	1.4e-11	806834
BMI_PMID30239722	rs6986032	-0.0162	0.0017	T	C	0.5168	1.127e-22	806834
BMI_PMID30239722	rs2698999	0.0109	0.0017	A	C	0.4495	1.226e-10	806834
BMI_PMID30239722	rs13124435	-0.0134	0.0018	A	T	0.6697	1.959e-13	806834
BMI_PMID30239722	rs10756686	0.0182	0.0017	A	T	0.5509	1.211e-26	806834
BMI_PMID30239722	rs1394307	0.0122	0.0019	A	G	0.4601	1.699e-10	806834
BMI_PMID30239722	rs2929458	-0.0164	0.0022	C	G	0.1912	1.164e-13	806834
BMI_PMID30239722	rs158172	0.0199	0.0023	A	G	0.7727	1.579e-18	806834
BMI_PMID30239722	rs4856389	0.0155	0.0023	A	T	0.8316	1.223e-11	806834
BMI_PMID30239722	rs6740501	-0.0328	0.0036	T	C	0.0738	1.38e-19	806834
BMI_PMID30239722	rs13393590	-0.0234	0.0023	T	C	0.7773	1.972e-24	806834
BMI_PMID30239722	rs12543685	-0.0143	0.002	T	C	0.7716	1.179e-12	806834
BMI_PMID30239722	rs12671011	-0.0119	0.0018	T	G	0.6239	1.308e-11	806834
BMI_PMID30239722	rs61771797	-0.0183	0.0022	A	C	0.2413	1.806e-16	806834
BMI_PMID30239722	rs59979714	0.0271	0.0023	T	C	0.2126	1.776e-31	806834
BMI_PMID30239722	rs834880	0.0122	0.0017	T	C	0.3989	1.764e-12	806834
BMI_PMID30239722	rs2821260	-0.0184	0.0016	T	C	0.5784	1.405e-29	806834
BMI_PMID30239722	rs4650974	0.0115	0.0019	T	C	0.5752	1.967e-09	806834
BMI_PMID30239722	rs4149394	0.0264	0.002	T	C	0.3804	1.119e-39	806834
BMI_PMID30239722	rs35330978	0.014	0.0021	T	C	0.3095	1.29e-11	806834
BMI_PMID30239722	rs80135500	-0.0181	0.003	A	C	0.1178	1.066e-09	806834
BMI_PMID30239722	rs7939731	0.0151	0.0016	T	G	0.5365	1.202e-20	806834
BMI_PMID30239722	rs2034858	-0.0126	0.0017	A	C	0.4712	1.338e-13	806834
BMI_PMID30239722	rs6579002	0.0133	0.0022	A	G	0.1995	1.36e-09	806834
BMI_PMID30239722	rs62140848	0.0216	0.0024	A	C	0.8037	1.533e-19	806834
BMI_PMID30239722	rs10747492	-0.0138	0.0019	A	G	0.8084	1.253e-12	806834
BMI_PMID30239722	rs34915447	0.021	0.0033	A	C	0.0933	1.292e-10	806834
BMI_PMID30239722	rs10824088	0.0171	0.0028	C	G	0.1282	1.969e-09	806834
BMI_PMID30239722	rs6914721	-0.0189	0.0021	A	G	0.8085	1.58e-19	806834
BMI_PMID30239722	rs12473077	-0.0105	0.0017	C	G	0.3792	1.442e-09	806834
BMI_PMID30239722	rs9307381	-0.011	0.0018	A	G	0.6908	1.484e-09	806834
BMI_PMID30239722	rs6891	-0.0105	0.0017	A	G	0.4123	1.002e-09	806834
BMI_PMID30239722	rs765731	-0.0117	0.0017	A	T	0.5905	1.533e-11	806834
BMI_PMID30239722	rs1471212	0.0109	0.0017	A	T	0.4732	1.513e-10	806834
BMI_PMID30239722	rs62407801	-0.0395	0.0025	T	G	0.8307	1.166e-54	806834
BMI_PMID30239722	rs10184424	-0.0152	0.0024	T	C	0.8473	1.696e-10	806834
BMI_PMID30239722	rs76428024	-0.0191	0.003	T	C	0.8814	1.013e-10	806834
BMI_PMID30239722	rs8066330	-0.0119	0.002	T	C	0.2502	1.287e-09	806834
BMI_PMID30239722	rs4479345	0.0462	0.0021	T	C	0.2741	1.26e-103	806834
BMI_PMID30239722	rs323795	-0.0391	0.0065	A	G	0.978	1.882e-09	806834
BMI_PMID30239722	rs6050611	-0.0104	0.0017	T	C	0.5645	1.109e-09	806834
BMI_PMID30239722	rs2703475	0.0135	0.0019	A	C	0.4434	1.598e-12	806834
BMI_PMID30239722	rs12032567	-0.0119	0.0018	A	G	0.6513	1.735e-11	806834
BMI_PMID30239722	rs263018	-0.0118	0.002	A	G	0.6358	1.895e-09	806834
BMI_PMID30239722	rs4911137	0.0123	0.0019	T	C	0.579	1.575e-10	806834
BMI_PMID30239722	rs7600921	0.0161	0.0027	A	G	0.1065	1.651e-09	806834
BMI_PMID30239722	rs35342402	-0.0141	0.0019	A	G	0.5647	1.863e-13	806834
BMI_PMID30239722	rs4687679	-0.014	0.002	C	G	0.6376	1.236e-12	806834
BMI_PMID30239722	rs17024258	0.0622	0.0052	T	C	0.0298	1.35e-32	806834
BMI_PMID30239722	rs6691019	0.0122	0.0019	A	G	0.5535	1.356e-10	806834
BMI_PMID30239722	rs10902223	0.0114	0.0019	T	C	0.5453	1.757e-09	806834
BMI_PMID30239722	rs4559551	0.0122	0.0019	T	C	0.6838	1.283e-10	806834
BMI_PMID30239722	rs3865018	-0.0208	0.0018	T	C	0.2655	1.858e-29	806834
BMI_PMID30239722	rs11830861	-0.0166	0.002	T	C	0.2505	1.274e-16	806834
BMI_PMID30239722	rs6784207	-0.0141	0.0021	A	C	0.2981	1.376e-11	806834
BMI_PMID30239722	rs2764201	0.0264	0.0018	A	G	0.3358	1.691e-49	806834
BMI_PMID30239722	rs61828591	-0.0213	0.003	T	C	0.8895	1.83e-12	806834
BMI_PMID30239722	rs4551304	0.0167	0.002	A	G	0.39	1.455e-17	806834
BMI_PMID30239722	rs10156356	0.011	0.0017	T	C	0.5872	1.905e-10	806834
BMI_PMID30239722	rs6502482	-0.0116	0.0017	C	G	0.4526	1.236e-11	806834
BMI_PMID30239722	rs2593198	0.0118	0.0019	T	C	0.5889	1.082e-09	806834
BMI_PMID30239722	rs511435	0.0128	0.0021	T	C	0.199	1.115e-09	806834
BMI_PMID30239722	rs62086044	0.0159	0.0024	T	G	0.2073	1.34e-11	806834
BMI_PMID30239722	rs10172491	-0.0106	0.0018	T	C	0.3617	1.969e-09	806834
BMI_PMID30239722	rs1437134	-0.0202	0.0017	A	G	0.4127	1.541e-31	806834
BMI_PMID30239722	rs6449375	-0.0115	0.0017	T	C	0.457	1.276e-11	806834
BMI_PMID30239722	rs56151688	-0.0157	0.0026	T	G	0.8463	1.948e-09	806834
BMI_PMID30239722	rs2980426	-0.0142	0.0017	T	C	0.5519	1.231e-16	806834
BMI_PMID30239722	rs34177997	-0.016	0.002	A	G	0.3418	1.883e-15	806834
BMI_PMID30239722	rs736664	-0.0114	0.0018	T	G	0.645	1.945e-10	806834
BMI_PMID30239722	rs28624647	-0.0138	0.002	T	C	0.3151	1.072e-11	806834
BMI_PMID30239722	rs2393985	0.0115	0.0018	T	G	0.3453	1.292e-10	806834
BMI_PMID30239722	rs2606222	0.0114	0.0018	T	C	0.3466	1.606e-10	806834
BMI_PMID30239722	rs4929925	0.0175	0.002	A	C	0.6473	1.34e-18	806834
BMI_PMID30239722	rs9834631	-0.0141	0.002	A	T	0.6568	1.828e-12	806834
BMI_PMID30239722	rs9403997	0.0115	0.0019	A	C	0.5389	1.58e-09	806834
BMI_PMID30239722	rs11648348	0.0119	0.0017	A	G	0.4987	1.887e-12	806834
BMI_PMID30239722	rs3857601	0.0163	0.002	T	C	0.3668	1.204e-16	806834
BMI_PMID30239722	rs12653405	-0.0149	0.0019	T	C	0.7015	1.253e-15	806834
BMI_PMID30239722	rs262884	-0.0123	0.0018	A	T	0.6832	1.98e-11	806834
BMI_PMID30239722	rs7106967	0.0115	0.0017	A	G	0.5239	1.13e-11	806834
BMI_PMID30239722	rs1526190	-0.0123	0.0019	T	C	0.4108	1.574e-10	806834
BMI_PMID30239722	rs78694306	0.024	0.004	T	G	0.0616	1.496e-09	806834
BMI_PMID30239722	rs1474368	-0.0115	0.0019	A	G	0.7368	1.288e-09	806834
BMI_PMID30239722	rs9651681	-0.0238	0.004	T	C	0.9383	1.959e-09	806834
BMI_PMID30239722	rs13098400	0.0119	0.002	A	C	0.7351	1.609e-09	806834
BMI_PMID30239722	rs2038840	0.028	0.002	A	G	0.3354	1.659e-44	806834
BMI_PMID30239722	rs11058789	0.0103	0.0017	T	C	0.4797	1.545e-09	806834
BMI_PMID30239722	rs1906654	-0.0278	0.0019	A	G	0.2416	1.279e-48	806834
BMI_PMID30239722	rs6778844	-0.0106	0.0017	T	C	0.6414	1.443e-10	806834
BMI_PMID30239722	rs8055161	0.0132	0.0022	A	G	0.1957	1.268e-09	806834
BMI_PMID30239722	rs11744774	0.0152	0.0021	A	G	0.2722	1.364e-12	806834
BMI_PMID30239722	rs4859228	-0.0112	0.0019	A	G	0.2912	1.272e-09	806834
BMI_PMID30239722	rs2295232	-0.0147	0.0018	T	G	0.6992	1.619e-15	806834
BMI_PMID30239722	rs10962557	0.0133	0.0021	T	C	0.2898	1.125e-10	806834
BMI_PMID30239722	rs27344	-0.0144	0.0021	A	T	0.2787	1.151e-11	806834
BMI_PMID30239722	rs7760581	0.0135	0.0017	A	G	0.6289	1.026e-14	806834
BMI_PMID30239722	rs73133800	-0.0143	0.0019	T	C	0.6157	1.437e-13	806834
BMI_PMID30239722	rs4831563	-0.014	0.0017	A	T	0.628	1.452e-15	806834
BMI_PMID30239722	rs10810428	0.0185	0.0017	C	G	0.5466	1.229e-27	806834
BMI_PMID30239722	rs920309	-0.0112	0.0018	T	C	0.3631	1.686e-10	806834
BMI_PMID30239722	rs2304612	-0.0153	0.0021	T	C	0.2232	1.486e-13	806834
BMI_PMID30239722	rs4237247	-0.0109	0.0017	A	G	0.5352	1.465e-10	806834
BMI_PMID30239722	rs55797910	0.0153	0.0019	T	C	0.5602	1.778e-15	806834
BMI_PMID30239722	rs12459969	-0.013	0.0021	T	C	0.2686	1.147e-09	806834
BMI_PMID30239722	rs28494533	-0.0133	0.002	A	T	0.3701	1.857e-11	806834
BMI_PMID30239722	rs56777875	-0.0142	0.0019	A	G	0.6159	1.808e-13	806834
BMI_PMID30239722	rs10852521	-0.0609	0.0016	T	C	0.4709	1.28e-305	806834
BMI_PMID30239722	rs6792892	-0.0239	0.0017	T	C	0.4661	1.521e-45	806834
BMI_PMID30239722	rs1352468	0.0136	0.0017	T	C	0.4299	1.922e-15	806834
BMI_PMID30239722	rs4678273	-0.0125	0.0021	A	C	0.3098	1.214e-09	806834
BMI_PMID30239722	rs4711962	0.0138	0.0019	T	C	0.3936	1.473e-12	806834
BMI_PMID30239722	rs323763	0.0396	0.0059	T	C	0.0272	1.987e-11	806834
BMI_PMID30239722	rs1422838	-0.0103	0.0017	A	G	0.5511	1.539e-09	806834
BMI_PMID30239722	rs8043722	-0.0115	0.0019	A	G	0.5419	1.918e-09	806834
BMI_PMID30239722	rs10469916	-0.0117	0.0019	T	G	0.6091	1.803e-09	806834
BMI_PMID30239722	rs11629509	0.0102	0.0017	A	G	0.5198	1.604e-09	806834
BMI_PMID30239722	rs13182474	-0.0149	0.0018	C	G	0.3114	1.877e-16	806834
BMI_PMID30239722	rs10048129	-0.0212	0.0022	T	C	0.2591	1.831e-22	806834
BMI_PMID30239722	rs6856606	0.0212	0.003	A	G	0.114	1.402e-12	806834
BMI_PMID30239722	rs6604025	-0.0186	0.0031	A	C	0.8921	1.266e-09	806834
BMI_PMID30239722	rs12209092	0.0181	0.0028	A	G	0.9012	1.224e-10	806834
BMI_PMID30239722	rs2025100	-0.0173	0.0027	A	G	0.8943	1.693e-10	806834
BMI_PMID30239722	rs6998660	-0.0123	0.0019	A	G	0.5401	1.364e-10	806834
BMI_PMID30239722	rs2082511	0.0113	0.0019	T	G	0.2999	1.175e-09	806834
BMI_PMID30239722	rs2024529	-0.023	0.0027	A	G	0.1465	1.152e-17	806834
BMI_PMID30239722	rs12819667	-0.0141	0.0017	T	C	0.5515	1.282e-16	806834
BMI_PMID30239722	rs12798028	0.0255	0.0019	T	C	0.4033	1.439e-39	806834
BMI_PMID30239722	rs6807748	0.0137	0.0017	T	C	0.5904	1.465e-15	806834
BMI_PMID30239722	rs896816	0.0219	0.0017	T	C	0.3375	1.138e-36	806834
BMI_PMID30239722	rs12928335	-0.0247	0.0031	T	C	0.0902	1.401e-15	806834
BMI_PMID30239722	rs7094644	0.012	0.0018	A	G	0.6831	1.037e-10	806834
BMI_PMID30239722	rs2905534	-0.0121	0.002	T	C	0.2359	1.891e-09	806834
BMI_PMID30239722	rs605193	-0.0118	0.0017	A	G	0.6117	1.199e-11	806834
BMI_PMID30239722	rs66625173	0.0143	0.0019	A	G	0.3843	1.598e-13	806834
BMI_PMID30239722	rs9370068	0.013	0.0019	T	C	0.5199	1.341e-11	806834
BMI_PMID30239722	rs1713826	-0.0136	0.0021	A	G	0.2693	1.929e-10	806834
BMI_PMID30239722	rs16872589	0.0237	0.0031	T	C	0.9204	1.235e-14	806834
BMI_PMID30239722	rs12529406	0.0315	0.0039	T	G	0.049	1.181e-15	806834
BMI_PMID30239722	rs55694964	0.0145	0.0024	T	C	0.2011	1.098e-09	806834
BMI_PMID30239722	rs2062634	0.011	0.0017	C	G	0.4443	1.024e-10	806834
BMI_PMID30239722	rs4424946	0.0148	0.002	T	C	0.7574	1.501e-13	806834
BMI_PMID30239722	rs2368168	0.0142	0.0023	T	G	0.2087	1.222e-09	806834
BMI_PMID30239722	rs6774721	-0.0195	0.0027	A	G	0.1405	1.093e-12	806834
BMI_PMID30239722	rs3785629	-0.0117	0.0019	A	G	0.4451	1.202e-09	806834
BMI_PMID30239722	rs9425081	-0.0167	0.0019	T	G	0.5084	1.562e-18	806834
BMI_PMID30239722	rs12523521	0.0162	0.0023	A	G	0.2216	1.666e-12	806834
BMI_PMID30239722	rs9374842	0.0134	0.0019	T	C	0.7608	1.805e-12	806834
BMI_PMID30239722	rs11205678	0.0172	0.002	C	G	0.3338	1.252e-17	806834
BMI_PMID30239722	rs12486808	0.0253	0.0034	C	G	0.0841	1.528e-13	806834
BMI_PMID30239722	rs2720315	0.0109	0.0018	A	T	0.3263	1.219e-09	806834
BMI_PMID30239722	rs1619120	-0.01	0.0017	A	G	0.3979	1.35e-09	806834
BMI_PMID30239722	rs6887473	-0.0135	0.0021	A	G	0.2914	1.413e-10	806834
BMI_PMID30239722	rs4851283	0.0187	0.0021	C	G	0.3074	1.208e-19	806834
BMI_PMID30239722	rs76458888	0.0304	0.0037	T	C	0.0733	1.898e-16	806834
BMI_PMID30239722	rs444654	-0.0374	0.0023	T	G	0.2094	1.474e-57	806834
BMI_PMID30239722	rs9512637	-0.0107	0.0018	T	C	0.3656	1.093e-09	806834
BMI_PMID30239722	rs7895472	-0.0121	0.0019	A	G	0.4703	1.917e-10	806834
BMI_PMID30239722	rs4851254	0.018	0.002	C	G	0.7571	1.515e-19	806834
BMI_PMID30239722	rs1197905	0.0103	0.0017	T	C	0.5408	1.354e-09	806834
BMI_PMID30239722	rs1652340	0.0193	0.002	A	C	0.337	1.052e-21	806834
BMI_PMID30239722	rs10747449	-0.0181	0.0028	A	C	0.9079	1.867e-10	806834
BMI_PMID30239722	rs111823366	0.0601	0.0059	T	C	0.9724	1.224e-24	806834
BMI_PMID30239722	rs6601521	0.0105	0.0016	T	C	0.4275	1.241e-10	806834
BMI_PMID30239722	rs11650008	0.0158	0.0019	A	C	0.4751	1.722e-16	806834
BMI_PMID30239722	rs589195	-0.014	0.0021	T	C	0.1932	1.266e-11	806834
BMI_PMID30239722	rs140004620	-0.0156	0.0026	T	C	0.1654	1.09e-09	806834
BMI_PMID30239722	rs10810488	-0.0171	0.0017	A	G	0.3764	1.143e-22	806834
BMI_PMID30239722	rs2799555	-0.0148	0.0021	T	C	0.7777	1.235e-12	806834
BMI_PMID30239722	rs927531	-0.011	0.0017	C	G	0.5591	1.154e-10	806834
BMI_PMID30239722	rs6585203	0.0129	0.0019	C	G	0.5305	1.181e-11	806834
BMI_PMID30239722	rs10214239	-0.0195	0.002	A	G	0.3672	1.811e-23	806834
BMI_PMID30239722	rs11607801	-0.0137	0.0017	A	C	0.4711	1.119e-15	806834
BMI_PMID30239722	rs3132935	-0.016	0.0021	A	G	0.7923	1.263e-14	806834
BMI_PMID30239722	rs149873258	-0.0294	0.0041	T	C	0.0572	1.077e-12	806834
BMI_PMID30239722	rs12245367	0.0129	0.0019	T	C	0.4779	1.638e-11	806834
BMI_PMID30239722	rs11022765	-0.0118	0.002	A	C	0.2478	1.706e-09	806834
BMI_PMID30239722	rs6800811	0.0161	0.0025	C	G	0.8284	1.191e-10	806834
BMI_PMID30239722	rs11130217	0.0161	0.0025	A	G	0.1749	1.139e-10	806834
BMI_PMID30239722	rs111370434	-0.0231	0.0023	T	C	0.2172	1.102e-23	806834
BMI_PMID30239722	rs11694728	-0.0114	0.0016	T	G	0.5162	1.798e-12	806834
BMI_PMID30239722	rs4704202	0.0199	0.0019	A	C	0.5675	1.729e-25	806834
BMI_PMID30239722	rs12149921	-0.0209	0.0021	A	C	0.2191	1.605e-23	806834
BMI_PMID30239722	rs11152199	-0.0193	0.0023	A	C	0.2432	1.233e-17	806834
BMI_PMID30239722	rs180831	0.015	0.0022	A	G	0.1778	1.435e-11	806834
BMI_PMID30239722	rs1806247	-0.011	0.0017	T	C	0.6189	1.896e-10	806834
BMI_PMID30239722	rs4497856	0.0123	0.002	A	G	0.6893	1.774e-09	806834
BMI_PMID30239722	rs6675419	0.0183	0.002	A	G	0.3204	1.608e-19	806834
BMI_PMID30239722	rs3814120	0.0213	0.003	A	G	0.0851	1.047e-12	806834
BMI_PMID30239722	rs779669	0.0184	0.0022	A	G	0.7312	1.233e-17	806834
BMI_PMID30239722	rs2111071	0.0125	0.0018	C	G	0.3588	1.245e-12	806834
BMI_PMID30239722	rs4331524	-0.0128	0.0019	T	C	0.4685	1.57e-11	806834
BMI_PMID30239722	rs4495131	0.0164	0.0026	T	C	0.1267	1.378e-10	806834
BMI_PMID30239722	rs1826614	-0.013	0.0017	C	G	0.6314	1.133e-13	806834
BMI_PMID30239722	rs79716947	-0.0382	0.0052	A	G	0.9646	1.692e-13	806834
BMI_PMID30239722	rs2148631	0.0126	0.0021	A	G	0.3012	1.076e-09	806834
BMI_PMID30239722	rs56933999	0.0126	0.002	T	C	0.3801	1.599e-10	806834
BMI_PMID30239722	rs12966114	0.0188	0.0017	T	G	0.5756	1.543e-27	806834
BMI_PMID30239722	rs9394153	0.0117	0.0019	A	C	0.381	1.848e-09	806834
BMI_PMID30239722	rs3769929	-0.0149	0.0022	A	G	0.2451	1.258e-11	806834
BMI_PMID30239722	rs1905716	0.0153	0.0022	A	T	0.8058	1.576e-12	806834
BMI_PMID30239722	rs11863736	-0.0206	0.0023	T	G	0.2132	1.041e-18	806834
BMI_PMID30239722	rs77526926	0.0292	0.0045	T	C	0.0471	1.024e-10	806834
BMI_PMID30239722	rs7708999	-0.0165	0.0023	A	G	0.1625	1.254e-12	806834
BMI_PMID30239722	rs10189761	0.0569	0.0021	A	T	0.8387	1.26e-155	806834
BMI_PMID30239722	rs1341737	-0.0155	0.0016	T	C	0.5545	1.539e-21	806834
BMI_PMID30239722	rs9832119	0.0147	0.0021	A	T	0.706	1.609e-12	806834
BMI_PMID30239722	rs6589938	0.0112	0.0017	T	G	0.3869	1.473e-10	806834
BMI_PMID30239722	rs6719980	0.0569	0.0021	T	C	0.8411	1.63e-157	806834
BMI_PMID30239722	rs66908032	0.07	0.0019	A	C	0.3936	1.73e-282	806834
BMI_PMID30239722	rs73729833	-0.0339	0.0056	A	G	0.9698	1.024e-09	806834
BMI_PMID30239722	rs11043132	0.0131	0.0022	T	C	0.2009	1.798e-09	806834
BMI_PMID30239722	rs4267046	-0.0121	0.002	A	C	0.6611	1.554e-09	806834
BMI_PMID30239722	rs34576980	0.013	0.0019	A	G	0.3951	1.88e-11	806834
BMI_PMID30239722	rs10640	-0.0153	0.0019	A	G	0.2906	1.795e-16	806834
BMI_PMID30239722	rs3898498	0.0188	0.0031	T	C	0.0904	1.308e-09	806834
BMI_PMID30239722	rs7568840	-0.0141	0.0018	T	C	0.6371	1.689e-15	806834
BMI_PMID30239722	rs4243636	0.013	0.0022	T	G	0.177	1.939e-09	806834
BMI_PMID30239722	rs73192809	-0.0142	0.0023	T	C	0.2079	1.539e-09	806834
BMI_PMID30239722	rs34365278	-0.0119	0.002	A	G	0.3881	1.285e-09	806834
BMI_PMID30239722	rs111526888	-0.0348	0.0021	A	G	0.7245	1.148e-59	806834
BMI_PMID30239722	rs3914308	0.0193	0.0028	T	G	0.9119	1.264e-11	806834
BMI_PMID30239722	rs34269143	-0.013	0.0019	A	G	0.4478	1.079e-11	806834
BMI_PMID30239722	rs11687101	-0.0124	0.002	C	G	0.764	1.026e-09	806834
BMI_PMID30239722	rs13264141	0.0112	0.0019	A	T	0.2999	1.94e-09	806834
BMI_PMID30239722	rs80311419	-0.0171	0.0028	T	G	0.8677	1.019e-09	806834
BMI_PMID30239722	rs325944	-0.0276	0.0043	A	G	0.0359	1.382e-10	806834
BMI_PMID30239722	rs6579003	0.0134	0.0022	A	C	0.1997	1.286e-09	806834
BMI_PMID30239722	rs10734924	-0.0199	0.002	T	G	0.2578	1.578e-23	806834
BMI_PMID30239722	rs4773947	-0.0132	0.0017	T	C	0.5802	1.282e-14	806834
BMI_PMID30239722	rs62033403	-0.07	0.0019	A	G	0.6064	1.75e-282	806834
BMI_PMID30239722	rs7718338	0.013	0.0018	T	G	0.6886	1.129e-12	806834
BMI_PMID30239722	rs12467104	0.0166	0.0022	A	G	0.1869	1.433e-13	806834
BMI_PMID30239722	rs10868996	-0.0108	0.0017	T	C	0.5347	1.684e-10	806834
BMI_PMID30239722	rs5744709	-0.0228	0.0029	A	G	0.1268	1.384e-15	806834
BMI_PMID30239722	rs7173995	0.0124	0.002	C	G	0.6736	1.351e-09	806834
BMI_PMID30239722	rs11630240	-0.0227	0.0033	A	G	0.0605	1.268e-11	806834
BMI_PMID30239722	rs2282780	0.0125	0.002	T	G	0.6226	1.635e-10	806834
BMI_PMID30239722	rs11164821	0.0186	0.0031	T	C	0.1079	1.071e-09	806834
BMI_PMID30239722	rs1126148	0.0103	0.0017	A	G	0.5052	1.015e-09	806834
BMI_PMID30239722	rs62571037	0.0335	0.0045	C	G	0.9531	1.229e-13	806834
BMI_PMID30239722	rs526134	-0.0115	0.0017	A	G	0.597	1.682e-11	806834
BMI_PMID30239722	rs35556164	0.0183	0.003	T	C	0.1107	1.505e-09	806834
BMI_PMID30239722	rs2820323	0.0218	0.0018	A	G	0.3427	1.377e-34	806834
BMI_PMID30239722	rs6802421	0.0184	0.0019	A	C	0.4504	1.076e-21	806834
BMI_PMID30239722	rs10756739	-0.0155	0.0017	C	G	0.4342	1.121e-19	806834
BMI_PMID30239722	rs1822979	0.0182	0.0016	T	C	0.61	1.042e-28	806834
BMI_PMID30239722	rs17459906	0.0142	0.0019	T	C	0.3842	1.942e-13	806834
BMI_PMID30239722	rs55856206	-0.0186	0.0023	T	G	0.7885	1.475e-15	806834
BMI_PMID30239722	rs1167217	0.0133	0.0021	A	G	0.2321	1.179e-10	806834
BMI_PMID30239722	rs6096949	-0.0252	0.0022	T	C	0.1838	1.473e-30	806834
BMI_PMID30239722	rs2325804	-0.0258	0.0028	A	G	0.8986	1.439e-19	806834
BMI_PMID30239722	rs2820313	-0.0238	0.002	A	G	0.6637	1.758e-32	806834
BMI_PMID30239722	rs9462019	0.0281	0.002	T	C	0.3356	1.079e-44	806834
BMI_PMID30239722	rs113134253	-0.0164	0.0024	A	C	0.8062	1.354e-11	806834
BMI_PMID30239722	rs6557257	0.0154	0.0021	T	C	0.2958	1.221e-13	806834
BMI_PMID30239722	rs17515502	0.0173	0.0024	T	C	0.8102	1.291e-12	806834
BMI_PMID30239722	rs8016232	0.0126	0.0018	A	T	0.6221	1.436e-12	806834
BMI_PMID30239722	rs12029472	-0.0159	0.0023	T	G	0.2071	1.264e-11	806834
BMI_PMID30239722	rs59428052	0.0176	0.0028	A	G	0.8493	1.99e-10	806834
BMI_PMID30239722	rs10414261	-0.0212	0.0024	T	C	0.1957	1.565e-18	806834
BMI_PMID30239722	rs2050097	-0.0143	0.0024	T	C	0.8449	1.535e-09	806834
BMI_PMID30239722	rs7183196	0.0127	0.002	A	G	0.769	1.709e-10	806834
BMI_PMID30239722	rs9304271	-0.0137	0.0021	A	G	0.803	1.495e-10	806834
BMI_PMID30239722	rs4973593	0.0103	0.0017	C	G	0.5131	1.013e-09	806834
BMI_PMID30239722	rs3817856	-0.0126	0.002	T	C	0.5082	1.902e-10	806834
BMI_PMID30239722	rs2976941	0.0114	0.0018	T	C	0.3898	1.422e-10	806834
BMI_PMID30239722	rs12407305	0.015	0.0019	T	C	0.3836	1.061e-14	806834
BMI_PMID30239722	rs1411499	0.0115	0.0017	T	C	0.486	1.383e-11	806834
BMI_PMID30239722	rs28613656	-0.0153	0.0019	A	G	0.5608	1.44e-15	806834
BMI_PMID30239722	rs7565427	-0.0166	0.0026	A	G	0.1181	1.199e-10	806834
BMI_PMID30239722	rs1366219	0.0163	0.0017	A	T	0.4329	1.4e-21	806834
BMI_PMID30239722	rs2916177	-0.0117	0.0017	T	C	0.4095	1.469e-11	806834
BMI_PMID30239722	rs12032943	-0.0131	0.0019	A	T	0.7341	1.207e-11	806834
BMI_PMID30239722	rs3110553	-0.0116	0.0019	C	G	0.4022	1.557e-09	806834
BMI_PMID30239722	rs7840433	0.0137	0.0018	A	G	0.3568	1.647e-14	806834
BMI_PMID30239722	rs12972888	0.0121	0.0019	C	G	0.6996	1.714e-10	806834
BMI_PMID30239722	rs71401807	-0.0324	0.0051	T	C	0.0387	1.795e-10	806834
BMI_PMID30239722	rs10174496	0.0146	0.0018	A	T	0.3374	1.53e-16	806834
BMI_PMID30239722	rs16847633	0.0191	0.003	A	G	0.1134	1.904e-10	806834
BMI_PMID30239722	rs2670854	0.0111	0.0019	A	G	0.7227	1.966e-09	806834
BMI_PMID30239722	rs17609812	-0.0122	0.0019	A	G	0.508	1.743e-10	806834
BMI_PMID30239722	rs1886730	-0.0115	0.0019	T	C	0.4906	1.5e-09	806834
BMI_PMID30239722	rs1805081	0.0179	0.0016	T	C	0.5724	1.108e-27	806834
BMI_PMID30239722	rs68193990	-0.0197	0.0031	T	C	0.8956	1.93e-10	806834
BMI_PMID30239722	rs4396613	-0.0125	0.0019	A	T	0.7406	1.148e-10	806834
BMI_PMID30239722	rs59628276	-0.0211	0.003	A	G	0.1158	1.198e-12	806834
BMI_PMID30239722	rs34899486	0.0136	0.002	A	G	0.333	1.27e-11	806834
BMI_PMID30239722	rs10133551	-0.0125	0.0019	T	C	0.6091	1.268e-10	806834
BMI_PMID30239722	rs1598226	0.014	0.0017	A	G	0.5479	1.985e-16	806834
BMI_PMID30239722	rs11215375	0.0146	0.0017	T	C	0.4495	1.15e-17	806834
BMI_PMID30239722	rs1553784	-0.0124	0.0019	T	G	0.4043	1.911e-10	806834
BMI_PMID30239722	rs646193	0.0189	0.0031	A	G	0.072	1.534e-09	806834
BMI_PMID30239722	rs2678210	-0.0222	0.002	T	C	0.6862	1.607e-27	806834
BMI_PMID30239722	rs28693594	0.0153	0.0025	A	C	0.83	1.625e-09	806834
BMI_PMID30239722	rs2309826	-0.014	0.0017	A	C	0.6136	1.341e-15	806834
BMI_PMID30239722	rs651660	0.0114	0.0017	A	C	0.5163	1.223e-11	806834
BMI_PMID30239722	rs2317299	0.0104	0.0017	T	C	0.4282	1.065e-09	806834
BMI_PMID30239722	rs7092590	0.011	0.0018	T	G	0.3339	1.156e-09	806834
BMI_PMID30239722	rs8053279	0.0106	0.0016	A	G	0.5629	1.043e-10	806834
BMI_PMID30239722	rs60075622	-0.0217	0.002	T	G	0.6778	1.694e-26	806834
BMI_PMID30239722	rs9866349	0.0166	0.0026	A	G	0.8416	1.249e-10	806834
BMI_PMID30239722	rs2196096	-0.0151	0.002	T	C	0.7719	1.179e-13	806834
BMI_PMID30239722	rs6691751	-0.0143	0.002	T	C	0.6707	1.039e-12	806834
BMI_PMID30239722	rs10735364	0.0147	0.0021	A	G	0.2207	1.534e-12	806834
BMI_PMID30239722	rs1186390	0.0122	0.0019	T	C	0.4376	1.726e-10	806834
BMI_PMID30239722	rs1566456	0.0134	0.0019	C	G	0.5008	1.774e-12	806834
BMI_PMID30239722	rs13317202	0.0233	0.003	A	C	0.8899	1.435e-14	806834
BMI_PMID30239722	rs264933	0.0127	0.0019	T	C	0.5271	1.8e-11	806834
BMI_PMID30239722	rs72634502	0.0163	0.0023	T	C	0.221	1.447e-12	806834
BMI_PMID30239722	rs4839926	-0.0177	0.0029	T	G	0.879	1.311e-09	806834
BMI_PMID30239722	rs4942925	0.0135	0.0016	T	C	0.5738	1.465e-16	806834
BMI_PMID30239722	rs13396935	-0.0568	0.0022	A	G	0.1598	1.2e-152	806834
BMI_PMID30239722	rs34784340	-0.0128	0.002	T	C	0.6582	1.411e-10	806834
BMI_PMID30239722	rs8029036	-0.0118	0.0019	T	C	0.4109	1.347e-09	806834
BMI_PMID30239722	rs2451034	0.0108	0.0017	A	G	0.3528	1.806e-10	806834
BMI_PMID30239722	rs10824099	0.0172	0.0029	A	T	0.1279	1.575e-09	806834
BMI_PMID30239722	rs62250467	0.0143	0.0019	T	C	0.3841	1.813e-13	806834
BMI_PMID30239722	rs61955902	0.0151	0.0023	A	C	0.2132	1.041e-10	806834
BMI_PMID30239722	rs689282	-0.0132	0.0021	A	G	0.3088	1.371e-10	806834
BMI_PMID30239722	rs9527910	0.0152	0.0023	A	G	0.1796	1.373e-11	806834
BMI_PMID30239722	rs7971751	-0.0117	0.0019	A	C	0.4315	1.055e-09	806834
BMI_PMID30239722	rs778113	-0.0159	0.0019	C	G	0.6056	1.947e-16	806834
BMI_PMID30239722	rs12434173	0.0124	0.0019	A	G	0.5708	1.429e-10	806834
BMI_PMID30239722	rs6709690	-0.0186	0.0024	T	G	0.861	1.985e-14	806834
BMI_PMID30239722	rs7161295	0.016	0.002	T	C	0.6571	1.52e-15	806834
BMI_PMID30239722	rs61779313	-0.0161	0.0023	T	C	0.773	1.18e-12	806834
BMI_PMID30239722	rs73097277	-0.017	0.0028	A	G	0.1304	1.362e-09	806834
BMI_PMID30239722	rs8060355	0.0152	0.0022	A	G	0.7748	1.248e-11	806834
BMI_PMID30239722	rs7809189	0.0134	0.002	T	C	0.3621	1.277e-11	806834
BMI_PMID30239722	rs1998154	-0.0107	0.0018	A	C	0.337	1.607e-09	806834
BMI_PMID30239722	rs34112285	-0.0183	0.002	A	G	0.6793	1.796e-19	806834
BMI_PMID30239722	rs12444815	0.0135	0.0022	C	G	0.7548	1.01e-09	806834
BMI_PMID30239722	rs9661314	-0.0114	0.0019	A	G	0.5069	1.588e-09	806834
BMI_PMID30239722	rs7624964	0.0162	0.0025	A	G	0.8525	1.187e-10	806834
BMI_PMID30239722	rs1032176	-0.0116	0.0019	A	G	0.4895	1.007e-09	806834
BMI_PMID30239722	rs543462	0.0111	0.0018	A	G	0.6946	1.356e-09	806834
BMI_PMID30239722	rs12438184	0.0113	0.0018	A	G	0.3919	1.64e-10	806834
BMI_PMID30239722	rs12800807	-0.0122	0.0019	T	C	0.5399	1.385e-10	806834
BMI_PMID30239722	rs835648	-0.0125	0.0019	A	T	0.3163	1.576e-11	806834
BMI_PMID30239722	rs4794020	-0.0173	0.0018	T	C	0.3388	1.547e-21	806834
BMI_PMID30239722	rs6701761	0.0187	0.0018	A	G	0.3213	1.715e-24	806834
BMI_PMID30239722	rs3800461	0.0267	0.0027	C	G	0.1034	1.828e-23	806834
BMI_PMID30239722	rs942163	-0.0109	0.0017	T	C	0.5503	1.141e-10	806834
BMI_PMID30239722	rs6748058	-0.016	0.0019	T	C	0.4115	1.359e-16	806834
BMI_PMID30239722	rs35827242	-0.0148	0.0019	A	G	0.6079	1.572e-14	806834
BMI_PMID30239722	rs2032832	-0.0112	0.0019	T	C	0.7003	1.803e-09	806834
BMI_PMID30239722	rs10914622	0.0181	0.0025	T	C	0.8334	1.029e-12	806834
BMI_PMID30239722	rs62420423	0.0198	0.0029	T	C	0.1207	1.261e-11	806834
BMI_PMID30239722	rs12130426	0.0123	0.0017	T	C	0.5755	1.254e-13	806834
BMI_PMID30239722	rs346442	-0.0145	0.0022	C	G	0.8073	1.555e-11	806834
BMI_PMID30239722	rs12465409	0.0155	0.0026	A	G	0.1174	1.639e-09	806834
BMI_PMID30239722	rs2344189	0.0133	0.0021	T	C	0.6913	1.083e-10	806834
BMI_PMID30239722	rs4715253	-0.0133	0.0019	T	C	0.6913	1.191e-12	806834
BMI_PMID30239722	rs2660302	-0.0149	0.0024	A	T	0.8114	1.032e-09	806834
BMI_PMID30239722	rs11588190	0.0188	0.0024	T	C	0.1873	1.004e-14	806834
BMI_PMID30239722	rs9689160	-0.0282	0.0021	A	G	0.7261	1.795e-40	806834
BMI_PMID30239722	rs11245446	-0.0131	0.0018	A	G	0.6803	1.359e-12	806834
BMI_PMID30239722	rs11098530	0.0114	0.0019	T	C	0.2782	1.031e-09	806834
BMI_PMID30239722	rs6924479	-0.0103	0.0017	A	G	0.4444	1.568e-09	806834
BMI_PMID30239722	rs74956204	-0.014	0.0023	A	G	0.2237	1.062e-09	806834
BMI_PMID30239722	rs239223	0.0109	0.0017	A	G	0.4413	1.596e-10	806834
BMI_PMID30239722	rs6959931	-0.0119	0.002	T	G	0.6223	1.285e-09	806834
BMI_PMID30239722	rs10107661	0.0151	0.0025	A	G	0.1822	1.164e-09	806834
BMI_PMID30239722	rs10749685	-0.0186	0.0023	T	C	0.7732	1.773e-16	806834
BMI_PMID30239722	rs4328801	-0.0191	0.0019	A	T	0.5634	1.477e-23	806834
BMI_PMID30239722	rs1727889	-0.0129	0.0019	T	G	0.2728	1.386e-11	806834
BMI_PMID30239722	rs6428801	-0.0108	0.0018	A	G	0.518	1.595e-09	806834
BMI_PMID30239722	rs29943	-0.0156	0.0017	T	C	0.3282	1.944e-19	806834
BMI_PMID30239722	rs554298	-0.0141	0.0019	A	G	0.2196	1.773e-13	806834
BMI_PMID30239722	rs11673679	-0.0116	0.0019	T	C	0.5891	1.994e-09	806834
BMI_PMID30239722	rs6787869	0.0208	0.0022	T	C	0.2388	1.286e-20	806834
BMI_PMID30239722	rs13197622	0.0123	0.0019	T	C	0.2686	1.895e-10	806834
BMI_PMID30239722	rs9644681	0.011	0.0018	A	G	0.338	1.032e-09	806834
BMI_PMID30239722	rs7557217	-0.0101	0.0017	C	G	0.5434	1.803e-09	806834
BMI_PMID30239722	rs11576508	-0.0129	0.002	A	G	0.3372	1.128e-10	806834
BMI_PMID30239722	rs2058527	-0.0115	0.0019	T	G	0.2715	1.795e-09	806834
BMI_PMID30239722	rs7151972	0.0161	0.0018	T	C	0.3814	1.067e-19	806834
BMI_PMID30239722	rs17813795	-0.0113	0.0018	A	G	0.7039	1.031e-09	806834
BMI_PMID30239722	rs326882	0.0111	0.0017	A	G	0.6025	1.61e-10	806834
BMI_PMID30239722	rs17160760	-0.0165	0.0027	A	T	0.1051	1.266e-09	806834
BMI_PMID30239722	rs10044718	0.0131	0.0018	C	G	0.6969	1.212e-12	806834
BMI_PMID30239722	rs75907910	-0.0335	0.0055	T	G	0.0307	1.217e-09	806834
BMI_PMID30239722	rs13361353	0.0218	0.0028	T	G	0.8712	1.588e-14	806834
BMI_PMID30239722	rs2050597	-0.0184	0.0028	T	G	0.9063	1.08e-10	806834
BMI_PMID30239722	rs4723139	-0.0119	0.002	A	G	0.6226	1.276e-09	806834
BMI_PMID30239722	rs245771	0.0144	0.002	T	G	0.6865	1.972e-12	806834
BMI_PMID30239722	rs4589691	-0.015	0.0023	C	G	0.8411	1.22e-10	806834
BMI_PMID30239722	rs2721960	-0.0151	0.0018	A	G	0.3587	1.292e-17	806834
BMI_PMID30239722	rs12377970	0.0198	0.0028	T	C	0.8981	1.274e-12	806834
BMI_PMID30239722	rs9469890	0.028	0.0024	T	C	0.1301	1.269e-32	806834
BMI_PMID30239722	rs4845860	0.0126	0.0021	A	G	0.2858	1.824e-09	806834
BMI_PMID30239722	rs4584879	-0.0153	0.0023	A	G	0.2323	1.157e-11	806834
BMI_PMID30239722	rs6499167	-0.0121	0.0019	A	T	0.7255	1.565e-10	806834
BMI_PMID30239722	rs1252209	-0.0139	0.0023	A	G	0.2223	1.498e-09	806834
BMI_PMID30239722	rs3824212	0.013	0.0019	A	G	0.5737	1.288e-11	806834
BMI_PMID30239722	rs4727630	-0.013	0.0019	A	G	0.4274	1.855e-11	806834
BMI_PMID30239722	rs9783783	0.0161	0.0017	C	G	0.522	1.444e-20	806834
BMI_PMID30239722	rs2648079	0.013	0.0022	T	G	0.1895	1.66e-09	806834
BMI_PMID30239722	rs589634	0.0133	0.0021	A	G	0.6899	1.006e-10	806834
BMI_PMID30239722	rs76594121	0.0284	0.0047	T	G	0.9547	1.642e-09	806834
BMI_PMID30239722	rs13267242	0.0149	0.0025	A	G	0.1832	1.678e-09	806834
BMI_PMID30239722	rs976013	0.0243	0.003	A	G	0.919	1.159e-15	806834
BMI_PMID30239722	rs2604918	-0.0143	0.002	T	G	0.3367	1.023e-12	806834
BMI_PMID30239722	rs227195	0.0116	0.0019	A	G	0.5699	1.114e-09	806834
BMI_PMID30239722	rs1421085	-0.0751	0.0016	T	C	0.59	1.76e-305	806834
BMI_PMID30239722	rs2787361	0.0116	0.0017	T	C	0.5688	1.589e-11	806834
BMI_PMID30239722	rs4366263	0.0165	0.0021	A	G	0.5572	1.203e-14	806834
BMI_PMID30239722	rs346242	0.0151	0.0022	T	G	0.1776	1.142e-11	806834
BMI_PMID30239722	rs6820303	-0.0116	0.0017	A	G	0.4337	1.881e-11	806834
BMI_PMID30239722	rs312916	-0.0135	0.0021	A	G	0.2783	1.814e-10	806834
BMI_PMID30239722	rs7578368	0.0134	0.0022	A	G	0.8239	1.382e-09	806834
BMI_PMID30239722	rs178791	-0.0103	0.0017	A	C	0.4959	1.156e-09	806834
BMI_PMID30239722	rs34232256	0.0175	0.002	T	C	0.632	1.079e-18	806834
BMI_PMID30239722	rs1077641	0.0219	0.002	A	G	0.3308	1.969e-27	806834
BMI_PMID30239722	rs7533517	-0.0119	0.002	A	G	0.362	1.778e-09	806834
BMI_PMID30239722	rs7933184	-0.0203	0.0019	T	C	0.4432	1.747e-26	806834
BMI_PMID30239722	rs35472852	-0.0133	0.0021	T	C	0.7056	1.52e-10	806834
BMI_PMID30239722	rs410150	-0.0136	0.0021	T	C	0.7957	1.207e-10	806834
BMI_PMID30239722	rs2151620	0.0168	0.002	A	G	0.3636	1.754e-17	806834
BMI_PMID30239722	rs326872	-0.011	0.0018	A	G	0.3523	1.02e-09	806834
BMI_PMID30239722	rs2619976	0.0105	0.0018	T	C	0.4011	1.988e-09	806834
BMI_PMID30239722	rs958717	-0.0217	0.0023	T	C	0.2231	1.03e-21	806834
BMI_PMID30239722	rs640494	0.0119	0.0017	A	T	0.382	1.173e-11	806834
BMI_PMID30239722	rs1067330	-0.0117	0.0019	A	G	0.2504	1.055e-09	806834
BMI_PMID30239722	rs3910736	0.0123	0.0018	T	C	0.3207	1.207e-11	806834
BMI_PMID30239722	rs9512696	-0.0154	0.002	A	G	0.3458	1.285e-14	806834
BMI_PMID30239722	rs7899529	-0.0129	0.0019	A	G	0.469	1.019e-11	806834
BMI_PMID30239722	rs505699	0.0123	0.0018	T	C	0.33	1.445e-11	806834
BMI_PMID30239722	rs6777632	-0.0116	0.0018	A	T	0.651	1.177e-10	806834
BMI_PMID30239722	rs11670435	-0.0163	0.002	A	G	0.3837	1.835e-16	806834
BMI_PMID30239722	rs8182243	0.0129	0.0021	T	C	0.2654	1.88e-09	806834
BMI_PMID30239722	rs12955331	-0.011	0.0017	T	G	0.4245	1.827e-10	806834
BMI_PMID30239722	rs614345	0.0133	0.0021	A	C	0.6913	1.23e-10	806834
BMI_PMID30239722	rs10818104	-0.0103	0.0017	A	G	0.4306	1.708e-09	806834
BMI_PMID30239722	rs9961404	-0.0201	0.0023	T	C	0.1607	1.441e-18	806834
BMI_PMID30239722	rs55875685	-0.012	0.002	A	C	0.6352	1.166e-09	806834
BMI_PMID30239722	rs7627044	-0.0148	0.0019	A	G	0.608	1.805e-14	806834
BMI_PMID30239722	rs1724727	-0.0121	0.0017	A	G	0.5678	1.479e-12	806834
BMI_PMID30239722	rs9774603	-0.0118	0.0017	T	C	0.4032	1.433e-11	806834
BMI_PMID30239722	rs113079574	-0.0145	0.0024	T	C	0.1963	1.661e-09	806834
BMI_PMID30239722	rs2900220	-0.0112	0.0017	C	G	0.3975	1.306e-10	806834
BMI_PMID30239722	rs6687	-0.0164	0.0024	A	G	0.1432	1.864e-11	806834
BMI_PMID30239722	rs4649957	-0.0183	0.0017	A	T	0.3872	1.252e-28	806834
BMI_PMID30239722	rs10782940	-0.0182	0.0028	T	G	0.9063	1.509e-10	806834
BMI_PMID30239722	rs12917799	0.0161	0.0023	A	C	0.776	1.53e-12	806834
BMI_PMID30239722	rs785502	-0.0109	0.0017	T	C	0.5773	1.262e-10	806834
BMI_PMID30239722	rs12981051	-0.0238	0.0039	A	T	0.0643	1.217e-09	806834
BMI_PMID30239722	rs17016673	-0.0183	0.0027	C	G	0.8918	1.508e-11	806834
BMI_PMID30239722	rs61955881	0.0151	0.0023	T	C	0.2136	1.016e-10	806834
BMI_PMID30239722	rs4527723	0.0153	0.0021	A	G	0.2959	1.812e-13	806834
BMI_PMID30239722	rs1333829	0.0146	0.0023	A	C	0.1705	1.235e-10	806834
BMI_PMID30239722	rs35585289	0.0124	0.0019	A	G	0.5962	1.841e-10	806834
BMI_PMID30239722	rs28822480	0.0345	0.0021	A	G	0.2955	1.338e-60	806834
BMI_PMID30239722	rs4452981	-0.0196	0.0022	A	G	0.259	1.754e-19	806834
BMI_PMID30239722	rs1044677	-0.0202	0.0021	T	C	0.3305	1.164e-22	806834
BMI_PMID30239722	rs72830470	-0.0179	0.003	T	C	0.1176	1.265e-09	806834
BMI_PMID30239722	rs2998361	0.0194	0.0021	T	C	0.2685	1.418e-19	806834
BMI_PMID30239722	rs1329764	-0.0108	0.0017	T	C	0.5346	1.728e-10	806834
BMI_PMID30239722	rs6805779	-0.0211	0.0031	T	C	0.1038	1.435e-11	806834
BMI_PMID30239722	rs74155473	-0.017	0.0028	A	G	0.8666	1.266e-09	806834
BMI_PMID30239722	rs7194378	-0.0126	0.0019	A	G	0.7102	1.851e-11	806834
BMI_PMID30239722	rs270689	-0.0185	0.0024	A	T	0.1943	1.556e-14	806834
BMI_PMID30239722	rs6050100	-0.0104	0.0017	A	G	0.4035	1.983e-09	806834
BMI_PMID30239722	rs11604866	0.0244	0.0041	T	C	0.0589	1.695e-09	806834
BMI_PMID30239722	rs56175435	0.0151	0.0023	T	C	0.7937	1.097e-10	806834
BMI_PMID30239722	rs6562248	-0.012	0.002	A	G	0.6205	1.031e-09	806834
BMI_PMID30239722	rs11000930	0.0173	0.0026	C	G	0.1187	1.904e-11	806834
BMI_PMID30239722	rs9634698	-0.0207	0.0025	T	G	0.1746	1.509e-16	806834
BMI_PMID30239722	rs4940927	0.045	0.0018	A	G	0.2728	1.41e-133	806834
BMI_PMID30239722	rs7525364	0.0127	0.002	A	C	0.3714	1.114e-10	806834
BMI_PMID30239722	rs2736388	-0.013	0.0019	T	C	0.4287	1.311e-11	806834
BMI_PMID30239722	rs11125788	-0.0294	0.0049	T	C	0.0416	1.663e-09	806834
BMI_PMID30239722	rs62402708	-0.016	0.0023	A	T	0.2284	1.725e-12	806834
BMI_PMID30239722	rs139497824	-0.0144	0.0021	A	G	0.731	1.596e-11	806834
BMI_PMID30239722	rs9902719	-0.0142	0.0021	C	G	0.707	1.456e-11	806834
BMI_PMID30239722	rs2976931	0.0152	0.0019	A	C	0.4927	1.694e-15	806834
BMI_PMID30239722	rs34939633	-0.0132	0.002	A	G	0.3724	1.667e-11	806834
BMI_PMID30239722	rs61779300	0.0172	0.0023	A	G	0.2049	1.967e-13	806834
BMI_PMID30239722	rs11071951	0.0135	0.0016	T	C	0.5179	1.212e-16	806834
BMI_PMID30239722	rs206919	-0.0189	0.002	A	G	0.8102	1.042e-20	806834
BMI_PMID30239722	rs2495848	0.0117	0.0019	T	G	0.5664	1.001e-09	806834
BMI_PMID30239722	rs6575326	0.0131	0.0019	A	T	0.6987	1.942e-12	806834
BMI_PMID30239722	rs146698249	-0.0265	0.0038	T	C	0.0705	1.574e-12	806834
BMI_PMID30239722	rs2346883	0.0153	0.002	T	G	0.6564	1.971e-14	806834
BMI_PMID30239722	rs10232195	0.0109	0.0018	A	G	0.3541	1.56e-09	806834
BMI_PMID30239722	rs704077	0.024	0.004	C	G	0.0613	1.531e-09	806834
BMI_PMID30239722	rs28366175	0.0227	0.0036	T	C	0.9228	1.827e-10	806834
BMI_PMID30239722	rs12447295	-0.0134	0.0022	T	C	0.8287	1.248e-09	806834
BMI_PMID30239722	rs4776989	0.0117	0.0018	T	C	0.3784	1.121e-10	806834
BMI_PMID30239722	rs1473705	0.0259	0.0022	T	C	0.8194	1.658e-31	806834
BMI_PMID30239722	rs10187516	0.0105	0.0017	A	T	0.3834	1.228e-09	806834
BMI_PMID30239722	rs79665537	0.0212	0.003	T	C	0.111	1.969e-12	806834
BMI_PMID30239722	rs11682031	0.0216	0.0024	A	G	0.8045	1.304e-19	806834
BMI_PMID30239722	rs7920036	0.0121	0.0017	T	C	0.5214	1.198e-12	806834
BMI_PMID30239722	rs1405354	0.0201	0.0019	T	C	0.5618	1.07e-25	806834
BMI_PMID30239722	rs1545602	-0.0126	0.0017	T	C	0.4713	1.808e-13	806834
BMI_PMID30239722	rs10873947	-0.0131	0.0016	A	G	0.3798	1.47e-15	806834
BMI_PMID30239722	rs6783548	0.0156	0.0017	T	C	0.6105	1.908e-19	806834
BMI_PMID30239722	rs827150	-0.0121	0.0017	A	G	0.5671	1.296e-12	806834
BMI_PMID30239722	rs59713276	0.0149	0.0025	T	C	0.8158	1.547e-09	806834
BMI_PMID30239722	rs9818434	-0.0145	0.0019	A	G	0.7156	1.061e-14	806834
BMI_PMID30239722	rs12122274	0.0115	0.0019	A	G	0.2799	1.195e-09	806834
BMI_PMID30239722	rs12276805	-0.0244	0.004	T	C	0.9411	1.722e-09	806834
BMI_PMID30239722	rs2038646	-0.0173	0.0019	C	G	0.4129	1.35e-19	806834
BMI_PMID30239722	rs11245469	0.013	0.0019	T	C	0.2679	1.527e-11	806834
BMI_PMID30239722	rs827177	-0.0121	0.0017	A	T	0.407	1.804e-12	806834
BMI_PMID30239722	rs13011872	0.0202	0.0022	A	G	0.7687	1.848e-19	806834
BMI_PMID30239722	rs4841295	0.0141	0.0017	T	C	0.544	1.544e-16	806834
BMI_PMID30239722	rs2572397	0.0136	0.0017	A	G	0.4517	1.513e-15	806834
BMI_PMID30239722	rs11666918	-0.0181	0.0024	A	G	0.1568	1.508e-14	806834
BMI_PMID30239722	rs7565774	-0.0223	0.0017	A	C	0.3655	1.018e-39	806834
BMI_PMID30239722	rs34472009	0.036	0.0024	T	C	0.2004	1.438e-51	806834
BMI_PMID30239722	rs10923714	-0.0099	0.0016	A	G	0.4202	1.008e-09	806834
BMI_PMID30239722	rs75722798	0.0155	0.0025	C	G	0.8314	1.139e-09	806834
BMI_PMID30239722	rs35484438	-0.0132	0.0022	A	G	0.2634	1.12e-09	806834
BMI_PMID30239722	rs6588360	-0.0127	0.0019	A	G	0.558	1.94e-11	806834
BMI_PMID30239722	rs545282	0.0167	0.002	T	C	0.3652	1.879e-17	806834
BMI_PMID30239722	rs35549276	0.013	0.0021	A	G	0.2772	1.335e-09	806834
BMI_PMID30239722	rs59298872	-0.0231	0.0021	A	T	0.689	1.119e-28	806834
BMI_PMID30239722	rs1328276	0.0159	0.0017	A	G	0.5659	1.558e-20	806834
BMI_PMID30239722	rs4394400	-0.0128	0.0021	C	G	0.7188	1.745e-09	806834
BMI_PMID30239722	rs941530	-0.0136	0.0019	T	C	0.4402	1.851e-12	806834
BMI_PMID30239722	rs946185	0.0125	0.0018	A	G	0.3964	1.047e-12	806834
BMI_PMID30239722	rs1526665	-0.0105	0.0017	T	C	0.4083	1.318e-09	806834
BMI_PMID30239722	rs9895554	0.0192	0.0032	A	C	0.9298	1.929e-09	806834
BMI_PMID30239722	rs4752881	-0.0218	0.002	A	G	0.6604	1.856e-27	806834
BMI_PMID30239722	rs4537902	-0.0144	0.0017	T	G	0.5066	1.587e-17	806834
BMI_PMID30239722	rs7006407	0.0128	0.0021	T	C	0.7102	1.25e-09	806834
BMI_PMID30239722	rs1917751	0.0103	0.0017	T	C	0.5775	1.978e-09	806834
BMI_PMID30239722	rs7961386	-0.0128	0.0019	A	T	0.2864	1.344e-11	806834
BMI_PMID30239722	rs6792295	0.0143	0.0019	T	C	0.3842	1.661e-13	806834
BMI_PMID30239722	rs1652357	0.0137	0.002	A	T	0.6587	1.265e-11	806834
BMI_PMID30239722	rs12513616	0.0165	0.0023	T	C	0.2204	1.022e-12	806834
BMI_PMID30239722	rs4628086	-0.026	0.0031	A	C	0.1094	1.405e-17	806834
BMI_PMID30239722	rs10218567	-0.0181	0.0028	T	C	0.9059	1.85e-10	806834
BMI_PMID30239722	rs9926533	-0.0214	0.0018	T	C	0.3721	1.147e-32	806834
BMI_PMID30239722	rs34481751	-0.0186	0.0026	A	C	0.1624	1.394e-12	806834
BMI_PMID30239722	rs3780198	0.0104	0.0017	C	G	0.4249	1.548e-09	806834
BMI_PMID30239722	rs10791109	-0.0136	0.0017	T	G	0.5035	1.41e-15	806834
BMI_PMID30239722	rs10477419	0.0103	0.0017	T	C	0.6678	1.736e-09	806834
BMI_PMID30239722	rs12438064	0.0113	0.0018	T	C	0.3919	1.482e-10	806834
BMI_PMID30239722	rs35918659	0.0485	0.0022	T	C	0.2498	1.42e-106	806834
BMI_PMID30239722	rs28729565	-0.0138	0.002	C	G	0.3852	1.719e-12	806834
BMI_PMID30239722	rs11670882	-0.0162	0.0023	C	G	0.162	1.533e-12	806834
BMI_PMID30239722	rs11075747	0.0155	0.0019	A	G	0.3946	1.522e-15	806834
BMI_PMID30239722	rs603713	0.0133	0.0021	A	G	0.6913	1.088e-10	806834
BMI_PMID30239722	rs66615128	-0.0151	0.0023	C	G	0.2127	1.086e-10	806834
BMI_PMID30239722	rs284860	0.0106	0.0016	T	C	0.409	1.183e-10	806834
BMI_PMID30239722	rs2367546	0.0147	0.002	A	G	0.3531	1.405e-13	806834
BMI_PMID30239722	rs111342454	0.0135	0.0019	A	G	0.4745	1.304e-12	806834
BMI_PMID30239722	rs112299060	-0.0231	0.003	T	G	0.1141	1.142e-14	806834
BMI_PMID30239722	rs41269028	-0.0277	0.0046	T	C	0.0456	1.176e-09	806834
BMI_PMID30239722	rs2197625	0.0119	0.002	C	G	0.3797	1.224e-09	806834
BMI_PMID30239722	rs9971210	-0.0128	0.0017	C	G	0.5127	1.031e-13	806834
BMI_PMID30239722	rs9818792	0.0124	0.0018	T	C	0.6717	1.077e-11	806834
BMI_PMID30239722	rs7603839	0.0102	0.0017	A	G	0.4985	1.308e-09	806834
BMI_PMID30239722	rs4607159	0.0117	0.0019	T	C	0.4032	1.558e-09	806834
BMI_PMID30239722	rs72661961	-0.0172	0.0023	A	G	0.7949	1.971e-13	806834
BMI_PMID30239722	rs9394312	0.0115	0.0017	C	G	0.4841	1.455e-11	806834
BMI_PMID30239722	rs2339234	0.0167	0.0018	A	G	0.6839	1.133e-19	806834
BMI_PMID30239722	rs9296129	-0.0265	0.0018	C	G	0.6666	1.338e-49	806834
BMI_PMID30239722	rs2937999	-0.0114	0.0017	C	G	0.4621	1.542e-11	806834
BMI_PMID30239722	rs62084210	-0.0169	0.0024	A	G	0.803	1.907e-12	806834
BMI_PMID30239722	rs7948468	0.0211	0.0019	A	G	0.5445	1.995e-28	806834
BMI_PMID30239722	rs6023673	-0.0122	0.002	A	G	0.773	1.245e-09	806834
BMI_PMID30239722	rs6054385	-0.0125	0.0018	T	C	0.5998	1.706e-12	806834
BMI_PMID30239722	rs661960	0.0147	0.0023	T	C	0.1663	1.591e-10	806834
BMI_PMID30239722	rs16858082	0.022	0.0016	T	C	0.5843	1.101e-40	806834
BMI_PMID30239722	rs9538234	0.0155	0.0025	T	C	0.1713	1.12e-09	806834
BMI_PMID30239722	rs4407841	0.0125	0.002	A	G	0.6813	1.236e-09	806834
BMI_PMID30239722	rs17773792	-0.0288	0.0022	T	G	0.7984	1.006e-40	806834
BMI_PMID30239722	rs72802412	0.0214	0.0034	A	G	0.0887	1.73e-10	806834
BMI_PMID30239722	rs13177058	-0.0133	0.0021	T	C	0.7056	1.441e-10	806834
BMI_PMID30239722	rs12122665	-0.0115	0.0019	A	T	0.4796	1.304e-09	806834
BMI_PMID30239722	rs11127900	0.0143	0.0019	A	G	0.3841	1.597e-13	806834
BMI_PMID30239722	rs4778651	0.0102	0.0017	A	G	0.5033	1.563e-09	806834
BMI_PMID30239722	rs34320357	0.0266	0.0025	T	C	0.8195	1.229e-26	806834
BMI_PMID30239722	rs4510815	-0.0121	0.0018	A	G	0.3118	1.339e-11	806834
BMI_PMID30239722	rs1550116	-0.0208	0.0024	A	G	0.8399	1.283e-18	806834
BMI_PMID30239722	rs9849768	0.0139	0.002	T	C	0.3099	1.312e-11	806834
BMI_PMID30239722	rs1377235	-0.0118	0.0019	T	C	0.6114	1.655e-09	806834
BMI_PMID30239722	rs35626515	0.0272	0.0019	A	C	0.4042	1.455e-44	806834
BMI_PMID30239722	rs10742178	-0.0284	0.0019	A	G	0.2421	1.344e-50	806834
BMI_PMID30239722	rs11620313	-0.0137	0.0021	A	G	0.283	1.03e-10	806834
BMI_PMID30239722	rs3877646	-0.0111	0.0018	A	C	0.6983	1.872e-09	806834
BMI_PMID30239722	rs10840099	-0.0186	0.0017	T	C	0.3299	1.513e-28	806834
BMI_PMID30239722	rs12629607	0.0138	0.0018	T	C	0.3532	1.072e-14	806834
BMI_PMID30239722	rs62262004	-0.0154	0.0025	A	G	0.8304	1.023e-09	806834
BMI_PMID30239722	rs34281413	-0.0199	0.0028	T	C	0.1326	1.138e-12	806834
BMI_PMID30239722	rs34388	0.0207	0.0021	C	G	0.8063	1.419e-22	806834
BMI_PMID30239722	rs7619391	-0.0193	0.0029	A	G	0.088	1.439e-11	806834
BMI_PMID30239722	rs11153847	0.0134	0.0021	A	G	0.2261	1.128e-10	806834
BMI_PMID30239722	rs10936067	-0.0134	0.0022	T	C	0.7545	1.491e-09	806834
BMI_PMID30239722	rs4480384	-0.0105	0.0017	A	G	0.3489	1.79e-09	806834
BMI_PMID30239722	rs6659885	-0.0149	0.0017	C	G	0.5723	1.939e-18	806834
BMI_PMID30239722	rs7615758	-0.0225	0.0033	T	C	0.0676	1.338e-11	806834
BMI_PMID30239722	rs2384463	0.0153	0.0017	A	G	0.4792	1.297e-19	806834
BMI_PMID30239722	rs2693870	-0.0127	0.002	A	G	0.3486	1.177e-10	806834
BMI_PMID30239722	rs2593188	0.0113	0.0018	T	C	0.5853	1.619e-10	806834
BMI_PMID30239722	rs62276470	0.0133	0.0022	A	G	0.2461	1.508e-09	806834
BMI_PMID30239722	rs34080071	0.0153	0.0024	T	C	0.2081	1.057e-10	806834
BMI_PMID30239722	rs17517558	0.0183	0.0021	A	C	0.8024	1.227e-17	806834
BMI_PMID30239722	rs12137637	-0.0116	0.0019	A	C	0.5262	1.057e-09	806834
BMI_PMID30239722	rs4741548	-0.0176	0.0018	A	G	0.391	1.424e-23	806834
BMI_PMID30239722	rs12073056	-0.0099	0.0016	T	C	0.4181	1.057e-09	806834
BMI_PMID30239722	rs1554790	-0.013	0.0017	C	G	0.523	1.998e-14	806834
BMI_PMID30239722	rs114739214	-0.0166	0.0026	T	G	0.1585	1.303e-10	806834
BMI_PMID30239722	rs7020983	-0.0179	0.0019	A	G	0.4183	1.922e-20	806834
BMI_PMID30239722	rs4856569	0.0148	0.0019	A	G	0.3924	1.886e-14	806834
BMI_PMID30239722	rs2977334	0.0188	0.0017	T	G	0.5789	1.335e-27	806834
BMI_PMID30239722	rs3755636	0.0179	0.002	C	G	0.7706	1.319e-18	806834
BMI_PMID30239722	rs6985941	-0.0138	0.0017	T	C	0.4258	1.079e-15	806834
BMI_PMID30239722	rs7125283	0.0115	0.0019	A	G	0.4874	1.878e-09	806834
BMI_PMID30239722	rs12114182	-0.0139	0.0021	A	G	0.6862	1.337e-11	806834
BMI_PMID30239722	rs4800487	0.0192	0.0019	A	G	0.5506	1.151e-23	806834
BMI_PMID30239722	rs10092925	0.0173	0.0019	C	G	0.4778	1.203e-19	806834
BMI_PMID30239722	rs10089635	-0.0149	0.0021	A	C	0.6997	1.15e-12	806834
BMI_PMID30239722	rs13014425	-0.0103	0.0017	C	G	0.4358	1.594e-09	806834
BMI_PMID30239722	rs11806190	-0.0147	0.0017	T	C	0.6118	1.976e-17	806834
BMI_PMID30239722	rs6439667	0.0124	0.002	C	G	0.6881	1.592e-09	806834
BMI_PMID30239722	rs6979862	0.0119	0.002	T	C	0.3777	1.258e-09	806834
BMI_PMID30239722	rs55946468	0.0136	0.002	A	G	0.3338	1.397e-11	806834
BMI_PMID30239722	rs13025595	0.0138	0.002	A	G	0.6235	1.572e-12	806834
BMI_PMID30239722	rs190482	0.0131	0.0019	A	G	0.7079	1.374e-11	806834
BMI_PMID30239722	rs7809303	0.011	0.0018	A	G	0.3222	1.28e-09	806834
BMI_PMID30239722	rs12056918	-0.0127	0.0021	A	T	0.3246	1.136e-09	806834
BMI_PMID30239722	rs1782811	0.0148	0.0023	A	C	0.1605	1.221e-10	806834
BMI_PMID30239722	rs12327970	-0.0102	0.0017	T	G	0.5334	1.369e-09	806834
BMI_PMID30239722	rs9375085	0.0194	0.0026	C	G	0.12	1.065e-13	806834
BMI_PMID30239722	rs740862	-0.011	0.0018	T	G	0.7225	1.002e-09	806834
BMI_PMID30239722	rs2955587	-0.0143	0.0017	A	G	0.5717	1.179e-16	806834
BMI_PMID30239722	rs4111368	-0.0123	0.0019	A	G	0.5766	1.821e-10	806834
BMI_PMID30239722	rs2426441	-0.0131	0.0022	T	C	0.2689	1.221e-09	806834
BMI_PMID30239722	rs4245504	-0.0135	0.002	T	C	0.2413	1.603e-11	806834
BMI_PMID30239722	rs346182	0.0147	0.0022	A	G	0.1844	1.559e-11	806834
BMI_PMID30239722	rs7634258	-0.0122	0.0018	T	C	0.678	1.628e-11	806834
BMI_PMID30239722	rs72793809	0.0273	0.0019	T	C	0.3926	1.076e-44	806834
BMI_PMID30239722	rs6770477	0.0115	0.0018	A	G	0.3401	1.487e-10	806834
BMI_PMID30239722	rs10433516	-0.0124	0.0019	T	C	0.5993	1.713e-10	806834
BMI_PMID30239722	rs8054507	0.017	0.0017	A	G	0.4845	1.697e-23	806834
BMI_PMID30239722	rs9591842	0.0136	0.0019	A	C	0.7359	1.996e-12	806834
BMI_PMID30239722	rs6669963	-0.0132	0.0022	T	C	0.2504	1.644e-09	806834
BMI_PMID30239722	rs6679882	-0.0143	0.002	A	G	0.6625	1.04e-12	806834
BMI_PMID30239722	rs10874729	-0.0181	0.0028	A	G	0.9064	1.655e-10	806834
BMI_PMID30239722	rs9371658	0.0148	0.0019	T	C	0.2999	1.13e-15	806834
BMI_PMID30239722	rs9985922	0.0173	0.0025	C	G	0.1492	1.061e-11	806834
BMI_PMID30239722	rs453520	-0.0145	0.0017	T	C	0.5644	1.503e-17	806834
BMI_PMID30239722	rs144550194	-0.0333	0.0055	T	C	0.0309	1.204e-09	806834
BMI_PMID30239722	rs11778453	-0.0167	0.002	C	G	0.6045	1.933e-17	806834
BMI_PMID30239722	rs11080090	-0.0138	0.0023	A	G	0.8633	1.591e-09	806834
BMI_PMID30239722	rs10104236	-0.014	0.0022	C	G	0.7404	1.405e-10	806834
BMI_PMID30239722	rs2965195	-0.0162	0.0022	A	G	0.1758	1.064e-13	806834
BMI_PMID30239722	rs2278530	-0.0112	0.0017	A	G	0.5917	1.408e-10	806834
BMI_PMID30239722	rs6565478	0.013	0.0018	A	G	0.3482	1.895e-13	806834
BMI_PMID30239722	rs12602556	-0.017	0.0024	A	G	0.803	1.554e-12	806834
BMI_PMID30239722	rs11905645	0.013	0.0021	T	C	0.7918	1.019e-09	806834
BMI_PMID30239722	rs73455626	-0.0351	0.0021	A	C	0.7002	1.473e-63	806834
BMI_PMID30239722	rs7829937	0.0129	0.002	T	C	0.3352	1.499e-10	806834
BMI_PMID30239722	rs142855721	0.017	0.0028	A	T	0.1295	1.926e-09	806834
BMI_PMID30239722	rs34613715	0.0198	0.0028	A	T	0.8673	1.477e-12	806834
BMI_PMID30239722	rs2987025	0.0158	0.0019	A	C	0.4464	1.531e-16	806834
BMI_PMID30239722	rs512619	0.0119	0.0018	A	G	0.6736	1.146e-10	806834
BMI_PMID30239722	rs480319	-0.0244	0.0019	A	G	0.3995	1.011e-36	806834
BMI_PMID30239722	rs4741522	0.0177	0.0019	C	G	0.5068	1.392e-20	806834
BMI_PMID30239722	rs827108	-0.0121	0.0017	A	G	0.4071	1.773e-12	806834
BMI_PMID30239722	rs75795256	0.0214	0.0033	T	C	0.9086	1.469e-10	806834
BMI_PMID30239722	rs11923525	-0.0144	0.0019	A	G	0.6178	1.215e-13	806834
BMI_PMID30239722	rs6601535	-0.0153	0.0019	C	G	0.5608	1.46e-15	806834
BMI_PMID30239722	rs55775954	0.0128	0.0021	T	G	0.7096	1.075e-09	806834
BMI_PMID30239722	rs12883651	0.0171	0.002	T	C	0.648	1.241e-17	806834
BMI_PMID30239722	rs2075636	0.0123	0.0019	A	T	0.4441	1.49e-10	806834
BMI_PMID30239722	rs7583409	-0.0112	0.0018	A	G	0.6947	1.125e-09	806834
BMI_PMID30239722	rs6835635	-0.0113	0.0019	T	C	0.7214	1.166e-09	806834
BMI_PMID30239722	rs17269196	0.0151	0.0024	T	G	0.1496	1.483e-10	806834
BMI_PMID30239722	rs2596124	-0.0175	0.0019	T	G	0.417	1.368e-19	806834
BMI_PMID30239722	rs16906834	-0.0236	0.0039	T	G	0.0492	1.941e-09	806834
BMI_PMID30239722	rs1016756	0.0187	0.0024	A	G	0.1321	1.422e-14	806834
BMI_PMID30239722	rs1929812	-0.0148	0.0016	A	T	0.5602	1.73e-19	806834
BMI_PMID30239722	rs12544019	-0.0142	0.002	T	C	0.7718	1.675e-12	806834
BMI_PMID30239722	rs6765484	-0.0231	0.0016	T	C	0.4732	1.754e-46	806834
BMI_PMID30239722	rs78627090	-0.0171	0.0026	A	G	0.8486	1.098e-10	806834
BMI_PMID30239722	rs11618220	-0.0127	0.0021	A	G	0.2243	1.06e-09	806834
BMI_PMID30239722	rs2878417	-0.0199	0.0016	A	G	0.4058	1.156e-33	806834
BMI_PMID30239722	rs2492971	-0.026	0.0024	T	C	0.1954	1.378e-27	806834
BMI_PMID30239722	rs1574389	0.0139	0.002	T	C	0.7919	1.194e-11	806834
BMI_PMID30239722	rs7569040	-0.0154	0.002	A	G	0.6581	1.472e-14	806834
BMI_PMID30239722	rs11119367	-0.0118	0.0019	A	C	0.4035	1.131e-09	806834
BMI_PMID30239722	rs9556538	-0.013	0.0019	T	C	0.5489	1.111e-11	806834
BMI_PMID30239722	rs12696211	-0.0132	0.0017	A	G	0.5723	1.342e-14	806834
BMI_PMID30239722	rs67803720	0.0222	0.0021	A	T	0.7221	1.752e-25	806834
BMI_PMID30239722	rs1961425	0.0162	0.0024	A	G	0.8043	1.482e-11	806834
BMI_PMID30239722	rs6695542	-0.0126	0.0019	T	G	0.2351	1.449e-11	806834
BMI_PMID30239722	rs1027722	-0.0109	0.0017	T	C	0.535	1.388e-10	806834
BMI_PMID30239722	rs4463673	-0.0114	0.0019	T	C	0.4752	1.651e-09	806834
BMI_PMID30239722	rs4854335	-0.0122	0.0018	A	G	0.495	1.055e-11	806834
BMI_PMID30239722	rs6542937	0.0128	0.0019	A	G	0.481	1.261e-11	806834
BMI_PMID30239722	rs463219	0.0128	0.0019	T	G	0.7079	1.32e-11	806834
BMI_PMID30239722	rs6708541	-0.0133	0.0019	T	G	0.7045	1.006e-12	806834
BMI_PMID30239722	rs7638524	0.0173	0.0023	A	G	0.2308	1.667e-14	806834
BMI_PMID30239722	rs800512	0.0177	0.002	T	C	0.7666	1.234e-18	806834
BMI_PMID30239722	rs4299626	-0.0154	0.0018	T	G	0.6646	1.974e-17	806834
BMI_PMID30239722	rs11597119	-0.0117	0.0019	A	G	0.5807	1.458e-09	806834
BMI_PMID30239722	rs11250074	0.0148	0.0017	A	T	0.3797	1.373e-17	806834
BMI_PMID30239722	rs112970922	-0.1119	0.0069	A	G	0.0197	1.709e-59	806834
BMI_PMID30239722	rs28735117	-0.026	0.0022	T	C	0.2552	1.343e-32	806834
BMI_PMID30239722	rs6458799	0.0137	0.002	A	G	0.3185	1.66e-11	806834
BMI_PMID30239722	rs10499093	-0.0124	0.002	T	C	0.765	1.016e-09	806834
BMI_PMID30239722	rs1222205	0.0121	0.002	A	G	0.3409	1.49e-09	806834
BMI_PMID30239722	rs17016675	-0.0176	0.0026	A	G	0.8935	1.582e-11	806834
BMI_PMID30239722	rs6768559	0.0146	0.0018	T	C	0.6934	1.201e-15	806834
BMI_PMID30239722	rs79752628	0.0222	0.0031	A	G	0.8981	1.45e-12	806834
BMI_PMID30239722	rs17424237	0.0172	0.0028	C	G	0.0938	1.046e-09	806834
BMI_PMID30239722	rs4680411	-0.0113	0.0018	A	G	0.6281	1.671e-10	806834
BMI_PMID30239722	rs8031504	-0.0103	0.0017	T	G	0.4894	1.38e-09	806834
BMI_PMID30239722	rs6808550	-0.0123	0.0019	A	G	0.4333	1.555e-10	806834
BMI_PMID30239722	rs7814570	-0.0138	0.0017	A	G	0.3324	1.022e-15	806834
BMI_PMID30239722	rs11130822	-0.016	0.0019	T	C	0.4085	1.299e-16	806834
BMI_PMID30239722	rs34172679	-0.0155	0.0024	T	C	0.1916	1.71e-10	806834
BMI_PMID30239722	rs11058251	-0.018	0.0021	A	C	0.2694	1.603e-17	806834
BMI_PMID30239722	rs434238	0.0147	0.0021	T	C	0.2973	1.882e-12	806834
BMI_PMID30239722	rs580878	0.0163	0.0025	T	G	0.1701	1.013e-10	806834
BMI_PMID30239722	rs13207465	-0.025	0.003	T	G	0.1112	1.71e-16	806834
BMI_PMID30239722	rs10804141	0.0351	0.004	A	T	0.0426	1.792e-18	806834
BMI_PMID30239722	rs10968118	-0.0134	0.0019	A	G	0.5226	1.686e-12	806834
BMI_PMID30239722	rs3915733	-0.0141	0.002	A	G	0.3665	1.177e-12	806834
BMI_PMID30239722	rs9850114	0.016	0.0019	C	G	0.5914	1.034e-16	806834
BMI_PMID30239722	rs7769961	0.0281	0.002	C	G	0.3355	1.279e-44	806834
BMI_PMID30239722	rs6723137	0.0105	0.0017	T	C	0.6203	1.575e-09	806834
BMI_PMID30239722	rs1551894	-0.0151	0.0019	A	G	0.2338	1.1e-14	806834
BMI_PMID30239722	rs12761962	0.0112	0.0018	A	G	0.297	1.558e-09	806834
BMI_PMID30239722	rs3118221	0.0121	0.0017	A	G	0.423	1.216e-12	806834
BMI_PMID30239722	rs9937709	-0.0673	0.0019	A	G	0.5852	1.97e-265	806834
BMI_PMID30239722	rs34356570	-0.0165	0.0027	A	G	0.8598	1.627e-09	806834
BMI_PMID30239722	rs1192925	0.0125	0.002	T	C	0.6229	1.592e-10	806834
BMI_PMID30239722	rs10002424	0.0143	0.002	T	C	0.7628	1.459e-12	806834
BMI_PMID30239722	rs12916	0.0204	0.0016	T	C	0.5944	1.767e-35	806834
BMI_PMID30239722	rs7312367	-0.0155	0.002	A	G	0.2467	1.615e-14	806834
BMI_PMID30239722	rs13288972	-0.0128	0.0019	A	G	0.7233	1.104e-11	806834
BMI_PMID30239722	rs2050416	-0.0118	0.0017	T	C	0.3914	1.007e-11	806834
BMI_PMID30239722	rs28566988	-0.0145	0.0024	A	C	0.2023	1.254e-09	806834
BMI_PMID30239722	rs9872712	-0.0219	0.0019	T	C	0.7305	1.158e-30	806834
BMI_PMID30239722	rs76654964	0.0246	0.0041	A	G	0.0577	1.886e-09	806834
BMI_PMID30239722	rs10809615	-0.0128	0.0018	A	G	0.3376	1.237e-12	806834
BMI_PMID30239722	rs10873945	0.0148	0.002	T	C	0.3397	1.151e-13	806834
BMI_PMID30239722	rs7214361	-0.0128	0.002	A	G	0.6431	1.248e-10	806834
BMI_PMID30239722	rs11636917	0.0123	0.002	T	C	0.6653	1.107e-09	806834
BMI_PMID30239722	rs12596903	0.0215	0.0025	T	C	0.8566	1.724e-17	806834
BMI_PMID30239722	rs727582	0.0154	0.0018	A	G	0.6559	1.564e-17	806834
BMI_PMID30239722	rs737720	-0.0131	0.0019	T	C	0.5865	1.729e-11	806834
BMI_PMID30239722	rs73338706	-0.0156	0.0023	T	C	0.7914	1.837e-11	806834
BMI_PMID30239722	rs34339023	0.0129	0.0022	T	C	0.7298	1.973e-09	806834
BMI_PMID30239722	rs4551050	-0.0121	0.0019	A	C	0.2799	1.01e-10	806834
BMI_PMID30239722	rs12218148	0.0243	0.0034	A	C	0.0827	1.878e-12	806834
BMI_PMID30239722	rs178816	-0.0102	0.0017	A	G	0.4965	1.371e-09	806834
BMI_PMID30239722	rs1585606	0.0303	0.0033	A	G	0.0901	1.509e-19	806834
BMI_PMID30239722	rs78616927	-0.0236	0.0035	A	C	0.0816	1.119e-11	806834
BMI_PMID30239722	rs13197379	0.0138	0.0019	A	G	0.3935	1.465e-12	806834
BMI_PMID30239722	rs13388271	-0.0123	0.002	A	C	0.2133	1.216e-09	806834
BMI_PMID30239722	rs71245092	0.0244	0.0027	A	G	0.151	1.993e-19	806834
BMI_PMID30239722	rs1956246	-0.0164	0.0021	C	G	0.1983	1.21e-14	806834
BMI_PMID30239722	rs2185663	-0.0158	0.0017	A	T	0.5079	1.361e-20	806834
BMI_PMID30239722	rs6801798	-0.0218	0.0019	T	G	0.7314	1.912e-30	806834
BMI_PMID30239722	rs962700	-0.0104	0.0017	T	C	0.4107	1.314e-09	806834
BMI_PMID30239722	rs9939514	0.0174	0.0027	A	G	0.147	1.034e-10	806834
BMI_PMID30239722	rs66911000	-0.0119	0.002	T	C	0.6203	1.232e-09	806834
BMI_PMID30239722	rs10411759	-0.0177	0.0026	A	G	0.1593	1.394e-11	806834
BMI_PMID30239722	rs7611942	-0.0134	0.0019	A	C	0.492	1.809e-12	806834
BMI_PMID30239722	rs2838763	0.0118	0.0018	T	C	0.3146	1.38e-10	806834
BMI_PMID30239722	rs17605267	-0.0118	0.0018	A	C	0.559	1.246e-10	806834
BMI_PMID30239722	rs6799185	0.0143	0.002	T	C	0.3393	1.253e-12	806834
BMI_PMID30239722	rs1991774	0.0125	0.002	A	C	0.7717	1.807e-10	806834
BMI_PMID30239722	rs8089285	-0.013	0.0019	T	G	0.2596	1.589e-11	806834
BMI_PMID30239722	rs1207226	0.0131	0.0022	T	C	0.805	1.159e-09	806834
BMI_PMID30239722	rs12542013	-0.0174	0.0027	T	C	0.8861	1.101e-10	806834
BMI_PMID30239722	rs8054266	0.0145	0.0018	T	C	0.3931	1.327e-16	806834
BMI_PMID30239722	rs11782375	0.0114	0.0019	T	C	0.2942	1.002e-09	806834
BMI_PMID30239722	rs464334	0.0144	0.0021	A	G	0.7199	1.212e-11	806834
BMI_PMID30239722	rs11189503	0.0175	0.002	A	C	0.6848	1.226e-17	806834
BMI_PMID30239722	rs62253963	-0.0146	0.002	A	G	0.3584	1.385e-13	806834
BMI_PMID30239722	rs56017123	-0.0135	0.002	A	G	0.3507	1.273e-11	806834
BMI_PMID30239722	rs12707840	0.0107	0.0018	A	T	0.6839	1.821e-09	806834
BMI_PMID30239722	rs6595201	-0.0121	0.0019	A	T	0.54	1.92e-10	806834
BMI_PMID30239722	rs992956	0.026	0.0024	T	G	0.8046	1.376e-27	806834
BMI_PMID30239722	rs943461	0.0145	0.0023	C	G	0.7747	1.964e-10	806834
BMI_PMID30239722	rs73116325	0.0248	0.002	T	C	0.3495	1.855e-35	806834
BMI_PMID30239722	rs11234359	-0.0149	0.0024	A	C	0.1298	1.092e-09	806834
BMI_PMID30239722	rs9381920	0.0149	0.0016	T	C	0.3696	1.432e-19	806834
BMI_PMID30239722	rs28636523	-0.0125	0.0021	A	G	0.298	1.468e-09	806834
BMI_PMID30239722	rs6472696	-0.0129	0.0018	A	G	0.6785	1.668e-12	806834
BMI_PMID30239722	rs2898251	-0.0167	0.0019	C	G	0.6024	1.048e-17	806834
BMI_PMID30239722	rs2224368	-0.0127	0.002	T	C	0.6281	1.749e-10	806834
BMI_PMID30239722	rs1821008	0.0136	0.0019	A	G	0.4231	1.733e-12	806834
BMI_PMID30239722	rs7752859	0.0137	0.002	A	G	0.3183	1.486e-11	806834
BMI_PMID30239722	rs11724750	-0.0117	0.0019	T	C	0.5967	1.56e-09	806834
BMI_PMID30239722	rs4703842	0.0135	0.0022	A	C	0.824	1.631e-09	806834
BMI_PMID30239722	rs4496877	-0.012	0.0017	T	G	0.3696	1.358e-12	806834
BMI_PMID30239722	rs12885467	-0.0161	0.0017	T	C	0.5265	1.239e-20	806834
BMI_PMID30239722	rs72748213	0.014	0.0023	A	C	0.7854	1.18e-09	806834
BMI_PMID30239722	rs9816226	-0.0315	0.0021	A	T	0.1755	1.447e-50	806834
BMI_PMID30239722	rs800571	-0.0186	0.002	T	C	0.2441	1.652e-20	806834
BMI_PMID30239722	rs255801	0.0122	0.0019	A	G	0.4608	1.394e-10	806834
BMI_PMID30239722	rs7928523	0.021	0.0018	T	C	0.3074	1.278e-30	806834
BMI_PMID30239722	rs4432672	0.0166	0.0026	A	G	0.8416	1.345e-10	806834
BMI_PMID30239722	rs10874717	0.0194	0.0032	A	G	0.0966	1.451e-09	806834
BMI_PMID30239722	rs74826834	0.0243	0.0034	T	G	0.9165	1.755e-12	806834
BMI_PMID30239722	rs12460164	0.0116	0.0019	T	C	0.5417	1.229e-09	806834
BMI_PMID30239722	rs34550678	0.014	0.002	T	G	0.6258	1.112e-12	806834
BMI_PMID30239722	rs7309011	0.0115	0.0018	T	G	0.6521	1.264e-10	806834
BMI_PMID30239722	rs2365466	0.0169	0.0024	A	G	0.197	1.475e-12	806834
BMI_PMID30239722	rs9816797	-0.0219	0.0019	A	G	0.7302	1.546e-30	806834
BMI_PMID30239722	rs4429813	0.0115	0.0019	A	C	0.7096	1.2e-09	806834
BMI_PMID30239722	rs7769978	0.025	0.0026	T	C	0.9033	1.303e-21	806834
BMI_PMID30239722	rs79067628	-0.0237	0.0027	A	G	0.1441	1.599e-18	806834
BMI_PMID30239722	rs2197626	0.0119	0.002	A	G	0.3797	1.232e-09	806834
BMI_PMID30239722	rs11626483	0.0148	0.002	A	G	0.6617	1.505e-13	806834
BMI_PMID30239722	rs2143976	0.0119	0.0019	T	G	0.6726	1.259e-10	806834
BMI_PMID30239722	rs2391534	0.0145	0.0019	A	T	0.2727	1.723e-14	806834
BMI_PMID30239722	rs6013464	0.015	0.002	C	G	0.6036	1.415e-14	806834
BMI_PMID30239722	rs1155666	0.0142	0.0019	T	C	0.3841	1.962e-13	806834
BMI_PMID30239722	rs12550268	0.0162	0.0017	A	G	0.4403	1.061e-21	806834
BMI_PMID30239722	rs2374053	0.0185	0.0019	T	C	0.7486	1.084e-21	806834
BMI_PMID30239722	rs3825074	-0.0145	0.0024	A	G	0.1394	1.656e-09	806834
BMI_PMID30239722	rs10112085	0.0164	0.0017	T	C	0.4388	1.31e-21	806834
BMI_PMID30239722	rs11070862	-0.0126	0.0017	A	G	0.5231	1.267e-13	806834
BMI_PMID30239722	rs13072883	0.0115	0.0017	A	G	0.5707	1.684e-11	806834
BMI_PMID30239722	rs16110	-0.0116	0.0019	C	G	0.509	1.352e-09	806834
BMI_PMID30239722	rs7545445	0.0145	0.0024	A	C	0.1889	1.758e-09	806834
BMI_PMID30239722	rs308692	0.0104	0.0017	A	C	0.4364	1.073e-09	806834
BMI_PMID30239722	rs1449394	-0.0142	0.0019	T	C	0.6159	1.805e-13	806834
BMI_PMID30239722	rs13132853	0.0148	0.0018	A	G	0.6583	1.054e-16	806834
BMI_PMID30239722	rs56313302	0.0133	0.0022	A	G	0.2523	1.27e-09	806834
BMI_PMID30239722	rs7129564	-0.0122	0.0019	T	C	0.5181	1.323e-10	806834
BMI_PMID30239722	rs41270811	0.0173	0.0023	A	G	0.2047	1.733e-13	806834
BMI_PMID30239722	rs61954177	0.0138	0.002	C	G	0.3254	1.591e-11	806834
BMI_PMID30239722	rs4841434	0.0158	0.0019	T	C	0.3545	1.486e-16	806834
BMI_PMID30239722	rs11754574	0.0281	0.002	A	G	0.3356	1.351e-44	806834
BMI_PMID30239722	rs7431968	0.0223	0.0027	A	G	0.882	1.859e-16	806834
BMI_PMID30239722	rs2905232	0.013	0.0019	C	G	0.2774	1.683e-11	806834
BMI_PMID30239722	rs10510757	0.0351	0.0055	C	G	0.9753	1.606e-10	806834
BMI_PMID30239722	rs3138499	-0.0117	0.0019	A	C	0.4862	1.046e-09	806834
BMI_PMID30239722	rs150436916	0.0207	0.0028	T	C	0.8658	1.697e-13	806834
BMI_PMID30239722	rs73188545	-0.0142	0.0023	A	G	0.7936	1.585e-09	806834
BMI_PMID30239722	rs16827318	0.0132	0.0022	A	G	0.2481	1.767e-09	806834
BMI_PMID30239722	rs10261661	0.0235	0.0032	A	T	0.841	1.984e-13	806834
BMI_PMID30239722	rs7543313	0.0119	0.0017	T	C	0.4273	1.999e-12	806834
BMI_PMID30239722	rs12732753	0.0118	0.002	A	C	0.7515	1.828e-09	806834
BMI_PMID30239722	rs4811364	0.013	0.002	C	G	0.6854	1.775e-10	806834
BMI_PMID30239722	rs7914962	-0.0119	0.0017	A	G	0.5795	1.728e-12	806834
BMI_PMID30239722	rs895283	0.0191	0.002	A	G	0.7547	1.215e-21	806834
BMI_PMID30239722	rs10193057	0.0115	0.0019	T	C	0.4266	1.872e-09	806834
BMI_PMID30239722	rs1863935	0.0244	0.002	A	G	0.7813	1.274e-35	806834
BMI_PMID30239722	rs2372734	-0.0147	0.002	C	G	0.6464	1.794e-13	806834
BMI_PMID30239722	rs59086229	0.0132	0.0021	T	C	0.3017	1.608e-10	806834
BMI_PMID30239722	rs11894404	-0.0212	0.0021	A	G	0.1969	1.531e-23	806834
BMI_PMID30239722	rs2969003	0.013	0.0021	A	T	0.2721	1.259e-09	806834
BMI_PMID30239722	rs7194806	0.0145	0.002	A	T	0.3802	1.494e-13	806834
BMI_PMID30239722	rs6458747	0.015	0.0017	T	C	0.3737	1.253e-18	806834
BMI_PMID30239722	rs9977825	0.0171	0.002	T	C	0.3522	1.292e-17	806834
BMI_PMID30239722	rs79969674	0.0258	0.0037	T	C	0.0737	1.932e-12	806834
BMI_PMID30239722	rs6068097	0.0166	0.0019	C	G	0.7222	1.658e-18	806834
BMI_PMID30239722	rs7309072	0.0164	0.0024	A	G	0.1396	1.603e-11	806834
BMI_PMID30239722	rs4235498	-0.0116	0.0019	T	G	0.4218	1.617e-09	806834
BMI_PMID30239722	rs4844953	-0.0151	0.0021	A	G	0.8054	1.581e-12	806834
BMI_PMID30239722	rs13062201	-0.0124	0.0019	T	C	0.606	1.677e-10	806834
BMI_PMID30239722	rs6701205	-0.0142	0.002	T	G	0.668	1.653e-12	806834
BMI_PMID30239722	rs7837647	0.0168	0.0021	T	C	0.7084	1.254e-15	806834
BMI_PMID30239722	rs1916801	0.0169	0.0017	A	T	0.616	1.932e-24	806834
BMI_PMID30239722	rs914031	0.0136	0.0019	A	C	0.5188	1.02e-12	806834
BMI_PMID30239722	rs845081	0.0106	0.0017	A	G	0.383	1.027e-09	806834
BMI_PMID30239722	rs10756676	0.0188	0.0019	A	G	0.5545	1.025e-22	806834
BMI_PMID30239722	rs639407	-0.0324	0.0017	A	G	0.6466	1.941e-79	806834
BMI_PMID30239722	rs2608985	-0.0162	0.0023	A	G	0.8482	1.851e-12	806834
BMI_PMID30239722	rs67874038	0.0145	0.002	T	C	0.6407	1.818e-13	806834
BMI_PMID30239722	rs80102324	-0.0159	0.0023	A	G	0.2071	1.363e-11	806834
BMI_PMID30239722	rs62142282	-0.0216	0.0024	T	C	0.1962	1.441e-19	806834
BMI_PMID30239722	rs2091074	0.0147	0.0022	T	C	0.7432	1.42e-11	806834
BMI_PMID30239722	rs12043236	0.0114	0.0019	A	G	0.4927	1.486e-09	806834
BMI_PMID30239722	rs457134	-0.016	0.0019	C	G	0.5136	1.079e-16	806834
BMI_PMID30239722	rs2523476	-0.0178	0.0029	T	C	0.0843	1.64e-09	806834
BMI_PMID30239722	rs4775968	-0.0125	0.0017	T	C	0.5561	1.627e-13	806834
BMI_PMID30239722	rs3784700	0.0255	0.0019	A	G	0.7649	1.756e-40	806834
BMI_PMID30239722	rs2539683	0.0127	0.0021	A	G	0.2182	1.497e-09	806834
BMI_PMID30239722	rs1539830	0.0109	0.0017	A	T	0.5178	1.361e-10	806834
BMI_PMID30239722	rs6815651	-0.0147	0.0019	T	C	0.5491	1.801e-14	806834
BMI_PMID30239722	rs11923812	0.0209	0.0033	C	G	0.9052	1.356e-10	806834
BMI_PMID30239722	rs6140050	0.0191	0.0018	A	C	0.6353	1.473e-26	806834
BMI_PMID30239722	rs7636616	0.0161	0.0025	A	C	0.8284	1.324e-10	806834
BMI_PMID30239722	rs56205248	-0.015	0.002	C	G	0.6605	1.15e-13	806834
BMI_PMID30239722	rs11717836	-0.0107	0.0017	A	G	0.6362	1.168e-10	806834
BMI_PMID30239722	rs2033531	-0.016	0.0019	T	C	0.5992	1.784e-16	806834
BMI_PMID30239722	rs10824103	-0.0172	0.0025	A	T	0.8782	1.501e-11	806834
BMI_PMID30239722	rs2644119	0.0235	0.0018	T	C	0.2663	1.435e-38	806834
BMI_PMID30239722	rs11039426	0.0228	0.0019	A	G	0.3008	1.39e-33	806834
BMI_PMID30239722	rs6468257	0.0105	0.0018	A	T	0.6224	1.911e-09	806834
BMI_PMID30239722	rs11127895	0.0143	0.0019	T	G	0.384	1.515e-13	806834
BMI_PMID30239722	rs11161044	0.0163	0.0021	C	G	0.7991	1.334e-14	806834
BMI_PMID30239722	rs7638643	-0.0194	0.0028	T	C	0.1381	1.995e-12	806834
BMI_PMID30239722	rs11920184	0.0145	0.002	A	G	0.6403	1.818e-13	806834
BMI_PMID30239722	rs1436348	-0.0147	0.0017	A	G	0.4297	1.181e-17	806834
BMI_PMID30239722	rs78028320	0.0148	0.0024	A	G	0.1885	1.345e-09	806834
BMI_PMID30239722	rs197419	-0.0133	0.0017	A	C	0.5887	1.02e-14	806834
BMI_PMID30239722	rs4658589	-0.0178	0.0028	A	G	0.8636	1.114e-10	806834
BMI_PMID30239722	rs28642975	0.0129	0.0019	A	G	0.4736	1.297e-11	806834
BMI_PMID30239722	rs13257831	0.012	0.0019	C	G	0.3006	1.309e-10	806834
BMI_PMID30239722	rs9283989	0.0173	0.0017	C	G	0.4841	1.933e-24	806834
BMI_PMID30239722	rs7242258	0.017	0.0024	T	C	0.1456	1.462e-12	806834
BMI_PMID30239722	rs11085241	-0.0191	0.0024	A	G	0.1986	1.302e-15	806834
BMI_PMID30239722	rs4665285	-0.0217	0.0024	C	G	0.1946	1.26e-19	806834
BMI_PMID30239722	rs1805300	-0.0124	0.002	A	G	0.312	1.394e-09	806834
BMI_PMID30239722	rs4730602	-0.0143	0.002	T	C	0.6702	1.941e-12	806834
BMI_PMID30239722	rs593652	-0.0145	0.0023	C	G	0.2267	1.684e-10	806834
BMI_PMID30239722	rs625896	-0.0119	0.0018	T	C	0.621	1.217e-11	806834
BMI_PMID30239722	rs9478384	-0.0154	0.0021	T	C	0.7043	1.354e-13	806834
BMI_PMID30239722	rs480617	0.0124	0.0019	T	C	0.7505	1.07e-10	806834
BMI_PMID30239722	rs72800575	0.0213	0.0033	T	C	0.0914	1.07e-10	806834
BMI_PMID30239722	rs11614340	-0.0117	0.0018	T	C	0.7066	1.87e-10	806834
BMI_PMID30239722	rs2309800	-0.0114	0.0017	T	C	0.5083	1.067e-11	806834
BMI_PMID30239722	rs1449375	-0.0142	0.0019	T	G	0.6158	1.78e-13	806834
BMI_PMID30239722	rs7646410	-0.015	0.0022	A	G	0.8443	1.062e-11	806834
BMI_PMID30239722	rs9831507	0.0152	0.0024	T	G	0.8548	1.295e-10	806834
BMI_PMID30239722	rs1458944	-0.0118	0.0017	T	G	0.3146	1.652e-11	806834
BMI_PMID30239722	rs55654951	0.017	0.0021	A	C	0.2767	1.601e-15	806834
BMI_PMID30239722	rs12895355	0.0175	0.0024	A	C	0.2118	1.303e-13	806834
BMI_PMID30239722	rs1834144	-0.014	0.002	A	C	0.376	1.327e-12	806834
BMI_PMID30239722	rs7462896	-0.0141	0.0022	A	T	0.8257	1.695e-10	806834
BMI_PMID30239722	rs4868057	0.0136	0.002	A	G	0.6847	1.913e-11	806834
BMI_PMID30239722	rs11142735	-0.0122	0.0019	A	G	0.5399	1.56e-10	806834
BMI_PMID30239722	rs12275355	-0.0246	0.0041	A	G	0.9423	1.887e-09	806834
BMI_PMID30239722	rs10194278	-0.0155	0.0022	A	G	0.1792	1.464e-12	806834
BMI_PMID30239722	rs276432	0.0173	0.0019	T	C	0.4879	1.608e-19	806834
BMI_PMID30239722	rs7125904	0.026	0.0021	T	G	0.1973	1.771e-34	806834
BMI_PMID30239722	rs80078501	0.0337	0.0033	A	G	0.0912	1.392e-24	806834
BMI_PMID30239722	rs12705977	0.013	0.0017	T	G	0.4637	1.325e-14	806834
BMI_PMID30239722	rs4945639	-0.0171	0.0021	T	C	0.2	1.232e-15	806834
BMI_PMID30239722	rs6601561	-0.0141	0.0017	T	C	0.4606	1.652e-16	806834
BMI_PMID30239722	rs10933239	0.0171	0.0023	T	C	0.2131	1.223e-13	806834
BMI_PMID30239722	rs9469902	0.0281	0.002	A	G	0.3355	1.202e-44	806834
BMI_PMID30239722	rs76478815	-0.0228	0.0029	T	C	0.1269	1.498e-15	806834
BMI_PMID30239722	rs9309664	-0.0104	0.0017	A	G	0.6083	1.896e-09	806834
BMI_PMID30239722	rs6549007	0.0151	0.002	A	G	0.7798	1.074e-13	806834
BMI_PMID30239722	rs113174332	-0.0237	0.0029	A	G	0.875	1.491e-16	806834
BMI_PMID30239722	rs35338507	0.0126	0.0021	A	G	0.3042	1.052e-09	806834
BMI_PMID30239722	rs717587	0.0187	0.0027	A	C	0.8845	1.745e-12	806834
BMI_PMID30239722	rs62105275	0.019	0.0024	T	C	0.1987	1.69e-15	806834
BMI_PMID30239722	rs34796300	-0.0151	0.0019	T	C	0.4427	1.765e-15	806834
BMI_PMID30239722	rs11040367	-0.0194	0.0029	A	G	0.8774	1.891e-11	806834
BMI_PMID30239722	rs16976266	0.0136	0.0021	C	G	0.1982	1.849e-10	806834
BMI_PMID30239722	rs6849555	-0.0197	0.0025	C	G	0.1941	1.605e-15	806834
BMI_PMID30239722	rs4776943	0.0209	0.0019	T	C	0.7359	1.765e-28	806834
BMI_PMID30239722	rs1470636	0.0142	0.0019	A	C	0.3841	1.784e-13	806834
BMI_PMID30239722	rs11039307	0.0255	0.0019	T	C	0.4035	1.993e-39	806834
BMI_PMID30239722	rs7818952	0.0156	0.0026	T	C	0.8373	1.792e-09	806834
BMI_PMID30239722	rs4856399	-0.0152	0.0025	A	G	0.1749	1.17e-09	806834
BMI_PMID30239722	rs830469	-0.0168	0.0018	T	C	0.388	1.147e-21	806834
BMI_PMID30239722	rs9266772	0.0123	0.002	T	C	0.7844	1.507e-09	806834
BMI_PMID30239722	rs10025827	-0.0118	0.0017	T	C	0.4158	1.026e-11	806834
BMI_PMID30239722	rs6497395	-0.0189	0.0021	A	G	0.1876	1.027e-19	806834
BMI_PMID30239722	rs35096828	0.0136	0.0021	T	C	0.7222	1.629e-10	806834
BMI_PMID30239722	rs1724677	0.0123	0.0019	A	G	0.4322	1.182e-10	806834
BMI_PMID30239722	rs2103132	0.0132	0.0019	C	G	0.2386	1.387e-11	806834
BMI_PMID30239722	rs6426816	0.0136	0.0022	A	G	0.764	1.063e-09	806834
BMI_PMID30239722	rs28406485	0.013	0.0019	A	G	0.4288	1.279e-11	806834
BMI_PMID30239722	rs1516524	-0.0167	0.0025	T	C	0.823	1.229e-11	806834
BMI_PMID30239722	rs10891802	0.0149	0.0017	A	C	0.4988	1.868e-18	806834
BMI_PMID30239722	rs6597965	-0.0119	0.002	A	G	0.3722	1.23e-09	806834
BMI_PMID30239722	rs117243792	0.0586	0.0091	A	G	0.0122	1.285e-10	806834
BMI_PMID30239722	rs61737565	0.0273	0.0019	C	G	0.3903	1.175e-44	806834
BMI_PMID30239722	rs656372	-0.0144	0.0023	A	T	0.2278	1.761e-10	806834
BMI_PMID30239722	rs7701925	-0.022	0.0021	A	G	0.2	1.35e-25	806834
BMI_PMID30239722	rs7851239	-0.0146	0.0018	T	C	0.3798	1.235e-16	806834
BMI_PMID30239722	rs726525	-0.0116	0.0017	T	C	0.477	1.042e-11	806834
BMI_PMID30239722	rs28637922	0.0157	0.002	T	G	0.3263	1.276e-14	806834
BMI_PMID30239722	rs8083110	-0.0124	0.0019	T	C	0.4161	1.501e-10	806834
BMI_PMID30239722	rs10894273	0.0109	0.0017	T	G	0.4497	1.302e-10	806834
BMI_PMID30239722	rs2200970	-0.0114	0.0017	C	G	0.4191	1.84e-11	806834
BMI_PMID30239722	rs12372756	-0.0193	0.002	A	G	0.2421	1.617e-22	806834
BMI_PMID30239722	rs237973	0.0145	0.0024	A	G	0.1985	1.338e-09	806834
BMI_PMID30239722	rs2279440	0.0152	0.0025	T	C	0.1256	1.738e-09	806834
BMI_PMID30239722	rs11586991	0.0183	0.0022	T	C	0.7583	1.563e-16	806834
BMI_PMID30239722	rs12033462	0.0174	0.0017	A	G	0.6314	1.929e-25	806834
BMI_PMID30239722	rs3781409	0.0129	0.0019	T	C	0.2669	1.736e-11	806834
BMI_PMID30239722	rs34454109	0.0207	0.0023	A	T	0.7733	1.259e-19	806834
BMI_PMID30239722	rs594207	0.0119	0.0017	A	G	0.3817	1.063e-11	806834
BMI_PMID30239722	rs9870122	-0.0159	0.0021	T	G	0.7295	1.267e-13	806834
BMI_PMID30239722	rs56179616	-0.0148	0.0022	T	G	0.2617	1.037e-11	806834
BMI_PMID30239722	rs346196	0.0149	0.0022	T	C	0.184	1.038e-11	806834
BMI_PMID30239722	rs10254039	0.0154	0.0018	A	G	0.3834	1.942e-18	806834
BMI_PMID30239722	rs4703658	-0.0189	0.0026	A	C	0.1247	1.768e-13	806834
BMI_PMID30239722	rs61826865	0.0216	0.003	A	T	0.1103	1.143e-12	806834
BMI_PMID30239722	rs56188513	-0.0265	0.0025	T	C	0.1798	1.735e-26	806834
BMI_PMID30239722	rs2426435	0.0182	0.003	A	G	0.0783	1.785e-09	806834
BMI_PMID30239722	rs7015814	0.0124	0.0019	A	T	0.5956	1.505e-10	806834
BMI_PMID30239722	rs2169642	-0.0108	0.0018	A	C	0.6385	1.839e-09	806834
BMI_PMID30239722	rs34059271	0.0143	0.0024	T	C	0.7959	1.415e-09	806834
BMI_PMID30239722	rs2287019	-0.0334	0.0021	T	C	0.1728	1.804e-54	806834
BMI_PMID30239722	rs10113823	0.0147	0.0023	T	C	0.1672	1.417e-10	806834
BMI_PMID30239722	rs78220437	-0.0147	0.0024	T	G	0.8111	1.248e-09	806834
BMI_PMID30239722	rs2388334	0.0152	0.0019	A	G	0.5279	1.444e-15	806834
BMI_PMID30239722	rs11777273	-0.0141	0.0017	T	C	0.394	1.222e-16	806834
BMI_PMID30239722	rs75707145	0.0305	0.0023	T	G	0.2249	1.297e-39	806834
BMI_PMID30239722	rs1624094	0.0121	0.0017	A	G	0.4333	1.009e-12	806834
BMI_PMID30239722	rs73054808	-0.0148	0.0024	T	C	0.1873	1.176e-09	806834
BMI_PMID30239722	rs10840087	0.0141	0.0019	A	G	0.5148	1.088e-13	806834
BMI_PMID30239722	rs6750931	-0.0105	0.0017	A	G	0.3838	1.404e-09	806834
BMI_PMID30239722	rs79517708	-0.0289	0.0045	C	G	0.9526	1.251e-10	806834
BMI_PMID30239722	rs764974	0.0158	0.0019	A	G	0.5529	1.078e-16	806834
BMI_PMID30239722	rs55835921	0.028	0.0024	T	C	0.8136	1.75e-30	806834
BMI_PMID30239722	rs10888647	0.0177	0.0018	T	G	0.3258	1.412e-22	806834
BMI_PMID30239722	rs1057452	0.0171	0.0024	A	G	0.142	1.339e-12	806834
BMI_PMID30239722	rs13320646	-0.0147	0.0017	A	G	0.4017	1.494e-17	806834
BMI_PMID30239722	rs4926524	-0.0145	0.0019	T	C	0.5321	1.511e-14	806834
BMI_PMID30239722	rs11749205	0.013	0.0022	T	G	0.8095	1.721e-09	806834
BMI_PMID30239722	rs924516	0.0134	0.0022	A	T	0.2479	1.178e-09	806834
BMI_PMID30239722	rs6485438	0.0219	0.0018	A	G	0.3021	1.267e-32	806834
BMI_PMID30239722	rs2814990	0.027	0.002	T	C	0.2103	1.239e-39	806834
BMI_PMID30239722	rs73097273	-0.0172	0.0029	A	G	0.1262	1.722e-09	806834
BMI_PMID30239722	rs7614422	-0.0124	0.002	T	C	0.3119	1.581e-09	806834
BMI_PMID30239722	rs7129797	-0.0204	0.0017	C	G	0.4438	1.87e-33	806834
BMI_PMID30239722	rs800524	-0.0168	0.002	T	C	0.2215	1.433e-16	806834
BMI_PMID30239722	rs1242764	0.0155	0.0017	A	G	0.5735	1.863e-19	806834
BMI_PMID30239722	rs1952945	0.0116	0.0019	A	C	0.7195	1.09e-09	806834
BMI_PMID30239722	rs72793812	-0.0265	0.0019	A	G	0.6127	1.679e-42	806834
BMI_PMID30239722	rs34168275	0.0135	0.002	A	T	0.366	1.02e-11	806834
BMI_PMID30239722	rs2138109	0.0114	0.0019	A	G	0.4889	1.862e-09	806834
BMI_PMID30239722	rs6548837	-0.0142	0.0023	A	C	0.2096	1.117e-09	806834
BMI_PMID30239722	rs2210618	-0.0194	0.0032	C	G	0.9036	1.567e-09	806834
BMI_PMID30239722	rs9349609	0.0142	0.002	A	G	0.3529	1.128e-12	806834
BMI_PMID30239722	rs10101132	0.0131	0.0019	A	C	0.2931	1.806e-12	806834
BMI_PMID30239722	rs1156865	-0.0103	0.0017	T	C	0.4571	1.398e-09	806834
BMI_PMID30239722	rs11890406	0.0216	0.0024	A	G	0.8037	1.368e-19	806834
BMI_PMID30239722	rs4971632	0.0202	0.0023	T	C	0.1577	1.773e-18	806834
BMI_PMID30239722	rs6773817	-0.0117	0.0019	A	G	0.4127	1.172e-09	806834
BMI_PMID30239722	rs3957	-0.0185	0.0018	T	C	0.6789	1.426e-24	806834
BMI_PMID30239722	rs11583504	0.0128	0.0019	C	G	0.4388	1.356e-11	806834
BMI_PMID30239722	rs3806114	-0.012	0.0018	A	G	0.6916	1.459e-11	806834
BMI_PMID30239722	rs72813977	-0.0141	0.0022	T	C	0.2393	1.984e-10	806834
BMI_PMID30239722	rs2282775	0.011	0.0017	A	G	0.4964	1.027e-10	806834
BMI_PMID30239722	rs910265	-0.0228	0.0023	T	C	0.1471	1.103e-22	806834
BMI_PMID30239722	rs79616454	0.0227	0.0035	T	C	0.9206	1.168e-10	806834
BMI_PMID30239722	rs61955901	0.0151	0.0023	A	G	0.2132	1.063e-10	806834
BMI_PMID30239722	rs475642	0.0132	0.002	A	C	0.6985	1.15e-10	806834
BMI_PMID30239722	rs62274159	-0.0134	0.0022	T	C	0.7533	1.134e-09	806834
BMI_PMID30239722	rs4741557	0.0159	0.0017	T	C	0.5659	1.097e-20	806834
BMI_PMID30239722	rs286750	-0.0235	0.0022	A	G	0.1697	1.084e-26	806834
BMI_PMID30239722	rs1941688	-0.0104	0.0017	A	T	0.5011	1.318e-09	806834
BMI_PMID30239722	rs72953767	-0.0143	0.0024	A	G	0.7994	1.755e-09	806834
BMI_PMID30239722	rs6786788	-0.0165	0.0026	T	G	0.1569	1.955e-10	806834
BMI_PMID30239722	rs72884197	0.0435	0.0057	T	G	0.0302	1.871e-14	806834
BMI_PMID30239722	rs61783583	-0.0188	0.002	T	C	0.6785	1.469e-20	806834
BMI_PMID30239722	rs6750660	0.0155	0.0026	A	T	0.869	1.302e-09	806834
BMI_PMID30239722	rs9469856	0.028	0.002	A	G	0.3355	1.87e-44	806834
BMI_PMID30239722	rs1285996	-0.0139	0.0021	A	G	0.3153	1.404e-11	806834
BMI_PMID30239722	rs1898874	0.0201	0.0028	T	C	0.1334	1.121e-12	806834
BMI_PMID30239722	rs4794977	0.0118	0.002	C	G	0.5749	1.559e-09	806834
BMI_PMID30239722	rs7075508	-0.0189	0.0021	T	C	0.7255	1.078e-18	806834
BMI_PMID30239722	rs2196097	0.015	0.002	T	C	0.2281	1.853e-13	806834
BMI_PMID30239722	rs7239999	-0.0107	0.0018	T	C	0.628	1.416e-09	806834
BMI_PMID30239722	rs13273446	-0.0135	0.002	A	C	0.6667	1.621e-11	806834
BMI_PMID30239722	rs4038077	-0.0124	0.002	T	C	0.312	1.435e-09	806834
BMI_PMID30239722	rs12602131	0.0258	0.0032	A	G	0.0963	1.943e-15	806834
BMI_PMID30239722	rs10809635	0.0131	0.0021	T	C	0.7772	1.965e-10	806834
BMI_PMID30239722	rs4773378	-0.0136	0.0021	A	G	0.2825	1.427e-10	806834
BMI_PMID30239722	rs532928	0.016	0.002	T	C	0.2288	1.669e-15	806834
BMI_PMID30239722	rs4630155	-0.0121	0.002	C	G	0.2692	1.443e-09	806834
BMI_PMID30239722	rs2415970	-0.0122	0.0019	A	T	0.4405	1.887e-10	806834
BMI_PMID30239722	rs4386132	-0.0267	0.0036	T	C	0.0497	1.084e-13	806834
BMI_PMID30239722	rs7640363	-0.0153	0.0024	C	G	0.1453	1.116e-10	806834
BMI_PMID30239722	rs2465017	0.018	0.0023	A	G	0.768	1.492e-15	806834
BMI_PMID30239722	rs61966875	0.0125	0.0021	A	C	0.3169	1.103e-09	806834
BMI_PMID30239722	rs800566	-0.0181	0.002	A	G	0.2393	1.532e-19	806834
BMI_PMID30239722	rs2383378	0.0124	0.0019	A	C	0.3899	1.694e-10	806834
BMI_PMID30239722	rs71537846	0.0139	0.002	T	C	0.6098	1.418e-12	806834
BMI_PMID30239722	rs10045313	-0.0257	0.004	T	C	0.0588	1.824e-10	806834
BMI_PMID30239722	rs7518357	-0.0147	0.0024	A	G	0.8106	1.173e-09	806834
BMI_PMID30239722	rs13102095	-0.0147	0.002	T	C	0.3381	1.667e-13	806834
BMI_PMID30239722	rs7546954	-0.0143	0.0017	A	G	0.6196	1.351e-16	806834
BMI_PMID30239722	rs7748447	0.012	0.0019	A	G	0.2866	1.539e-10	806834
BMI_PMID30239722	rs227177	0.0115	0.0017	T	C	0.5762	1.145e-11	806834
BMI_PMID30239722	rs1999993	-0.0119	0.002	A	G	0.6186	1.261e-09	806834
BMI_PMID30239722	rs7841082	-0.0105	0.0016	T	C	0.4331	1.698e-10	806834
BMI_PMID30239722	rs6980595	-0.0136	0.0018	A	G	0.6283	1.36e-14	806834
BMI_PMID30239722	rs2759667	-0.0152	0.0024	A	G	0.147	1.177e-10	806834
BMI_PMID30239722	rs4929943	0.0143	0.0016	A	G	0.5566	1.637e-18	806834
BMI_PMID30239722	rs59902158	0.0276	0.0023	A	G	0.2111	1.056e-32	806834
BMI_PMID30239722	rs2303107	0.023	0.0018	A	G	0.6902	1.561e-36	806834
BMI_PMID30239722	rs4645354	-0.0116	0.0019	A	G	0.5451	1.064e-09	806834
BMI_PMID30239722	rs9972866	-0.0182	0.0019	C	G	0.479	1.934e-21	806834
BMI_PMID30239722	rs10112838	0.0123	0.0017	A	T	0.6129	1.364e-12	806834
BMI_PMID30239722	rs10113435	0.0147	0.0023	T	G	0.1671	1.373e-10	806834
BMI_PMID30239722	rs4962708	-0.0138	0.0023	T	C	0.8192	1.715e-09	806834
BMI_PMID30239722	rs2396765	-0.0125	0.0017	T	C	0.5319	1.282e-13	806834
BMI_PMID30239722	rs3026101	-0.015	0.0018	T	C	0.7201	1.445e-17	806834
BMI_PMID30239722	rs12439490	0.0112	0.0017	A	G	0.3878	1.538e-10	806834
BMI_PMID30239722	rs79350898	0.0227	0.0035	A	C	0.9206	1.055e-10	806834
BMI_PMID30239722	rs12467798	0.0163	0.002	A	C	0.6301	1.237e-16	806834
BMI_PMID30239722	rs6452415	0.0115	0.0018	T	C	0.676	1.477e-10	806834
BMI_PMID30239722	rs4985392	0.0151	0.002	A	G	0.7693	1.366e-13	806834
BMI_PMID30239722	rs6752304	0.0162	0.0017	A	G	0.4528	1.192e-21	806834
BMI_PMID30239722	rs6546044	0.0175	0.0024	T	C	0.2003	1.439e-13	806834
BMI_PMID30239722	rs6091539	-0.0204	0.0021	T	C	0.2953	1.988e-22	806834
BMI_PMID30239722	rs6765239	-0.013	0.002	T	C	0.6752	1.395e-10	806834
BMI_PMID30239722	rs2605570	0.0137	0.0023	A	T	0.1681	1.302e-09	806834
BMI_PMID30239722	rs10989049	-0.0139	0.0017	A	G	0.5359	1.268e-16	806834
BMI_PMID30239722	rs7359397	0.0277	0.0016	T	C	0.3775	1.095e-63	806834
BMI_PMID30239722	rs733560	0.0151	0.0018	C	G	0.681	1.333e-16	806834
BMI_PMID30239722	rs2414105	0.0131	0.0017	A	G	0.4776	1.262e-14	806834
BMI_PMID30239722	rs11692733	-0.0103	0.0017	A	G	0.5476	1.324e-09	806834
BMI_PMID30239722	rs9555812	0.0136	0.0021	A	G	0.7171	1.253e-10	806834
BMI_PMID30239722	rs36168754	0.0128	0.0019	C	G	0.4751	1.837e-11	806834
BMI_PMID30239722	rs1799993	0.0135	0.0017	A	C	0.4042	1.25e-14	806834
BMI_PMID30239722	rs72861237	-0.0126	0.0021	A	G	0.2995	1.33e-09	806834
BMI_PMID30239722	rs9563533	-0.0144	0.0021	A	C	0.2808	1.174e-11	806834
BMI_PMID30239722	rs74574921	0.0346	0.0021	T	G	0.3012	1.385e-61	806834
BMI_PMID30239722	rs17536318	0.0187	0.0031	C	G	0.1103	1.056e-09	806834
BMI_PMID30239722	rs10962070	-0.0183	0.0017	A	G	0.4486	1.411e-26	806834
BMI_PMID30239722	rs4481596	0.0158	0.0019	C	G	0.473	1.344e-16	806834
BMI_PMID30239722	rs13059066	-0.0112	0.0017	A	T	0.6238	1.171e-10	806834
BMI_PMID30239722	rs113603865	0.0182	0.0024	T	C	0.2062	1.094e-14	806834
BMI_PMID30239722	rs55749296	0.0214	0.0029	T	C	0.1242	1.144e-13	806834
BMI_PMID30239722	rs10935687	-0.0191	0.0019	A	G	0.5623	1.725e-23	806834
BMI_PMID30239722	rs6766493	-0.0143	0.0019	A	G	0.6157	1.62e-13	806834
BMI_PMID30239722	rs6795573	0.0141	0.0023	T	C	0.8355	1.632e-09	806834
BMI_PMID30239722	rs12749316	-0.0109	0.0018	A	G	0.6727	1.042e-09	806834
BMI_PMID30239722	rs11127897	0.0147	0.002	T	C	0.3573	1.033e-13	806834
BMI_PMID30239722	rs62050641	0.0139	0.002	T	C	0.3704	1.727e-12	806834
BMI_PMID30239722	rs10923712	-0.0122	0.0016	A	G	0.5917	1.301e-13	806834
BMI_PMID30239722	rs8073510	-0.017	0.0024	A	G	0.803	1.327e-12	806834
BMI_PMID30239722	rs3940418	-0.0219	0.0033	C	G	0.0649	1.854e-11	806834
BMI_PMID30239722	rs2053264	0.0128	0.0019	T	C	0.4808	1.072e-11	806834
BMI_PMID30239722	rs643215	0.0103	0.0017	T	G	0.5687	1.509e-09	806834
BMI_PMID30239722	rs56982991	-0.0153	0.0019	T	C	0.4209	1.175e-15	806834
BMI_PMID30239722	rs6001828	-0.0125	0.0021	T	G	0.6836	1.263e-09	806834
BMI_PMID30239722	rs111880497	0.0134	0.0022	T	C	0.2514	1.109e-09	806834
BMI_PMID30239722	rs1616571	0.0123	0.0019	A	G	0.4304	1.743e-10	806834
BMI_PMID30239722	rs11249928	-0.0138	0.0017	T	C	0.3325	1.048e-15	806834
BMI_PMID30239722	rs17517273	0.0143	0.0019	A	C	0.3841	1.589e-13	806834
BMI_PMID30239722	rs62036114	0.0176	0.0029	A	C	0.1223	1.505e-09	806834
BMI_PMID30239722	rs7022174	0.0137	0.002	C	G	0.2218	1.809e-11	806834
BMI_PMID30239722	rs10457809	0.0109	0.0017	T	C	0.4458	1.076e-10	806834
BMI_PMID30239722	rs10193204	-0.0114	0.0017	A	G	0.4974	1.41e-11	806834
BMI_PMID30239722	rs4773396	0.0131	0.0017	A	G	0.5004	1.429e-14	806834
BMI_PMID30239722	rs62276480	0.0134	0.0022	A	G	0.2462	1.394e-09	806834
BMI_PMID30239722	rs72633977	-0.0226	0.0029	T	C	0.1197	1.122e-14	806834
BMI_PMID30239722	rs111203818	0.014	0.0021	A	G	0.2943	1.929e-11	806834
BMI_PMID30239722	rs7525548	0.0176	0.0019	A	T	0.4502	1.26e-20	806834
BMI_PMID30239722	rs56260303	-0.0133	0.0022	T	G	0.7483	1.173e-09	806834
BMI_PMID30239722	rs9866535	0.0141	0.002	A	G	0.343	1.441e-12	806834
BMI_PMID30239722	rs1026567	0.0177	0.0016	A	G	0.5054	1.027e-27	806834
BMI_PMID30239722	rs9880978	-0.0134	0.0018	C	G	0.6366	1.952e-14	806834
BMI_PMID30239722	rs151411	-0.0226	0.0022	A	C	0.6884	1.815e-25	806834
BMI_PMID30239722	rs9814664	-0.0239	0.0017	T	C	0.4685	1.35e-45	806834
BMI_PMID30239722	rs7938944	-0.0137	0.0019	T	C	0.5898	1.629e-12	806834
BMI_PMID30239722	rs2381401	0.0154	0.0022	T	C	0.1869	1.567e-12	806834
BMI_PMID30239722	rs17663618	0.0123	0.0018	A	G	0.6849	1.432e-11	806834
BMI_PMID30239722	rs12621548	0.0148	0.0018	T	C	0.3377	1.517e-16	806834
BMI_PMID30239722	rs323767	0.0397	0.0059	T	G	0.0272	1.735e-11	806834
BMI_PMID30239722	rs10167485	-0.0153	0.0019	A	G	0.7256	1.293e-15	806834
BMI_PMID30239722	rs4704228	-0.0262	0.0023	A	G	0.2118	1.609e-29	806834
BMI_PMID30239722	rs6460094	-0.0155	0.0019	A	C	0.5863	1.197e-15	806834
BMI_PMID30239722	rs16942148	0.017	0.0024	T	C	0.1456	1.563e-12	806834
BMI_PMID30239722	rs56340485	-0.0198	0.0029	A	G	0.1334	1.68e-11	806834
BMI_PMID30239722	rs73188546	0.0142	0.0023	T	C	0.2064	1.548e-09	806834
BMI_PMID30239722	rs12999779	0.0122	0.0019	T	G	0.5053	1.224e-10	806834
BMI_PMID30239722	rs139891432	0.051	0.0066	A	G	0.0234	1.67e-14	806834
BMI_PMID30239722	rs58835976	-0.0179	0.0029	C	G	0.8811	1.012e-09	806834
BMI_PMID30239722	rs80015203	-0.0246	0.0041	A	G	0.9423	1.892e-09	806834
BMI_PMID30239722	rs4858694	-0.0119	0.0019	A	G	0.2934	1.557e-10	806834
BMI_PMID30239722	rs2228552	0.0124	0.0019	T	G	0.5663	1.795e-11	806834
BMI_PMID30239722	rs34772085	-0.0148	0.0019	T	C	0.462	1.104e-14	806834
BMI_PMID30239722	rs9859678	0.0108	0.0018	T	C	0.326	1.856e-09	806834
BMI_PMID30239722	rs7184874	0.022	0.0016	T	C	0.4837	1.554e-41	806834
BMI_PMID30239722	rs1884902	0.0183	0.0017	T	C	0.6217	1.519e-25	806834
BMI_PMID30239722	rs4905078	-0.0169	0.002	A	G	0.2401	1.351e-16	806834
BMI_PMID30239722	rs12565352	-0.0185	0.0027	T	C	0.8712	1.419e-11	806834
BMI_PMID30239722	rs1744146	0.0102	0.0017	A	C	0.5402	1.944e-09	806834
BMI_PMID30239722	rs6602151	-0.0121	0.0019	T	C	0.3015	1.194e-10	806834
BMI_PMID30239722	rs454747	0.0113	0.0017	T	C	0.4666	1.026e-10	806834
BMI_PMID30239722	rs17672542	0.0237	0.0029	A	G	0.9205	1.423e-16	806834
BMI_PMID30239722	rs2694036	0.0178	0.002	T	G	0.7658	1.071e-18	806834
BMI_PMID30239722	rs6849171	0.0113	0.0019	A	G	0.2798	1.36e-09	806834
BMI_PMID30239722	rs7742443	-0.0149	0.002	C	G	0.2328	1.941e-13	806834
BMI_PMID30239722	rs1653889	-0.0125	0.0018	A	G	0.6255	1.816e-12	806834
BMI_PMID30239722	rs2588785	-0.0201	0.0018	A	G	0.2819	1.816e-28	806834
BMI_PMID30239722	rs2112347	0.0276	0.0017	T	G	0.6298	1.173e-61	806834
BMI_PMID30239722	rs1286120	-0.012	0.002	T	C	0.2241	1.775e-09	806834
BMI_PMID30239722	rs2371745	-0.0116	0.0019	T	C	0.5697	1.077e-09	806834
BMI_PMID30239722	rs12529268	-0.0171	0.0027	T	G	0.877	1.574e-10	806834
BMI_PMID30239722	rs6023649	0.0118	0.002	A	G	0.2574	1.964e-09	806834
BMI_PMID30239722	rs2114210	0.0122	0.002	A	G	0.3412	1.363e-09	806834
BMI_PMID30239722	rs8007908	-0.0103	0.0017	A	G	0.4445	1.213e-09	806834
BMI_PMID30239722	rs10735076	0.0155	0.0023	T	C	0.222	1.317e-11	806834
BMI_PMID30239722	rs1355999	0.0103	0.0017	A	T	0.5623	1.698e-09	806834
BMI_PMID30239722	rs1080312	-0.0349	0.0058	A	G	0.0286	1.61e-09	806834
BMI_PMID30239722	rs11242375	0.0103	0.0017	A	G	0.5427	1.288e-09	806834
BMI_PMID30239722	rs13188482	0.0169	0.0022	A	C	0.8248	1.405e-14	806834
BMI_PMID30239722	rs2837385	0.0104	0.0017	T	C	0.421	1.468e-09	806834
BMI_PMID30239722	rs61998366	0.0124	0.0019	A	G	0.568	1.018e-10	806834
BMI_PMID30239722	rs2078050	0.0124	0.0019	T	C	0.5602	1.061e-10	806834
BMI_PMID30239722	rs35900578	0.0144	0.002	A	G	0.3929	1.273e-13	806834
BMI_PMID30239722	rs10422893	-0.0179	0.0025	C	G	0.1679	1.934e-12	806834
BMI_PMID30239722	rs7778443	0.0124	0.0017	T	C	0.3951	1.014e-12	806834
BMI_PMID30239722	rs1487445	-0.0152	0.0019	T	C	0.4715	1.133e-15	806834
BMI_PMID30239722	rs9319186	0.0122	0.0018	T	C	0.3261	1.894e-11	806834
BMI_PMID30239722	rs11057813	0.0134	0.002	A	T	0.6345	1.13e-11	806834
BMI_PMID30239722	rs1989856	-0.0102	0.0017	T	C	0.4963	1.606e-09	806834
BMI_PMID30239722	rs12189679	-0.0125	0.0017	A	G	0.4703	1.604e-13	806834
BMI_PMID30239722	rs35976524	0.0131	0.002	A	G	0.316	1.084e-10	806834
BMI_PMID30239722	rs137907674	-0.0146	0.0022	A	G	0.2634	1.13e-11	806834
BMI_PMID30239722	rs3777755	-0.0125	0.0019	T	C	0.3019	1.688e-11	806834
BMI_PMID30239722	rs4790845	-0.0219	0.0022	C	G	0.177	1.156e-22	806834
BMI_PMID30239722	rs62122391	-0.0164	0.0022	A	G	0.2516	1.98e-13	806834
BMI_PMID30239722	rs7634457	-0.0138	0.0023	A	T	0.8496	1.636e-09	806834
BMI_PMID30239722	rs6601321	0.0138	0.0017	A	T	0.6685	1.108e-15	806834
BMI_PMID30239722	rs6797242	0.0131	0.0019	A	G	0.4253	1.248e-11	806834
BMI_PMID30239722	rs7036211	0.0109	0.0017	T	C	0.5079	1.331e-10	806834
BMI_PMID30239722	rs4423979	0.0161	0.0019	A	C	0.6073	1.68e-16	806834
BMI_PMID30239722	rs1252222	-0.0139	0.0023	A	C	0.2223	1.487e-09	806834
BMI_PMID30239722	rs2416004	0.0122	0.002	T	C	0.3328	1.81e-09	806834
BMI_PMID30239722	rs6588357	-0.0184	0.0018	T	C	0.6722	1.72e-24	806834
BMI_PMID30239722	rs2500399	0.0102	0.0017	T	G	0.4349	1.765e-09	806834
BMI_PMID30239722	rs9591134	-0.0159	0.0018	A	T	0.3608	1.458e-19	806834
BMI_PMID30239722	rs2609174	-0.0108	0.0018	T	C	0.3454	1.313e-09	806834
BMI_PMID30239722	rs9864220	0.0166	0.0026	T	C	0.8416	1.247e-10	806834
BMI_PMID30239722	rs150001620	0.0156	0.0026	A	G	0.8374	1.898e-09	806834
BMI_PMID30239722	rs286769	-0.0201	0.0021	A	T	0.203	1.203e-21	806834
BMI_PMID30239722	rs74892851	-0.017	0.002	A	C	0.3645	1.359e-17	806834
BMI_PMID30239722	rs887956	-0.0136	0.0022	A	C	0.8317	1.396e-09	806834
BMI_PMID30239722	rs7543077	-0.0173	0.0027	A	G	0.8934	1.653e-10	806834
BMI_PMID30239722	rs6930924	-0.0259	0.0026	A	G	0.0998	1.229e-23	806834
BMI_PMID30239722	rs11125797	-0.022	0.002	T	G	0.2181	1.248e-27	806834
BMI_PMID30239722	rs2382547	0.0158	0.0019	T	G	0.4463	1.425e-16	806834
BMI_PMID30239722	rs1007934	-0.0116	0.0017	A	G	0.4077	1.775e-11	806834
BMI_PMID30239722	rs7107356	0.0162	0.0019	A	G	0.495	1.486e-17	806834
BMI_PMID30239722	rs61828631	0.0214	0.003	A	C	0.111	1.492e-12	806834
BMI_PMID30239722	rs4752792	0.0212	0.0019	A	G	0.5444	1.806e-28	806834
BMI_PMID30239722	rs16867018	-0.015	0.0021	T	C	0.1923	1.659e-12	806834
BMI_PMID30239722	rs9538197	0.0161	0.0023	T	C	0.173	1.789e-12	806834
BMI_PMID30239722	rs6439664	0.0131	0.0018	A	G	0.6631	1.669e-13	806834
BMI_PMID30239722	rs2185709	-0.0136	0.0019	T	C	0.5221	1.072e-12	806834
BMI_PMID30239722	rs13035239	0.022	0.002	A	T	0.3299	1.777e-27	806834
BMI_PMID30239722	rs36061954	0.0119	0.0019	T	C	0.3978	1.048e-09	806834
BMI_PMID30239722	rs980183	-0.0195	0.0017	A	G	0.6145	1.453e-29	806834
BMI_PMID30239722	rs12486352	0.0101	0.0017	A	T	0.4624	1.906e-09	806834
BMI_PMID30239722	rs4841236	0.015	0.0025	A	T	0.1825	1.413e-09	806834
BMI_PMID30239722	rs28537413	0.0126	0.0021	A	T	0.6895	1.353e-09	806834
BMI_PMID30239722	rs6870418	0.0135	0.0021	T	C	0.7065	1.455e-10	806834
BMI_PMID30239722	rs35499486	-0.0182	0.0019	A	G	0.5007	1.133e-21	806834
BMI_PMID30239722	rs73077107	-0.0223	0.0029	A	G	0.1228	1.21e-14	806834
BMI_PMID30239722	rs13011109	-0.0186	0.0016	C	G	0.3658	1.45e-29	806834
BMI_PMID30239722	rs979525	0.0139	0.002	A	C	0.2052	1.75e-12	806834
BMI_PMID30239722	rs579316	0.0141	0.0023	T	C	0.2113	1.235e-09	806834
BMI_PMID30239722	rs7664594	-0.012	0.002	C	G	0.6278	1.044e-09	806834
BMI_PMID30239722	rs6907185	0.022	0.003	A	G	0.9222	1.511e-13	806834
BMI_PMID30239722	rs862352	-0.0112	0.0017	A	G	0.6245	1.077e-10	806834
BMI_PMID30239722	rs4370948	-0.0116	0.0019	A	C	0.5488	1.61e-09	806834
BMI_PMID30239722	rs7005747	0.013	0.0019	T	C	0.5288	1.167e-11	806834
BMI_PMID30239722	rs11630310	0.0199	0.0028	T	C	0.7851	1.072e-12	806834
BMI_PMID30239722	rs900145	0.0107	0.0018	T	C	0.7096	1.151e-09	806834
BMI_PMID30239722	rs59679370	0.0146	0.0024	T	C	0.1889	1.595e-09	806834
BMI_PMID30239722	rs4811538	-0.0124	0.0021	T	C	0.7783	1.303e-09	806834
BMI_PMID30239722	rs10756742	-0.0147	0.0017	A	G	0.4629	1.008e-17	806834
BMI_PMID30239722	rs1424392	-0.0134	0.0017	T	C	0.3801	1.794e-14	806834
BMI_PMID30239722	rs10188963	-0.0115	0.0018	T	C	0.3539	1.252e-10	806834
BMI_PMID30239722	rs11621603	0.0146	0.0021	T	G	0.7	1.997e-12	806834
BMI_PMID30239722	rs12462721	-0.0159	0.0023	A	G	0.2126	1.023e-11	806834
BMI_PMID30239722	rs1996023	0.0219	0.0016	T	G	0.5851	1.869e-40	806834
BMI_PMID30239722	rs617763	0.0317	0.0017	T	C	0.34	1.739e-75	806834
BMI_PMID30239722	rs7947920	-0.0115	0.0017	T	C	0.5227	1.506e-11	806834
BMI_PMID30239722	rs12521077	-0.0149	0.0022	A	T	0.1806	1.213e-11	806834
BMI_PMID30239722	rs191425	0.0149	0.0018	A	G	0.6393	1.009e-16	806834
BMI_PMID30239722	rs13039859	0.0266	0.0025	A	G	0.8195	1.184e-26	806834
BMI_PMID30239722	rs12100391	0.013	0.0019	T	C	0.2626	1.622e-11	806834
BMI_PMID30239722	rs2424664	-0.0103	0.0017	A	G	0.4268	1.772e-09	806834
BMI_PMID30239722	rs11754747	0.0123	0.0019	T	C	0.2688	1.184e-10	806834
BMI_PMID30239722	rs1877587	-0.0198	0.0019	T	G	0.7426	1.228e-24	806834
BMI_PMID30239722	rs10761750	-0.0123	0.0019	A	G	0.4707	1.29e-10	806834
BMI_PMID30239722	rs12541318	-0.0132	0.0017	A	C	0.4113	1.348e-14	806834
BMI_PMID30239722	rs116462725	0.0212	0.0033	T	C	0.0912	1.366e-10	806834
BMI_PMID30239722	rs67529638	0.0182	0.002	C	G	0.656	1.398e-19	806834
BMI_PMID30239722	rs2125286	-0.0123	0.0019	T	C	0.5132	1.334e-10	806834
BMI_PMID30239722	rs1463207	-0.0143	0.0019	T	C	0.6158	1.661e-13	806834
BMI_PMID30239722	rs6773117	-0.0122	0.0018	A	T	0.3314	1.957e-11	806834
BMI_PMID30239722	rs10196234	0.0121	0.0019	T	C	0.4874	1.701e-10	806834
BMI_PMID30239722	rs73575193	0.0158	0.0019	T	C	0.5045	1.041e-16	806834
BMI_PMID30239722	rs2085641	-0.0106	0.0017	T	G	0.6033	1.051e-09	806834
BMI_PMID30239722	rs7545416	-0.011	0.0018	C	G	0.3364	1.183e-09	806834
BMI_PMID30239722	rs10942739	-0.0236	0.002	A	G	0.2451	1.711e-33	806834
BMI_PMID30239722	rs9579088	-0.0158	0.0019	T	C	0.2794	1.052e-16	806834
BMI_PMID30239722	rs1951711	-0.0141	0.0018	A	T	0.3115	1.797e-14	806834
BMI_PMID30239722	rs11825452	-0.0147	0.0019	A	C	0.4287	1.937e-14	806834
BMI_PMID30239722	rs7737179	-0.016	0.002	A	G	0.2332	1.087e-15	806834
BMI_PMID30239722	rs10518582	-0.0133	0.002	A	T	0.2358	1.425e-11	806834
BMI_PMID30239722	rs174845	0.0131	0.0022	T	C	0.2017	1.448e-09	806834
BMI_PMID30239722	rs7694335	-0.0165	0.0026	T	C	0.8592	1.575e-10	806834
BMI_PMID30239722	rs12477088	0.0142	0.0017	T	C	0.5989	1.169e-16	806834
BMI_PMID30239722	rs10809628	0.0136	0.0018	A	T	0.629	1.624e-14	806834
BMI_PMID30239722	rs59714050	0.0304	0.0037	A	T	0.0712	1.403e-16	806834
BMI_PMID30239722	rs1261777	-0.0141	0.0019	T	C	0.4673	1.921e-13	806834
BMI_PMID30239722	rs2912187	0.0117	0.0017	A	C	0.5901	1.579e-11	806834
BMI_PMID30239722	rs9292204	0.012	0.0019	C	G	0.3037	1.413e-10	806834
BMI_PMID30239722	rs2733293	0.013	0.0017	T	G	0.4815	1.828e-14	806834
BMI_PMID30239722	rs62036624	0.0273	0.0019	T	G	0.3905	1.258e-44	806834
BMI_PMID30239722	rs3121521	0.0141	0.0021	T	C	0.2914	1.127e-11	806834
BMI_PMID30239722	rs16902606	0.0457	0.0075	A	G	0.0138	1.002e-09	806834
BMI_PMID30239722	rs10256186	-0.013	0.0019	A	G	0.752	1.21e-11	806834
BMI_PMID30239722	rs1624841	-0.0127	0.0021	T	C	0.2012	1.818e-09	806834
BMI_PMID30239722	rs35793773	-0.0152	0.0019	A	G	0.4209	1.727e-15	806834
BMI_PMID30239722	rs13264066	0.0172	0.0019	C	G	0.4841	1.661e-19	806834
BMI_PMID30239722	rs4950012	-0.0143	0.002	T	C	0.6707	1.116e-12	806834
BMI_PMID30239722	rs78692246	0.0247	0.0041	A	G	0.0576	1.555e-09	806834
BMI_PMID30239722	rs3111800	0.0116	0.0017	T	C	0.4299	1.236e-11	806834
BMI_PMID30239722	rs6894377	0.0103	0.0017	A	T	0.5427	1.37e-09	806834
BMI_PMID30239722	rs4796221	-0.0121	0.0017	A	G	0.4713	1.885e-12	806834
BMI_PMID30239722	rs561136	-0.0186	0.0024	T	C	0.8691	1.434e-14	806834
BMI_PMID30239722	rs13248300	0.0118	0.0017	A	C	0.6761	1.468e-11	806834
BMI_PMID30239722	rs3825096	0.0125	0.0019	T	C	0.6259	1.621e-10	806834
BMI_PMID30239722	rs62250472	-0.0142	0.0019	A	C	0.6159	1.988e-13	806834
BMI_PMID30239722	rs10920673	-0.0114	0.0019	T	G	0.475	1.477e-09	806834
BMI_PMID30239722	rs77891659	0.0395	0.0025	A	G	0.1692	1.38e-54	806834
BMI_PMID30239722	rs4303677	0.0336	0.0033	T	C	0.0919	1.292e-24	806834
BMI_PMID30239722	rs10075809	-0.012	0.0019	A	C	0.7008	1.176e-10	806834
BMI_PMID30239722	rs61765650	0.0299	0.0024	A	G	0.8154	1.242e-34	806834
BMI_PMID30239722	rs9876897	-0.0141	0.0018	A	G	0.6746	1.325e-14	806834
BMI_PMID30239722	rs2051736	-0.0103	0.0017	T	C	0.4915	1.424e-09	806834
BMI_PMID30239722	rs2780337	-0.0148	0.002	T	C	0.3442	1.189e-13	806834
BMI_PMID30239722	rs7681179	0.0214	0.0033	T	C	0.0912	1.289e-10	806834
BMI_PMID30239722	rs2744959	0.0283	0.002	A	T	0.3372	1.558e-45	806834
BMI_PMID30239722	rs7191718	0.0121	0.0016	T	C	0.5233	1.008e-13	806834
BMI_PMID30239722	rs1851779	-0.0146	0.0021	T	C	0.188	1.042e-11	806834
BMI_PMID30239722	rs1691471	0.0126	0.002	T	C	0.3698	1.293e-10	806834
BMI_PMID30239722	rs2413805	-0.0112	0.0017	T	C	0.6083	1.079e-10	806834
BMI_PMID30239722	rs12102776	0.0128	0.002	T	C	0.3727	1.815e-10	806834
BMI_PMID30239722	rs6998504	0.0142	0.0022	T	C	0.7428	1.009e-10	806834
BMI_PMID30239722	rs79541760	-0.0395	0.0025	A	T	0.831	1.961e-54	806834
BMI_PMID30239722	rs10247884	-0.0107	0.0018	A	C	0.6315	1.084e-09	806834
BMI_PMID30239722	rs2643438	0.012	0.0017	C	G	0.5548	1.768e-12	806834
BMI_PMID30239722	rs2282288	-0.0185	0.002	A	G	0.3526	1.716e-20	806834
BMI_PMID30239722	rs72621520	0.0175	0.0029	T	G	0.1246	1.05e-09	806834
BMI_PMID30239722	rs35878497	-0.0124	0.0019	A	T	0.4322	1.038e-10	806834
BMI_PMID30239722	rs59992473	0.014	0.0022	A	C	0.7473	1.259e-10	806834
BMI_PMID30239722	rs816037	-0.0106	0.0017	A	G	0.3754	1.139e-09	806834
BMI_PMID30239722	rs4800967	0.0115	0.0017	A	G	0.4678	1.191e-11	806834
BMI_PMID30239722	rs9260080	0.0132	0.0022	A	G	0.2517	1.704e-09	806834
BMI_PMID30239722	rs13168460	-0.0173	0.0019	A	T	0.7331	1.531e-19	806834
BMI_PMID30239722	rs66961852	-0.0158	0.0025	T	C	0.8205	1.97e-10	806834
BMI_PMID30239722	rs1341123	0.0134	0.0021	C	G	0.7822	1.874e-10	806834
BMI_PMID30239722	rs7597757	0.0121	0.0017	A	G	0.4549	1.148e-12	806834
BMI_PMID30239722	rs7118189	0.0123	0.0019	T	C	0.4819	1.191e-10	806834
BMI_PMID30239722	rs59279023	-0.0132	0.0022	T	G	0.7516	1.782e-09	806834
BMI_PMID30239722	rs10761756	-0.0121	0.0017	T	C	0.4744	1.078e-12	806834
BMI_PMID30239722	rs6566870	0.0168	0.0023	C	G	0.2365	1.132e-13	806834
BMI_PMID30239722	rs11123826	0.0128	0.0019	A	C	0.5186	1.129e-11	806834
BMI_PMID30239722	rs1404990	0.0198	0.0031	A	T	0.909	1.049e-10	806834
BMI_PMID30239722	rs10114139	0.0123	0.0017	A	G	0.4627	1.024e-12	806834
BMI_PMID30239722	rs17779791	0.0118	0.0019	A	G	0.6893	1.603e-10	806834
BMI_PMID30239722	rs4856277	0.0142	0.0019	A	G	0.3842	1.81e-13	806834
BMI_PMID30239722	rs35202074	0.0115	0.0019	A	G	0.4875	1.752e-09	806834
BMI_PMID30239722	rs6890994	-0.0163	0.0021	T	C	0.7129	1.267e-14	806834
BMI_PMID30239722	rs4916493	-0.0127	0.002	A	T	0.6408	1.217e-10	806834
BMI_PMID30239722	rs10076357	0.0137	0.002	C	G	0.6826	1.524e-11	806834
BMI_PMID30239722	rs73164762	-0.0173	0.002	T	G	0.3678	1.632e-18	806834
BMI_PMID30239722	rs6561985	-0.0163	0.002	C	G	0.773	1.317e-15	806834
BMI_PMID30239722	rs6680547	-0.0127	0.0019	T	C	0.5579	1.986e-11	806834
BMI_PMID30239722	rs10957793	0.012	0.002	T	C	0.6174	1.064e-09	806834
BMI_PMID30239722	rs11895026	-0.0221	0.002	A	C	0.2179	1.03e-27	806834
BMI_PMID30239722	rs1353414	0.0108	0.0017	T	C	0.4797	1.71e-10	806834
BMI_PMID30239722	rs10483350	-0.0153	0.0021	A	G	0.7998	1.104e-13	806834
BMI_PMID30239722	rs78257305	-0.0244	0.0031	C	G	0.1071	1.967e-15	806834
BMI_PMID30239722	rs60176945	-0.0136	0.0019	T	C	0.4448	1.279e-12	806834
BMI_PMID30239722	rs4703838	-0.0153	0.0024	A	T	0.2	1.671e-10	806834
BMI_PMID30239722	rs12549150	0.0156	0.0017	T	C	0.4775	1.384e-19	806834
BMI_PMID30239722	rs77207027	0.0279	0.0029	A	G	0.1196	1.915e-21	806834
BMI_PMID30239722	rs735247	-0.0115	0.0019	A	T	0.5366	1.42e-09	806834
BMI_PMID30239722	rs2395077	-0.0173	0.0028	A	G	0.8708	1.167e-09	806834
BMI_PMID30239722	rs1535639	-0.0137	0.0021	A	G	0.2793	1.106e-10	806834
BMI_PMID30239722	rs10152150	0.0192	0.0028	A	C	0.8708	1.556e-11	806834
BMI_PMID30239722	rs115748136	0.0308	0.0045	T	C	0.9516	1.169e-11	806834
BMI_PMID30239722	rs4683610	0.0302	0.0037	T	C	0.0715	1.827e-16	806834
BMI_PMID30239722	rs62193239	0.0144	0.002	A	G	0.3284	1.53e-12	806834
BMI_PMID30239722	rs56052868	0.0181	0.002	A	T	0.6569	1.895e-19	806834
BMI_PMID30239722	rs6763369	0.0123	0.002	T	G	0.6881	1.679e-09	806834
BMI_PMID30239722	rs4745740	0.0155	0.0026	A	G	0.129	1.598e-09	806834
BMI_PMID30239722	rs2952871	-0.0115	0.0019	T	C	0.7366	1.905e-09	806834
BMI_PMID30239722	rs11602903	-0.0138	0.002	A	T	0.3044	1.13e-11	806834
BMI_PMID30239722	rs7015461	0.0125	0.0021	T	C	0.7991	1.41e-09	806834
BMI_PMID30239722	rs534944	-0.0197	0.0022	T	G	0.2332	1.677e-18	806834
BMI_PMID30239722	rs4233974	0.014	0.0017	T	C	0.628	1.01e-15	806834
BMI_PMID30239722	rs6479906	0.0115	0.0018	C	G	0.3453	1.318e-10	806834
BMI_PMID30239722	rs7006985	0.0162	0.002	A	G	0.3788	1.708e-16	806834
BMI_PMID30239722	rs9841834	-0.0161	0.0023	A	G	0.1729	1.785e-12	806834
BMI_PMID30239722	rs10968600	-0.0125	0.002	T	C	0.3832	1.649e-10	806834
BMI_PMID30239722	rs2542616	0.0109	0.0018	A	G	0.3351	1.558e-09	806834
BMI_PMID30239722	rs7016385	-0.0167	0.0017	T	C	0.542	1.726e-22	806834
BMI_PMID30239722	rs12721046	-0.018	0.0027	A	G	0.1528	1.271e-11	806834
BMI_PMID30239722	rs57526361	0.0117	0.0019	A	G	0.3773	1.588e-09	806834
BMI_PMID30239722	rs1449388	0.0146	0.002	A	G	0.6412	1.307e-13	806834
BMI_PMID30239722	rs35625199	-0.017	0.002	A	C	0.3519	1.613e-17	806834
BMI_PMID30239722	rs10785267	-0.0115	0.0019	A	G	0.535	1.739e-09	806834
BMI_PMID30239722	rs2391540	-0.0139	0.0018	A	T	0.6718	1.357e-14	806834
BMI_PMID30239722	rs6875165	-0.0138	0.002	A	G	0.3145	1.111e-11	806834
BMI_PMID30239722	rs12355771	0.0164	0.0024	T	C	0.1184	1.446e-11	806834
BMI_PMID30239722	rs7142883	-0.0135	0.002	A	G	0.3508	1.359e-11	806834
BMI_PMID30239722	rs56021870	-0.0143	0.0019	T	G	0.5889	1.809e-13	806834
BMI_PMID30239722	rs2335107	-0.0172	0.0024	A	T	0.137	1.646e-12	806834
BMI_PMID30239722	rs10838613	0.0142	0.0024	A	C	0.1486	1.834e-09	806834
BMI_PMID30239722	rs10894287	0.0126	0.0017	T	C	0.4644	1.093e-13	806834
BMI_PMID30239722	rs13414938	0.0147	0.0018	T	C	0.3375	1.724e-16	806834
BMI_PMID30239722	rs17207196	-0.022	0.0017	T	C	0.42	1.576e-36	806834
BMI_PMID30239722	rs9989446	-0.012	0.002	A	G	0.7523	1.225e-09	806834
BMI_PMID30239722	rs6554195	-0.0146	0.0019	T	G	0.4818	1.712e-14	806834
BMI_PMID30239722	rs3130622	0.0156	0.0024	C	G	0.194	1.019e-10	806834
BMI_PMID30239722	rs12548025	-0.0125	0.0018	A	T	0.6257	1.676e-12	806834
BMI_PMID30239722	rs171119	-0.0151	0.0022	A	G	0.8223	1.163e-11	806834
BMI_PMID30239722	rs6452790	-0.017	0.002	A	G	0.2302	1.352e-17	806834
BMI_PMID30239722	rs17380544	0.0154	0.0019	A	G	0.3024	1.199e-16	806834
BMI_PMID30239722	rs9811261	0.0143	0.002	A	C	0.3361	1.179e-12	806834
BMI_PMID30239722	rs11169176	0.0245	0.0016	A	G	0.4589	1.033e-50	806834
BMI_PMID30239722	rs61886090	0.0121	0.002	T	G	0.3392	1.536e-09	806834
BMI_PMID30239722	rs11638766	-0.0137	0.0019	A	G	0.4589	1.358e-12	806834
BMI_PMID30239722	rs925610	-0.0148	0.0019	C	G	0.5719	1.75e-14	806834
BMI_PMID30239722	rs227229	-0.0115	0.0017	C	G	0.4238	1.145e-11	806834
BMI_PMID30239722	rs9375027	0.0193	0.0026	C	G	0.12	1.146e-13	806834
BMI_PMID30239722	rs4903816	-0.0124	0.0018	C	G	0.3841	1.499e-12	806834
BMI_PMID30239722	rs77780595	0.0249	0.0034	T	C	0.0867	1.398e-13	806834
BMI_PMID30239722	rs55953639	-0.0134	0.0022	T	G	0.7536	1.181e-09	806834
BMI_PMID30239722	rs17295102	-0.0112	0.0018	T	C	0.6932	1.413e-09	806834
BMI_PMID30239722	rs2107675	-0.0131	0.0022	T	C	0.1886	1.86e-09	806834
BMI_PMID30239722	rs150257596	0.0365	0.0052	C	G	0.0361	1.752e-12	806834
BMI_PMID30239722	rs10780995	-0.0109	0.0017	T	G	0.5346	1.359e-10	806834
BMI_PMID30239722	rs1948080	0.0136	0.0018	T	G	0.6303	1.134e-14	806834
BMI_PMID30239722	rs12503296	-0.0116	0.0019	T	C	0.2729	1.407e-09	806834
BMI_PMID30239722	rs12440590	0.0127	0.0017	A	G	0.4381	1.29e-13	806834
BMI_PMID30239722	rs6543911	0.0121	0.0017	A	C	0.4409	1.372e-12	806834
BMI_PMID30239722	rs78921612	-0.014	0.0023	A	G	0.2218	1.205e-09	806834
BMI_PMID30239722	rs11775149	-0.0168	0.0019	A	G	0.536	1.108e-18	806834
BMI_PMID30239722	rs8179560	0.0146	0.0021	T	C	0.1911	1.677e-12	806834
BMI_PMID30239722	rs73035023	-0.0207	0.0028	T	C	0.1354	1.134e-13	806834
BMI_PMID30239722	rs504988	-0.0129	0.0017	A	G	0.376	1.098e-14	806834
BMI_PMID30239722	rs2146508	0.0188	0.0019	C	G	0.5528	1.164e-22	806834
BMI_PMID30239722	rs35807094	0.0141	0.0024	T	C	0.7949	1.981e-09	806834
BMI_PMID30239722	rs10853540	-0.0123	0.0018	C	G	0.3374	1.105e-11	806834
BMI_PMID30239722	rs4674314	-0.0116	0.0017	T	C	0.6295	1.829e-11	806834
BMI_PMID30239722	rs149606417	-0.0123	0.002	A	C	0.3216	1.495e-09	806834
BMI_PMID30239722	rs12407318	0.0187	0.0023	T	C	0.2268	1.122e-16	806834
BMI_PMID30239722	rs2309798	-0.0108	0.0017	A	G	0.4802	1.613e-10	806834
BMI_PMID30239722	rs1552095	-0.0113	0.0019	T	C	0.7214	1.16e-09	806834
BMI_PMID30239722	rs12926086	0.017	0.0021	T	C	0.7141	1.1e-15	806834
BMI_PMID30239722	rs8111074	-0.0122	0.0019	T	G	0.2989	1.189e-10	806834
BMI_PMID30239722	rs3822221	0.0108	0.0017	T	C	0.5108	1.491e-10	806834
BMI_PMID30239722	rs4973222	0.0154	0.0026	C	G	0.8693	1.543e-09	806834
BMI_PMID30239722	rs4923460	-0.0377	0.002	T	G	0.2022	1.386e-78	806834
BMI_PMID30239722	rs68049270	-0.0143	0.0019	T	C	0.6158	1.698e-13	806834
BMI_PMID30239722	rs6068194	0.015	0.002	T	C	0.61	1.686e-14	806834
BMI_PMID30239722	rs1569915	0.0128	0.0021	A	G	0.7914	1.566e-09	806834
BMI_PMID30239722	rs4773385	-0.0137	0.0021	T	C	0.283	1.056e-10	806834
BMI_PMID30239722	rs6930919	-0.0109	0.0017	A	G	0.4334	1.677e-10	806834
BMI_PMID30239722	rs75513267	0.0304	0.0045	A	C	0.0473	1.501e-11	806834
BMI_PMID30239722	rs2174305	-0.0109	0.0017	A	T	0.535	1.245e-10	806834
BMI_PMID30239722	rs17042114	0.0164	0.0021	A	G	0.2015	1.374e-15	806834
BMI_PMID30239722	rs1233367	-0.0108	0.0018	C	G	0.6587	1.935e-09	806834
BMI_PMID30239722	rs7357754	-0.012	0.0017	A	G	0.4985	1.814e-12	806834
BMI_PMID30239722	rs3796072	-0.0144	0.0018	T	C	0.6869	1.413e-15	806834
BMI_PMID30239722	rs1994675	0.0127	0.0021	A	T	0.2984	1.001e-09	806834
BMI_PMID30239722	rs6734316	0.0114	0.0017	A	G	0.4884	1.404e-11	806834
BMI_PMID30239722	rs10888643	0.0167	0.002	T	C	0.3243	1.416e-16	806834
BMI_PMID30239722	rs73405681	-0.0249	0.0034	A	G	0.9141	1.99e-13	806834
BMI_PMID30239722	rs7643091	0.0179	0.0019	A	G	0.2627	1.711e-21	806834
BMI_PMID30239722	rs10769924	0.0143	0.0018	A	C	0.4513	1.084e-15	806834
BMI_PMID30239722	rs34552049	0.0151	0.0019	A	G	0.486	1.093e-15	806834
BMI_PMID30239722	rs2071304	0.0218	0.0017	C	G	0.3323	1.28e-35	806834
BMI_PMID30239722	rs12655212	-0.0146	0.0018	A	G	0.6266	1.902e-16	806834
BMI_PMID30239722	rs1523539	-0.0131	0.0021	A	G	0.3321	1.651e-10	806834
BMI_PMID30239722	rs6722757	0.0134	0.0019	A	G	0.7143	1.365e-12	806834
BMI_PMID30239722	rs4561782	0.0123	0.0019	A	G	0.4379	1.084e-10	806834
BMI_PMID30239722	rs1011798	0.0103	0.0017	C	G	0.5656	1.887e-09	806834
BMI_PMID30239722	rs2969004	-0.0121	0.0018	A	C	0.675	1.282e-11	806834
BMI_PMID30239722	rs1478892	0.0147	0.0018	T	G	0.3565	1.957e-16	806834
BMI_PMID30239722	rs930890	0.0129	0.0018	A	T	0.6898	1.212e-12	806834
BMI_PMID30239722	rs7618080	-0.0166	0.0026	T	C	0.1584	1.341e-10	806834
BMI_PMID30239722	rs8032861	0.0133	0.002	A	C	0.6175	1.836e-11	806834
BMI_PMID30239722	rs1861413	0.0202	0.0017	A	G	0.5756	1.699e-32	806834
BMI_PMID30239722	rs553202	0.0126	0.0021	T	C	0.209	1.25e-09	806834
BMI_PMID30239722	rs9316965	0.0208	0.0025	A	T	0.8254	1.097e-16	806834
BMI_PMID30239722	rs11747810	0.0102	0.0017	T	C	0.5332	1.283e-09	806834
BMI_PMID30239722	rs62250750	0.0144	0.0019	T	C	0.3841	1.13e-13	806834
BMI_PMID30239722	rs11209916	-0.0153	0.0019	A	G	0.5447	1.018e-15	806834
BMI_PMID30239722	rs10810451	0.0182	0.0019	A	T	0.5462	1.883e-21	806834
BMI_PMID30239722	rs521663	-0.0256	0.0016	T	C	0.5534	1.924e-55	806834
BMI_PMID30239722	rs816367	-0.0107	0.0017	C	G	0.6491	1.015e-09	806834
BMI_PMID30239722	rs1594447	-0.0187	0.0016	A	G	0.4316	1.511e-30	806834
BMI_PMID30239722	rs17360224	-0.0343	0.0024	T	C	0.7993	1.133e-47	806834
BMI_PMID30239722	rs3736485	0.0135	0.0016	A	G	0.4559	1.04e-16	806834
BMI_PMID30239722	rs7873776	-0.0175	0.0017	A	G	0.4593	1.911e-24	806834
BMI_PMID30239722	rs56094035	-0.0139	0.002	A	G	0.3848	1.474e-12	806834
BMI_PMID30239722	rs10030121	0.0119	0.002	A	G	0.3846	1.258e-09	806834
BMI_PMID30239722	rs12363232	0.0223	0.002	T	C	0.3412	1.027e-28	806834
BMI_PMID30239722	rs7150632	0.0146	0.002	A	G	0.3765	1.463e-13	806834
BMI_PMID30239722	rs6436891	-0.0144	0.0018	A	G	0.6818	1.302e-15	806834
BMI_PMID30239722	rs11894549	-0.012	0.002	T	G	0.3482	1.715e-09	806834
BMI_PMID30239722	rs11223220	-0.0116	0.0018	C	G	0.6742	1.228e-10	806834
BMI_PMID30239722	rs2278529	-0.0121	0.0017	A	G	0.5985	1.308e-12	806834
BMI_PMID30239722	rs9367246	-0.0109	0.0017	T	C	0.5336	1.419e-10	806834
BMI_PMID30239722	rs346183	0.015	0.0022	T	C	0.1779	1.417e-11	806834
BMI_PMID30239722	rs10038095	0.0229	0.002	A	T	0.621	1.399e-31	806834
BMI_PMID30239722	rs7419527	0.0121	0.0018	T	C	0.656	1.598e-11	806834
BMI_PMID30239722	rs59394232	-0.0184	0.0025	C	G	0.1801	1.029e-13	806834
BMI_PMID30239722	rs58602899	0.0152	0.0019	T	G	0.4834	1.317e-15	806834
BMI_PMID30239722	rs11151214	0.0133	0.0019	A	G	0.297	1.281e-12	806834
BMI_PMID30239722	rs12446456	0.0122	0.0017	T	C	0.4415	1.504e-12	806834
BMI_PMID30239722	rs3993105	0.0125	0.0021	T	C	0.7013	1.862e-09	806834
BMI_PMID30239722	rs11191365	0.0213	0.0029	A	G	0.1014	1.056e-13	806834
BMI_PMID30239722	rs11211157	0.0119	0.0018	T	C	0.6823	1.157e-10	806834
BMI_PMID30239722	rs9965170	-0.0105	0.0017	A	G	0.4346	1.016e-09	806834
BMI_PMID30239722	rs35039375	-0.0227	0.0034	A	G	0.9116	1.56e-11	806834
BMI_PMID30239722	rs4630697	0.0117	0.0019	A	G	0.2642	1.234e-09	806834
BMI_PMID30239722	rs6540498	-0.0126	0.002	A	T	0.6207	1.316e-10	806834
BMI_PMID30239722	rs1112785	0.0158	0.0022	A	C	0.8231	1.203e-12	806834
BMI_PMID30239722	rs34818702	-0.0124	0.002	A	G	0.6812	1.428e-09	806834
BMI_PMID30239722	rs10111696	0.0163	0.0019	A	G	0.4623	1.187e-17	806834
BMI_PMID30239722	rs2817347	-0.0229	0.0023	C	G	0.1468	1.467e-22	806834
BMI_PMID30239722	rs10932355	-0.0159	0.0021	A	G	0.8088	1.162e-13	806834
BMI_PMID30239722	rs12373827	-0.0129	0.0019	A	G	0.5164	1.523e-11	806834
BMI_PMID30239722	rs34929849	0.0135	0.0022	T	G	0.2361	1.898e-09	806834
BMI_PMID30239722	rs6928678	0.0129	0.002	A	G	0.6667	1.372e-10	806834
BMI_PMID30239722	rs75407634	-0.0238	0.0027	C	G	0.1449	1.037e-18	806834
BMI_PMID30239722	rs7216064	0.0151	0.0021	A	G	0.2081	1.041e-12	806834
BMI_PMID30239722	rs8063946	-0.0238	0.0033	T	C	0.0688	1.091e-12	806834
BMI_PMID30239722	rs1005438	-0.0125	0.002	A	G	0.3764	1.607e-10	806834
BMI_PMID30239722	rs775405	0.0123	0.0019	T	G	0.485	1.338e-10	806834
BMI_PMID30239722	rs9520322	-0.0118	0.002	C	G	0.4733	1.47e-09	806834
BMI_PMID30239722	rs1120520	-0.0409	0.0068	A	G	0.9798	1.495e-09	806834
BMI_PMID30239722	rs358295	0.0142	0.0022	C	G	0.7668	1.489e-10	806834
BMI_PMID30239722	rs6650896	0.0152	0.0024	T	C	0.8541	1.121e-10	806834
BMI_PMID30239722	rs11683296	-0.0119	0.0019	A	G	0.6894	1.505e-10	806834
BMI_PMID30239722	rs10167065	-0.0124	0.0018	C	G	0.4454	1.063e-11	806834
BMI_PMID30239722	rs4911382	0.0127	0.0017	T	C	0.5939	1.693e-13	806834
BMI_PMID30239722	rs2127163	-0.0299	0.0021	T	C	0.2039	1.899e-46	806834
BMI_PMID30239722	rs17805308	-0.0349	0.0052	A	G	0.963	1.636e-11	806834
BMI_PMID30239722	rs11864839	0.0125	0.0019	C	G	0.393	1.077e-10	806834
BMI_PMID30239722	rs815614	0.0128	0.0017	C	G	0.3933	1.216e-13	806834
BMI_PMID30239722	rs4007357	0.0163	0.002	A	G	0.6296	1.416e-16	806834
BMI_PMID30239722	rs10789205	-0.0119	0.0018	T	C	0.3646	1.099e-11	806834
BMI_PMID30239722	rs7024466	0.0117	0.0019	T	C	0.2469	1.107e-09	806834
BMI_PMID30239722	rs10868985	-0.0123	0.0019	T	C	0.5418	1.299e-10	806834
BMI_PMID30239722	rs4820397	0.0115	0.0019	T	C	0.524	1.91e-09	806834
BMI_PMID30239722	rs2560046	-0.0115	0.0019	T	C	0.3368	1.519e-09	806834
BMI_PMID30239722	rs13114738	0.0352	0.0031	T	C	0.0878	1.945e-30	806834
BMI_PMID30239722	rs10778229	-0.0186	0.0019	T	G	0.2481	1.195e-21	806834
BMI_PMID30239722	rs10768954	-0.0128	0.0019	T	C	0.4874	1.736e-11	806834
BMI_PMID30239722	rs4142559	0.0125	0.0021	A	T	0.3781	1.502e-09	806834
BMI_PMID30239722	rs13262425	0.0132	0.002	A	G	0.3661	1.94e-11	806834
BMI_PMID30239722	rs62084234	-0.0169	0.0024	A	G	0.803	1.576e-12	806834
BMI_PMID30239722	rs2095267	0.0194	0.0032	T	C	0.0964	1.565e-09	806834
BMI_PMID30239722	rs1475766	-0.0118	0.0018	C	G	0.3806	1.484e-11	806834
BMI_PMID30239722	rs7584898	0.0117	0.0018	A	G	0.6997	1.766e-10	806834
BMI_PMID30239722	rs4985996	-0.0121	0.002	T	C	0.3479	1.659e-09	806834
BMI_PMID30239722	rs266071	-0.0119	0.0017	C	G	0.4828	1.257e-12	806834
BMI_PMID30239722	rs6436754	-0.0147	0.0018	T	C	0.6624	1.592e-16	806834
BMI_PMID30239722	rs2246012	-0.0161	0.0022	T	C	0.8512	1.154e-13	806834
BMI_PMID30239722	rs4299252	-0.0468	0.0019	A	T	0.7383	1.77e-139	806834
BMI_PMID30239722	rs1393960	0.0133	0.0021	T	C	0.2952	1.826e-10	806834
BMI_PMID30239722	rs10838464	-0.0137	0.0018	T	C	0.3025	1.507e-13	806834
BMI_PMID30239722	rs9513140	0.0126	0.0017	T	C	0.4418	1.8e-13	806834
BMI_PMID30239722	rs9370069	0.0138	0.002	A	G	0.3184	1.11e-11	806834
BMI_PMID30239722	rs4244354	0.0212	0.0029	A	G	0.1015	1.402e-13	806834
BMI_PMID30239722	rs611003	-0.0136	0.0019	A	C	0.5417	1.556e-12	806834
BMI_PMID30239722	rs6680088	0.0185	0.0027	T	C	0.1291	1.352e-11	806834
BMI_PMID30239722	rs57357594	0.0206	0.0023	A	T	0.7749	1.328e-19	806834
BMI_PMID30239722	rs9878740	0.0191	0.0019	A	G	0.4366	1.494e-23	806834
BMI_PMID30239722	rs6791035	0.0141	0.0019	T	C	0.5797	1.38e-13	806834
BMI_PMID30239722	rs7132655	0.0115	0.0018	C	G	0.3404	1.935e-10	806834
BMI_PMID30239722	rs13032879	-0.0154	0.0024	T	C	0.1534	1.73e-10	806834
BMI_PMID30239722	rs7359380	0.0142	0.002	T	C	0.3376	1.456e-12	806834
BMI_PMID30239722	rs2062333	-0.0136	0.0017	A	G	0.5232	1.264e-15	806834
BMI_PMID30239722	rs35020117	0.012	0.002	T	G	0.5459	1.43e-09	806834
BMI_PMID30239722	rs1891586	-0.0141	0.0019	T	G	0.7374	1.671e-13	806834
BMI_PMID30239722	rs6733224	-0.0313	0.0017	T	C	0.5431	1.511e-76	806834
BMI_PMID30239722	rs1957667	0.0141	0.0018	T	C	0.6887	1.814e-14	806834
BMI_PMID30239722	rs531841	-0.0145	0.0023	A	G	0.2262	1.648e-10	806834
BMI_PMID30239722	rs528742	0.0115	0.0019	C	G	0.5588	1.829e-09	806834
BMI_PMID30239722	rs7912206	0.0219	0.0033	T	C	0.0924	1.985e-11	806834
BMI_PMID30239722	rs60372293	0.0217	0.0024	T	G	0.8037	1.067e-19	806834
BMI_PMID30239722	rs9817583	0.0139	0.0023	A	G	0.1645	1.485e-09	806834
BMI_PMID30239722	rs10769256	-0.0125	0.002	T	C	0.4024	1.718e-10	806834
BMI_PMID30239722	rs4737774	-0.0145	0.0022	T	C	0.2683	1.838e-11	806834
BMI_PMID30239722	rs1809134	0.0108	0.0018	T	C	0.3397	1.679e-09	806834
BMI_PMID30239722	rs2218764	-0.0111	0.0018	A	G	0.6983	1.685e-09	806834
BMI_PMID30239722	rs7974160	-0.0128	0.0018	T	C	0.3608	1.778e-12	806834
BMI_PMID30239722	rs6687335	0.0153	0.0018	C	G	0.3474	1.084e-17	806834
BMI_PMID30239722	rs7698565	0.0128	0.0019	A	C	0.4789	1.771e-11	806834
BMI_PMID30239722	rs62496165	-0.0161	0.0025	A	G	0.8275	1.84e-10	806834
BMI_PMID30239722	rs9515398	-0.0105	0.0017	T	C	0.393	1.387e-09	806834
BMI_PMID30239722	rs17378391	0.0129	0.002	T	C	0.7499	1.114e-10	806834
BMI_PMID30239722	rs2483321	0.0103	0.0017	T	C	0.5656	1.824e-09	806834
BMI_PMID30239722	rs73022878	0.0205	0.0027	T	G	0.8486	1.254e-14	806834
BMI_PMID30239722	rs9560109	-0.0136	0.0021	T	C	0.2844	1.432e-10	806834
BMI_PMID30239722	rs4808116	-0.0142	0.0019	T	C	0.5387	1.073e-13	806834
BMI_PMID30239722	rs7147607	-0.0187	0.002	A	G	0.414	1.102e-21	806834
BMI_PMID30239722	rs10957791	-0.0122	0.0017	T	C	0.4023	1.828e-12	806834
BMI_PMID30239722	rs10511101	-0.0112	0.0018	A	C	0.641	1.827e-10	806834
BMI_PMID30239722	rs4746868	-0.0124	0.0019	T	C	0.4043	1.911e-10	806834
BMI_PMID30239722	rs4378243	-0.0154	0.0023	T	G	0.8354	1.382e-11	806834
BMI_PMID30239722	rs4889882	0.0122	0.0018	A	G	0.3379	1.159e-11	806834
BMI_PMID30239722	rs6871860	0.0131	0.0018	T	C	0.6689	1.688e-13	806834
BMI_PMID30239722	rs62638153	-0.0145	0.002	A	G	0.6064	1.047e-13	806834
BMI_PMID30239722	rs35649764	0.0123	0.002	T	C	0.3335	1.344e-09	806834
BMI_PMID30239722	rs10094345	0.0168	0.0021	A	G	0.7084	1.243e-15	806834
BMI_PMID30239722	rs4714344	-0.0129	0.0021	A	G	0.2831	1.175e-09	806834
BMI_PMID30239722	rs2167047	0.014	0.0017	A	T	0.3936	1.013e-15	806834
BMI_PMID30239722	rs116834221	0.0238	0.0034	T	C	0.9135	1.895e-12	806834
BMI_PMID30239722	rs800585	0.0178	0.002	A	T	0.7659	1.081e-18	806834
BMI_PMID30239722	rs9846211	0.0147	0.0023	A	C	0.2209	1.347e-10	806834
BMI_PMID30239722	rs2729940	0.0145	0.0017	A	G	0.4228	1.032e-16	806834
BMI_PMID30239722	rs12515188	0.0117	0.0019	T	G	0.4498	1.056e-09	806834
BMI_PMID30239722	rs10797390	0.0116	0.0017	T	C	0.417	1.87e-11	806834
BMI_PMID30239722	rs6433847	0.0126	0.002	A	C	0.619	1.576e-10	806834
BMI_PMID30239722	rs35286626	-0.0142	0.0022	T	C	0.25	1.261e-10	806834
BMI_PMID30239722	rs4525407	0.0114	0.0019	T	G	0.7185	1.358e-09	806834
BMI_PMID30239722	rs2871753	-0.0149	0.0017	A	T	0.4685	1.063e-18	806834
BMI_PMID30239722	rs9560112	0.0136	0.0021	A	G	0.7167	1.283e-10	806834
BMI_PMID30239722	rs4414086	0.0116	0.0019	A	G	0.3978	1.878e-09	806834
BMI_PMID30239722	rs10088942	0.0141	0.0021	A	G	0.6893	1.727e-11	806834
BMI_PMID30239722	rs35856510	-0.0153	0.0023	A	G	0.2324	1.235e-11	806834
BMI_PMID30239722	rs7692798	0.012	0.002	T	C	0.3726	1.21e-09	806834
BMI_PMID30239722	rs10838153	0.0115	0.0017	C	G	0.5236	1.283e-11	806834
BMI_PMID30239722	rs35004449	0.016	0.0022	T	G	0.2573	1.817e-13	806834
BMI_PMID30239722	rs6673464	-0.0124	0.0019	A	G	0.4156	1.096e-10	806834
BMI_PMID30239722	rs2583406	0.0147	0.0023	T	C	0.1669	1.088e-10	806834
BMI_PMID30239722	rs59931907	-0.0141	0.002	T	C	0.6556	1.622e-12	806834
BMI_PMID30239722	rs6804915	0.0172	0.0021	A	C	0.2926	1.699e-16	806834
BMI_PMID30239722	rs487060	0.0104	0.0016	T	C	0.4927	1.632e-10	806834
BMI_PMID30239722	rs2247175	0.0151	0.0024	T	C	0.8531	1.625e-10	806834
BMI_PMID30239722	rs10094709	0.0119	0.002	T	C	0.6143	1.216e-09	806834
BMI_PMID30239722	rs55993001	-0.0142	0.002	T	C	0.6568	1.284e-12	806834
BMI_PMID30239722	rs7955910	0.0117	0.0019	T	G	0.4801	1.085e-09	806834
BMI_PMID30239722	rs815612	0.0117	0.0019	T	C	0.39	1.481e-09	806834
BMI_PMID30239722	rs9886779	-0.0183	0.0019	A	T	0.4371	1.345e-21	806834
BMI_PMID30239722	rs10804139	0.0304	0.0032	A	G	0.0738	1.052e-21	806834
BMI_PMID30239722	rs10211079	-0.0106	0.0017	C	G	0.38	1.29e-09	806834
BMI_PMID30239722	rs181206	-0.0237	0.0019	A	G	0.5909	1.094e-35	806834
BMI_PMID30239722	rs1336779	0.0166	0.0021	A	C	0.2111	1.483e-15	806834
BMI_PMID30239722	rs7083450	0.0165	0.0022	T	C	0.8309	1.56e-13	806834
BMI_PMID30239722	rs10822161	-0.0122	0.0019	A	G	0.4704	1.454e-10	806834
BMI_PMID30239722	rs9908428	0.014	0.0022	T	C	0.25	1.965e-10	806834
BMI_PMID30239722	rs7567564	0.0201	0.002	A	T	0.7481	1.238e-24	806834
BMI_PMID30239722	rs4746332	-0.0116	0.0019	T	C	0.2692	1.726e-09	806834
BMI_PMID30239722	rs10897520	-0.0138	0.0022	T	G	0.1863	1.569e-10	806834
BMI_PMID30239722	rs11675013	0.0224	0.0018	A	G	0.3209	1.876e-35	806834
BMI_PMID30239722	rs144488587	0.0289	0.0048	A	G	0.0435	1.768e-09	806834
BMI_PMID30239722	rs62033417	-0.035	0.0058	A	G	0.029	1.515e-09	806834
BMI_PMID30239722	rs115647047	-0.0273	0.0045	T	C	0.9529	1.462e-09	806834
BMI_PMID30239722	rs949300	0.0113	0.0017	A	T	0.3749	1.01e-10	806834
BMI_PMID30239722	rs12652187	0.011	0.0017	A	G	0.3859	1.988e-10	806834
BMI_PMID30239722	rs1165181	-0.0112	0.0019	A	T	0.2914	1.527e-09	806834
BMI_PMID30239722	rs210145	-0.0118	0.0019	C	G	0.3908	1.17e-09	806834
BMI_PMID30239722	rs56112756	-0.0128	0.0021	A	G	0.7075	1.065e-09	806834
BMI_PMID30239722	rs2938001	-0.0114	0.0017	T	C	0.4688	1.842e-11	806834
BMI_PMID30239722	rs10867261	0.0116	0.0019	A	T	0.5566	1.53e-09	806834
BMI_PMID30239722	rs7427002	-0.0108	0.0017	T	C	0.5203	1.451e-10	806834
BMI_PMID30239722	rs4442098	-0.0155	0.0026	T	C	0.1677	1.569e-09	806834
BMI_PMID30239722	rs79363580	-0.0188	0.0028	T	C	0.1349	1.373e-11	806834
BMI_PMID30239722	rs73763094	-0.0228	0.0034	T	C	0.0864	1.45e-11	806834
BMI_PMID30239722	rs61827899	-0.0213	0.003	A	G	0.8895	1.87e-12	806834
BMI_PMID30239722	rs11756392	0.0275	0.0024	T	G	0.1382	1.186e-30	806834
BMI_PMID30239722	rs1819434	-0.0116	0.0018	T	G	0.3296	1.19e-10	806834
BMI_PMID30239722	rs11903211	0.0167	0.0022	A	G	0.8338	1.102e-13	806834
BMI_PMID30239722	rs7614204	0.0099	0.0016	A	G	0.427	1.147e-09	806834
BMI_PMID30239722	rs10738423	0.016	0.0017	A	G	0.5663	1.717e-20	806834
BMI_PMID30239722	rs28562417	-0.0117	0.0019	A	G	0.4324	1.081e-09	806834
BMI_PMID30239722	rs13254903	-0.0112	0.0017	C	G	0.3797	1.254e-10	806834
BMI_PMID30239722	rs66599721	-0.0145	0.0022	A	G	0.2352	1.244e-10	806834
BMI_PMID30239722	rs7503597	0.0133	0.0019	T	G	0.3089	1.287e-12	806834
BMI_PMID30239722	rs2980241	-0.0158	0.0022	C	G	0.2378	1.768e-12	806834
BMI_PMID30239722	rs10757739	-0.0167	0.0016	A	G	0.5481	1.4e-24	806834
BMI_PMID30239722	rs62250463	0.0143	0.0019	T	G	0.3842	1.511e-13	806834
BMI_PMID30239722	rs4757145	-0.0144	0.0017	A	G	0.3674	1.346e-16	806834
BMI_PMID30239722	rs60034874	-0.0286	0.0035	T	C	0.0813	1.547e-16	806834
BMI_PMID30239722	rs58159281	-0.014	0.0023	A	G	0.7832	1.694e-09	806834
BMI_PMID30239722	rs11079707	0.017	0.0024	A	G	0.1968	1.141e-12	806834
BMI_PMID30239722	rs1269454	0.0174	0.0019	A	G	0.2813	1.961e-20	806834
BMI_PMID30239722	rs9560132	-0.0112	0.0018	A	G	0.3072	1.504e-09	806834
BMI_PMID30239722	rs6798941	0.0174	0.0021	T	C	0.2912	1.184e-16	806834
BMI_PMID30239722	rs757110	0.0104	0.0017	A	C	0.6344	1.183e-09	806834
BMI_PMID30239722	rs11677847	-0.0143	0.0024	A	G	0.7994	1.714e-09	806834
BMI_PMID30239722	rs9853417	0.0125	0.0021	A	G	0.6901	1.254e-09	806834
BMI_PMID30239722	rs12925700	-0.0189	0.0019	A	C	0.4069	1.165e-22	806834
BMI_PMID30239722	rs1431019	-0.0123	0.0017	A	G	0.4019	1.423e-12	806834
BMI_PMID30239722	rs1399897	0.0109	0.0017	A	T	0.5748	1.554e-10	806834
BMI_PMID30239722	rs12053288	0.0163	0.0019	C	G	0.5599	1.501e-17	806834
BMI_PMID30239722	rs11197825	-0.0104	0.0017	T	G	0.4676	1.121e-09	806834
BMI_PMID30239722	rs1569229	0.0124	0.002	A	G	0.688	1.544e-09	806834
BMI_PMID30239722	rs13331817	0.0179	0.0017	A	G	0.4731	1.083e-25	806834
BMI_PMID30239722	rs34176755	0.0172	0.0029	C	G	0.8666	1.775e-09	806834
BMI_PMID30239722	rs9909697	0.0103	0.0017	A	G	0.5036	1.066e-09	806834
BMI_PMID30239722	rs6141432	-0.0122	0.0017	A	G	0.4082	1.157e-12	806834
BMI_PMID30239722	rs10186053	0.019	0.0025	A	G	0.8227	1.742e-14	806834
BMI_PMID30239722	rs1494097	0.0129	0.0017	T	C	0.3687	1.435e-13	806834
BMI_PMID30239722	rs75098235	0.0249	0.0034	A	G	0.9125	1.671e-13	806834
BMI_PMID30239722	rs835647	0.0124	0.0018	T	C	0.6713	1.258e-11	806834
BMI_PMID30239722	rs1829990	-0.0124	0.0019	A	G	0.424	1.39e-10	806834
BMI_PMID30239722	rs12803857	-0.02	0.0021	A	G	0.2672	1.567e-20	806834
BMI_PMID30239722	rs78807522	-0.0198	0.0029	A	C	0.1177	1.796e-11	806834
BMI_PMID30239722	rs4820410	0.0166	0.002	A	G	0.6557	1.704e-16	806834
BMI_PMID30239722	rs618593	0.0145	0.0023	T	C	0.7716	1.522e-10	806834
BMI_PMID30239722	rs61432689	-0.0182	0.0029	C	G	0.8742	1.892e-10	806834
BMI_PMID30239722	rs11039447	0.0197	0.0019	A	G	0.5599	1.32e-24	806834
BMI_PMID30239722	rs1375559	-0.0146	0.002	T	C	0.3582	1.318e-13	806834
BMI_PMID30239722	rs627636	-0.0118	0.0018	T	G	0.6172	1.949e-11	806834
BMI_PMID30239722	rs12091503	0.0119	0.0018	T	C	0.6825	1.003e-10	806834
BMI_PMID30239722	rs12751763	0.0153	0.0019	T	C	0.2664	1.446e-15	806834
BMI_PMID30239722	rs6818012	-0.0117	0.0017	A	G	0.4147	1.172e-11	806834
BMI_PMID30239722	rs10962151	0.0174	0.0017	A	G	0.5461	1.396e-24	806834
BMI_PMID30239722	rs8037167	-0.0122	0.0019	T	G	0.5086	1.63e-10	806834
BMI_PMID30239722	rs13024846	-0.013	0.0021	T	C	0.2722	1.206e-09	806834
BMI_PMID30239722	rs1449384	-0.0142	0.0019	A	T	0.6158	1.946e-13	806834
BMI_PMID30239722	rs6593	-0.0141	0.002	A	G	0.3661	1.086e-12	806834
BMI_PMID30239722	rs10811901	0.01	0.0017	A	G	0.585	1.43e-09	806834
BMI_PMID30239722	rs57120913	-0.0155	0.0026	T	C	0.168	1.449e-09	806834
BMI_PMID30239722	rs12316047	-0.0174	0.002	A	G	0.2392	1.335e-17	806834
BMI_PMID30239722	rs139640586	0.012	0.002	A	C	0.6575	1.635e-09	806834
BMI_PMID30239722	rs432200	0.0128	0.002	A	G	0.3556	1.004e-10	806834
BMI_PMID30239722	rs111434556	-0.0147	0.0024	T	C	0.811	1.264e-09	806834
BMI_PMID30239722	rs1449407	0.0143	0.0019	A	G	0.3842	1.724e-13	806834
BMI_PMID30239722	rs7550987	0.0124	0.0018	T	G	0.3825	1.525e-12	806834
BMI_PMID30239722	rs11562188	0.02	0.0019	A	G	0.5642	1.279e-25	806834
BMI_PMID30239722	rs10105215	-0.0128	0.0021	A	G	0.2899	1.251e-09	806834
BMI_PMID30239722	rs418305	0.011	0.0017	A	G	0.4657	1.155e-10	806834
BMI_PMID30239722	rs61827905	0.0213	0.003	C	G	0.1105	1.883e-12	806834
BMI_PMID30239722	rs6603802	0.012	0.0019	T	C	0.4966	1.739e-10	806834
BMI_PMID30239722	rs9591571	-0.01	0.0016	A	G	0.5519	1.205e-09	806834
BMI_PMID30239722	rs4723146	-0.0141	0.0023	T	C	0.8395	1.359e-09	806834
BMI_PMID30239722	rs10499092	0.0123	0.002	T	G	0.2334	1.349e-09	806834
BMI_PMID30239722	rs73082363	0.0199	0.003	T	C	0.8832	1.684e-11	806834
BMI_PMID30239722	rs12037603	-0.0128	0.0019	T	C	0.5579	1.314e-11	806834
BMI_PMID30239722	rs72674881	-0.0131	0.002	T	C	0.3167	1.735e-10	806834
BMI_PMID30239722	rs10934982	0.0193	0.0028	A	C	0.9119	1.254e-11	806834
BMI_PMID30239722	rs8045761	-0.0195	0.0022	C	G	0.1903	1.353e-19	806834
BMI_PMID30239722	rs576899	-0.0231	0.0025	A	G	0.129	1.767e-20	806834
BMI_PMID30239722	rs1581588	0.0173	0.0019	T	C	0.4778	1.249e-19	806834
BMI_PMID30239722	rs927610	0.0105	0.0017	T	C	0.4022	1.181e-09	806834
BMI_PMID30239722	rs4644211	-0.0113	0.0017	A	T	0.4085	1.015e-10	806834
BMI_PMID30239722	rs8180405	-0.0225	0.0024	A	G	0.1474	1.532e-21	806834
BMI_PMID30239722	rs7601009	0.024	0.0017	T	C	0.6377	1.069e-45	806834
BMI_PMID30239722	rs56141232	-0.0132	0.0022	A	C	0.2554	1.68e-09	806834
BMI_PMID30239722	rs2269730	-0.0139	0.0022	A	G	0.186	1.164e-10	806834
BMI_PMID30239722	rs75682318	-0.0161	0.0024	A	G	0.807	1.889e-11	806834
BMI_PMID30239722	rs10067965	-0.0143	0.0021	T	C	0.726	1.888e-11	806834
BMI_PMID30239722	rs6770957	-0.0158	0.0022	T	C	0.7656	1.738e-12	806834
BMI_PMID30239722	rs6769789	-0.0141	0.0018	T	C	0.6085	1.537e-15	806834
BMI_PMID30239722	rs11713820	-0.0104	0.0017	T	C	0.5766	1.179e-09	806834
BMI_PMID30239722	rs2728784	0.0201	0.0021	A	G	0.7928	1.786e-22	806834
BMI_PMID30239722	rs9969657	-0.0154	0.0017	A	G	0.5633	1.89e-19	806834
BMI_PMID30239722	rs10007906	0.0124	0.0017	A	C	0.3854	1.078e-12	806834
BMI_PMID30239722	rs1328269	0.014	0.0017	T	G	0.4448	1.839e-16	806834
BMI_PMID30239722	rs12562344	-0.0215	0.003	A	G	0.8892	1.093e-12	806834
BMI_PMID30239722	rs564036668	0.0161	0.0022	A	C	0.2379	1.753e-13	806834
BMI_PMID30239722	rs9819014	0.0217	0.0022	T	C	0.2599	1.753e-23	806834
BMI_PMID30239722	rs12050524	-0.0126	0.002	T	C	0.3944	1.303e-10	806834
BMI_PMID30239722	rs74128371	-0.0343	0.0054	T	G	0.0319	1.973e-10	806834
BMI_PMID30239722	rs11874040	0.0126	0.0019	A	G	0.7144	1.542e-11	806834
BMI_PMID30239722	rs2543163	0.0114	0.0018	A	G	0.3517	1.199e-10	806834
BMI_PMID30239722	rs6780953	0.0148	0.0021	T	G	0.7058	1.464e-12	806834
BMI_PMID30239722	rs7300718	0.0119	0.002	A	G	0.3841	1.194e-09	806834
BMI_PMID30239722	rs60427790	0.0142	0.0019	T	C	0.3841	1.791e-13	806834
BMI_PMID30239722	rs7768978	-0.0178	0.0026	T	C	0.8413	1.109e-11	806834
BMI_PMID30239722	rs17314804	-0.0108	0.0018	T	C	0.3461	1.333e-09	806834
BMI_PMID30239722	rs11069895	-0.0136	0.0021	T	C	0.2814	1.392e-10	806834
BMI_PMID30239722	rs2480693	0.0154	0.0017	T	C	0.3728	1.45e-18	806834
BMI_PMID30239722	rs12147968	-0.0123	0.0019	A	G	0.4322	1.436e-10	806834
BMI_PMID30239722	rs7185620	-0.0118	0.0019	A	G	0.6237	1.339e-09	806834
BMI_PMID30239722	rs8086138	0.0147	0.0019	T	C	0.5258	1.41e-14	806834
BMI_PMID30239722	rs188948928	0.0637	0.0099	A	G	0.9855	1.052e-10	806834
BMI_PMID30239722	rs12973505	-0.0139	0.0022	T	C	0.2815	1.01e-10	806834
BMI_PMID30239722	rs2221297	0.0123	0.0017	T	C	0.6071	1.237e-12	806834
BMI_PMID30239722	rs10838776	-0.0211	0.0019	T	C	0.4483	1.91e-28	806834
BMI_PMID30239722	rs11118308	0.0098	0.0016	A	G	0.5537	1.552e-09	806834
BMI_PMID30239722	rs11631858	-0.0126	0.002	A	G	0.3945	1.372e-10	806834
BMI_PMID30239722	rs76062229	-0.033	0.0041	T	G	0.056	1.798e-15	806834
BMI_PMID30239722	rs12994164	-0.017	0.0025	A	G	0.739	1.236e-11	806834
BMI_PMID30239722	rs10756730	0.0163	0.0017	T	C	0.5765	1.962e-21	806834
BMI_PMID30239722	rs6699769	0.0148	0.0021	A	G	0.7934	1.799e-12	806834
BMI_PMID30239722	rs75597014	-0.0291	0.0045	A	G	0.9529	1.062e-10	806834
BMI_PMID30239722	rs10984741	-0.0162	0.0027	C	G	0.8935	1.607e-09	806834
BMI_PMID30239722	rs11076849	0.011	0.0017	T	G	0.484	1.155e-10	806834
BMI_PMID30239722	rs3740686	0.0204	0.002	A	G	0.3181	1.956e-23	806834
BMI_PMID30239722	rs4895140	0.0116	0.0019	A	G	0.4548	1.051e-09	806834
BMI_PMID30239722	rs9961174	-0.0125	0.0018	A	G	0.3452	1.343e-12	806834
BMI_PMID30239722	rs2100067	0.0151	0.0022	T	C	0.7652	1.901e-11	806834
BMI_PMID30239722	rs897530	0.0124	0.0018	C	G	0.6273	1.47e-12	806834
BMI_PMID30239722	rs9908648	0.0149	0.0019	A	G	0.6828	1.255e-15	806834
BMI_PMID30239722	rs830443	0.0136	0.0017	A	G	0.5302	1.321e-15	806834
BMI_PMID30239722	rs71336080	0.0147	0.0023	A	G	0.2188	1.52e-10	806834
BMI_PMID30239722	rs13043461	0.0138	0.0022	T	C	0.8006	1.671e-10	806834
BMI_PMID30239722	rs114524090	0.0192	0.0031	A	G	0.1016	1.031e-09	806834
BMI_PMID30239722	rs76519884	-0.0292	0.0048	T	C	0.9594	1.639e-09	806834
BMI_PMID30239722	rs62091462	-0.0166	0.0023	T	C	0.7666	1.955e-13	806834
BMI_PMID30239722	rs73054827	-0.0154	0.0024	A	G	0.1915	1.622e-10	806834
BMI_PMID30239722	rs11696555	-0.0166	0.0019	T	C	0.2781	1.686e-18	806834
BMI_PMID30239722	rs7546573	0.0113	0.0018	A	T	0.33	1.538e-10	806834
BMI_PMID30239722	rs17822294	-0.0126	0.0018	A	G	0.3535	1.107e-12	806834
BMI_PMID30239722	rs6068172	0.0131	0.0022	T	C	0.731	1.35e-09	806834
BMI_PMID30239722	rs2736285	-0.0141	0.0019	A	C	0.4509	1.414e-13	806834
BMI_PMID30239722	rs355899	0.0103	0.0017	A	C	0.4551	1.018e-09	806834
BMI_PMID30239722	rs1374658	-0.0122	0.0019	T	C	0.4891	1.306e-10	806834
BMI_PMID30239722	rs285685	0.0142	0.0022	T	C	0.1738	1.481e-10	806834
BMI_PMID30239722	rs12410131	-0.0136	0.0018	C	G	0.6967	1.13e-13	806834
BMI_PMID30239722	rs1925950	0.0126	0.0018	A	G	0.6521	1.005e-12	806834
BMI_PMID30239722	rs828544	0.0115	0.0017	T	G	0.4364	1.496e-11	806834
BMI_PMID30239722	rs75829522	0.0167	0.0024	T	C	0.7969	1.448e-12	806834
BMI_PMID30239722	rs705139	0.0116	0.0019	A	G	0.4341	1.928e-09	806834
BMI_PMID30239722	rs1477831	0.0134	0.002	A	C	0.3585	1.132e-11	806834
BMI_PMID30239722	rs4788587	-0.0121	0.002	A	G	0.2043	1.246e-09	806834
BMI_PMID30239722	rs7031873	0.0161	0.0027	T	C	0.1035	1.599e-09	806834
BMI_PMID30239722	rs7347000	-0.013	0.0021	T	C	0.2081	1.111e-09	806834
BMI_PMID30239722	rs3115088	0.0105	0.0016	A	G	0.4894	1.061e-10	806834
BMI_PMID30239722	rs2479958	0.0129	0.0018	A	G	0.4852	1.789e-13	806834
BMI_PMID30239722	rs1474991	0.0134	0.0018	A	G	0.318	1.763e-13	806834
BMI_PMID30239722	rs61946325	0.0153	0.0025	T	C	0.1739	1.362e-09	806834
BMI_PMID30239722	rs2336558	-0.0155	0.0019	T	C	0.6098	1.512e-15	806834
BMI_PMID30239722	rs2600226	-0.0116	0.0018	T	C	0.6712	1.423e-10	806834
BMI_PMID30239722	rs10865596	0.0114	0.0018	C	G	0.6663	1.974e-10	806834
BMI_PMID30239722	rs604368	0.0157	0.0023	T	C	0.7901	1.786e-11	806834
BMI_PMID30239722	rs6732079	0.0219	0.0033	A	T	0.0944	1.875e-11	806834
BMI_PMID30239722	rs13045011	0.0107	0.0018	T	G	0.6614	1.737e-09	806834
BMI_PMID30239722	rs1730851	0.0121	0.0018	A	G	0.3476	1.465e-11	806834
BMI_PMID30239722	rs56349113	-0.0224	0.0035	A	G	0.0817	1.339e-10	806834
BMI_PMID30239722	rs17594870	-0.0107	0.0018	C	G	0.3654	1.635e-09	806834
BMI_PMID30239722	rs1701843	0.0138	0.0017	A	G	0.6147	1.997e-15	806834
BMI_PMID30239722	rs7533003	-0.0183	0.002	A	G	0.6792	1.429e-19	806834
BMI_PMID30239722	rs28463100	0.0291	0.0022	T	C	0.7656	1.478e-38	806834
BMI_PMID30239722	rs9563568	0.0199	0.0023	T	C	0.8159	1.159e-18	806834
BMI_PMID30239722	rs701132	0.0125	0.0017	T	C	0.4497	1.852e-13	806834
BMI_PMID30239722	rs1125404	0.0122	0.0018	T	C	0.6469	1.154e-11	806834
BMI_PMID30239722	rs7571059	-0.0165	0.0017	A	G	0.4005	1.098e-21	806834
BMI_PMID30239722	rs1854555	0.0125	0.0019	T	C	0.4149	1.071e-10	806834
BMI_PMID30239722	rs10809407	0.0116	0.0019	A	G	0.5223	1.262e-09	806834
BMI_PMID30239722	rs1364412	-0.0134	0.0022	A	C	0.2499	1.363e-09	806834
BMI_PMID30239722	rs6142046	0.0122	0.0017	T	C	0.5864	1.429e-12	806834
BMI_PMID30239722	rs56716157	-0.0148	0.0023	T	C	0.2222	1.017e-10	806834
BMI_PMID30239722	rs12486437	-0.0231	0.0034	A	G	0.0641	1.671e-11	806834
BMI_PMID30239722	rs6588355	0.0187	0.0023	T	C	0.2264	1.421e-16	806834
BMI_PMID30239722	rs6556925	-0.0125	0.0018	A	C	0.3907	1.246e-12	806834
BMI_PMID30239722	rs6603998	0.0194	0.0032	A	G	0.0964	1.454e-09	806834
BMI_PMID30239722	rs4652880	0.011	0.0018	T	C	0.6635	1.173e-09	806834
BMI_PMID30239722	rs4755722	0.0224	0.0021	A	G	0.3156	1.28e-27	806834
BMI_PMID30239722	rs239207	0.0109	0.0017	A	C	0.4413	1.498e-10	806834
BMI_PMID30239722	rs2736290	-0.0121	0.0017	T	C	0.4572	1.134e-12	806834
BMI_PMID30239722	rs74128372	0.0344	0.0054	C	G	0.9681	1.911e-10	806834
BMI_PMID30239722	rs723355	-0.0162	0.0019	A	G	0.4932	1.569e-17	806834
BMI_PMID30239722	rs9469867	0.028	0.002	T	C	0.3354	1.64e-44	806834
BMI_PMID30239722	rs2196858	0.0116	0.0019	A	G	0.4302	1.126e-09	806834
BMI_PMID30239722	rs2596126	0.0187	0.0017	A	G	0.5774	1.438e-27	806834
BMI_PMID30239722	rs10024138	-0.0114	0.0018	T	C	0.3355	1.74e-10	806834
BMI_PMID30239722	rs2027060	0.0184	0.0028	A	C	0.0937	1.014e-10	806834
BMI_PMID30239722	rs17244160	0.0118	0.002	A	G	0.2587	1.454e-09	806834
BMI_PMID30239722	rs4868046	0.0129	0.0018	T	G	0.6899	1.023e-12	806834
BMI_PMID30239722	rs112723122	0.0172	0.0029	T	C	0.8738	1.691e-09	806834
BMI_PMID30239722	rs7911609	-0.0121	0.0017	T	C	0.427	1.358e-12	806834
BMI_PMID30239722	rs17604662	-0.0179	0.0028	A	G	0.8902	1.04e-10	806834
BMI_PMID30239722	rs4851243	-0.0156	0.0022	A	G	0.1928	1.265e-12	806834
BMI_PMID30239722	rs12185008	-0.0127	0.002	T	C	0.751	1.891e-10	806834
BMI_PMID30239722	rs35007358	-0.013	0.0019	C	G	0.6204	1.507e-11	806834
BMI_PMID30239722	rs9365488	0.0109	0.0018	T	C	0.6598	1.458e-09	806834
BMI_PMID30239722	rs4856589	0.0143	0.0019	A	G	0.3841	1.843e-13	806834
BMI_PMID30239722	rs74461473	0.021	0.0031	T	C	0.1084	1.128e-11	806834
BMI_PMID30239722	rs9689820	-0.0281	0.002	C	G	0.6645	1.27e-44	806834
BMI_PMID30239722	rs11671909	0.0116	0.0019	T	C	0.5884	1.73e-09	806834
BMI_PMID30239722	rs11773570	-0.0132	0.0021	T	G	0.6895	1.742e-10	806834
BMI_PMID30239722	rs4788212	-0.0171	0.0017	T	G	0.5152	1.572e-23	806834
BMI_PMID30239722	rs11685176	-0.0142	0.0024	T	C	0.7974	1.794e-09	806834
BMI_PMID30239722	rs6710698	-0.0128	0.0019	C	G	0.2915	1.042e-11	806834
BMI_PMID30239722	rs1984278	0.0186	0.0018	C	G	0.3214	1.266e-24	806834
BMI_PMID30239722	rs831373	-0.0148	0.0023	A	G	0.1637	1.175e-10	806834
BMI_PMID30239722	rs161125	-0.0114	0.0019	A	G	0.2821	1.483e-09	806834
BMI_PMID30239722	rs10849582	0.014	0.0016	A	G	0.5865	1.674e-17	806834
BMI_PMID30239722	rs6867577	0.0157	0.0019	A	C	0.7212	1.452e-16	806834
BMI_PMID30239722	rs72633966	0.0223	0.0029	C	G	0.8773	1.727e-14	806834
BMI_PMID30239722	rs4548913	-0.012	0.002	A	G	0.6311	1.218e-09	806834
BMI_PMID30239722	rs156147	0.0184	0.0024	A	T	0.8056	1.767e-14	806834
BMI_PMID30239722	rs12866328	0.0124	0.002	A	G	0.3184	1.243e-09	806834
BMI_PMID30239722	rs13121800	-0.0103	0.0017	T	C	0.5289	1.409e-09	806834
BMI_PMID30239722	rs830472	0.017	0.0017	A	T	0.6075	1.175e-22	806834
BMI_PMID30239722	rs7259070	-0.0209	0.002	T	C	0.4126	1.554e-26	806834
BMI_PMID30239722	rs13326300	0.023	0.0031	A	G	0.084	1.304e-13	806834
BMI_PMID30239722	rs4674322	-0.0118	0.0019	T	C	0.7592	1.382e-09	806834
BMI_PMID30239722	rs7002117	-0.0104	0.0016	A	G	0.5302	1.636e-10	806834
BMI_PMID30239722	rs413451	-0.0154	0.0019	T	C	0.4353	1.518e-15	806834
BMI_PMID30239722	rs7621003	-0.0102	0.0017	T	C	0.5552	1.673e-09	806834
BMI_PMID30239722	rs112668950	-0.024	0.0034	A	G	0.0866	1.73e-12	806834
BMI_PMID30239722	rs8077872	0.0166	0.0023	T	G	0.2077	1.098e-12	806834
BMI_PMID30239722	rs17049642	-0.0151	0.0023	T	C	0.8481	1.166e-10	806834
BMI_PMID30239722	rs1537121	0.0132	0.002	C	G	0.5881	1.406e-11	806834
BMI_PMID30239722	rs7146265	0.0159	0.0017	A	G	0.4632	1.239e-20	806834
BMI_PMID30239722	rs9914918	-0.0142	0.0021	A	G	0.2923	1.298e-11	806834
BMI_PMID30239722	rs2593194	-0.0117	0.0019	A	G	0.4019	1.133e-09	806834
BMI_PMID30239722	rs11039015	-0.0169	0.0028	T	C	0.9123	1.668e-09	806834
BMI_PMID30239722	rs13253111	0.0103	0.0017	A	G	0.5388	1.439e-09	806834
BMI_PMID30239722	rs7185232	-0.0252	0.002	T	C	0.664	1.323e-35	806834
BMI_PMID30239722	rs323807	0.0389	0.0065	T	C	0.022	1.991e-09	806834
BMI_PMID30239722	rs10458915	-0.0211	0.0019	A	T	0.4483	1.888e-28	806834
BMI_PMID30239722	rs2987033	-0.0157	0.0018	C	G	0.5097	1.264e-17	806834
BMI_PMID30239722	rs1444041	-0.0125	0.0018	A	G	0.2934	1.285e-11	806834
BMI_PMID30239722	rs66534382	-0.0213	0.0024	A	G	0.1945	1.266e-18	806834
BMI_PMID30239722	rs4075483	-0.0133	0.002	T	C	0.3848	1.414e-11	806834
BMI_PMID30239722	rs6604093	-0.0144	0.002	A	T	0.7947	1.108e-12	806834
BMI_PMID30239722	rs9968137	0.0159	0.0023	T	G	0.8498	1.92e-12	806834
BMI_PMID30239722	rs1465900	0.0127	0.002	A	C	0.7804	1.146e-10	806834
BMI_PMID30239722	rs11600442	0.0116	0.0019	A	G	0.4523	1.125e-09	806834
BMI_PMID30239722	rs62570972	0.0293	0.0043	A	G	0.948	1.045e-11	806834
BMI_PMID30239722	rs77022464	0.0163	0.0024	T	C	0.8091	1.842e-11	806834
BMI_PMID30239722	rs323816	-0.0389	0.0065	T	C	0.978	1.98e-09	806834
BMI_PMID30239722	rs4134058	0.0145	0.0019	T	C	0.4693	1.703e-14	806834
BMI_PMID30239722	rs4652870	-0.011	0.0018	T	G	0.3365	1.045e-09	806834
BMI_PMID30239722	rs2384056	0.022	0.0018	A	G	0.3226	1.897e-34	806834
BMI_PMID30239722	rs13252276	-0.0148	0.0019	T	C	0.41	1.841e-14	806834
BMI_PMID30239722	rs346209	-0.0149	0.0022	T	C	0.8222	1.779e-11	806834
BMI_PMID30239722	rs7601777	0.0146	0.0018	A	G	0.3374	1.691e-16	806834
BMI_PMID30239722	rs13101042	0.0152	0.002	C	G	0.6148	1.145e-14	806834
BMI_PMID30239722	rs2204069	0.0102	0.0017	A	G	0.5101	1.906e-09	806834
BMI_PMID30239722	rs17182027	-0.011	0.0017	A	G	0.5647	1.46e-10	806834
BMI_PMID30239722	rs12481037	0.0143	0.0024	T	C	0.1587	1.284e-09	806834
BMI_PMID30239722	rs4841563	0.014	0.002	T	G	0.3486	1.856e-12	806834
BMI_PMID30239722	rs17023032	-0.0144	0.0017	A	C	0.6115	1.409e-16	806834
BMI_PMID30239722	rs6551282	0.0166	0.0026	A	G	0.8416	1.532e-10	806834
BMI_PMID30239722	rs7375701	0.0115	0.0019	A	G	0.7268	1.451e-09	806834
BMI_PMID30239722	rs17518759	-0.0133	0.0022	T	G	0.1906	1.074e-09	806834
BMI_PMID30239722	rs62266986	-0.0155	0.0021	A	G	0.7036	1.187e-13	806834
BMI_PMID30239722	rs7607373	-0.013	0.0019	A	G	0.4357	1.052e-11	806834
BMI_PMID30239722	rs372682	-0.0357	0.0055	C	G	0.9631	1.273e-10	806834
BMI_PMID30239722	rs7624215	-0.0219	0.003	T	C	0.1157	1.608e-13	806834
BMI_PMID30239722	rs12802649	0.0138	0.002	T	C	0.6956	1.045e-11	806834
BMI_PMID30239722	rs2036311	-0.0104	0.0017	T	C	0.561	1.302e-09	806834
BMI_PMID30239722	rs785486	0.0132	0.0021	C	G	0.6999	1.727e-10	806834
BMI_PMID30239722	rs16826873	-0.0148	0.0022	A	C	0.1783	1.683e-11	806834
BMI_PMID30239722	rs6555925	0.0117	0.0019	T	C	0.7649	1.164e-09	806834
BMI_PMID30239722	rs10835186	0.0168	0.0021	A	G	0.7247	1.27e-15	806834
BMI_PMID30239722	rs79589176	-0.0142	0.0019	A	G	0.5733	1.379e-13	806834
BMI_PMID30239722	rs2608084	0.0146	0.0021	C	G	0.6909	1.423e-12	806834
BMI_PMID30239722	rs6942357	0.023	0.0038	A	G	0.0634	1.557e-09	806834
BMI_PMID30239722	rs12439063	0.0115	0.0017	T	C	0.5375	1.129e-11	806834
BMI_PMID30239722	rs4857266	0.0196	0.0019	A	C	0.454	1.161e-24	806834
BMI_PMID30239722	rs11785152	0.0135	0.0019	T	G	0.5333	1.241e-12	806834
BMI_PMID30239722	rs113803335	0.0157	0.0026	A	G	0.8345	1.024e-09	806834
BMI_PMID30239722	rs8026627	-0.0141	0.0016	A	C	0.4901	1.383e-17	806834
BMI_PMID30239722	rs6933323	-0.0131	0.002	A	G	0.3193	1.562e-10	806834
BMI_PMID30239722	rs28729193	-0.0134	0.0022	T	C	0.7603	1.663e-09	806834
BMI_PMID30239722	rs2929283	-0.0164	0.0022	C	G	0.1927	1.372e-13	806834
BMI_PMID30239722	rs2952869	0.0141	0.0021	A	G	0.296	1.35e-11	806834
BMI_PMID30239722	rs62034350	-0.027	0.002	A	G	0.6395	1.158e-42	806834
BMI_PMID30239722	rs273866	-0.0171	0.0021	C	G	0.7002	1.149e-16	806834
BMI_PMID30239722	rs592483	-0.0137	0.0017	T	C	0.5933	1.525e-16	806834
BMI_PMID30239722	rs1891222	-0.0099	0.0016	T	C	0.5882	1.462e-09	806834
BMI_PMID30239722	rs6604003	0.0182	0.0028	T	C	0.0933	1.515e-10	806834
BMI_PMID30239722	rs2199036	0.0132	0.002	T	C	0.377	1.406e-11	806834
BMI_PMID30239722	rs7833643	-0.0217	0.0019	T	C	0.3097	1.971e-31	806834
BMI_PMID30239722	rs13296187	0.0128	0.0019	A	G	0.2775	1.196e-11	806834
BMI_PMID30239722	rs6662979	0.0177	0.002	T	G	0.2344	1.646e-18	806834
BMI_PMID30239722	rs10823893	0.0124	0.0019	A	G	0.407	1.551e-10	806834
BMI_PMID30239722	rs7203219	0.0207	0.0025	T	C	0.8554	1.953e-16	806834
BMI_PMID30239722	rs114896972	0.0353	0.0052	T	C	0.0338	1.552e-11	806834
BMI_PMID30239722	rs55832879	-0.0133	0.002	T	G	0.6289	1.058e-11	806834
BMI_PMID30239722	rs1431663	0.0154	0.0017	A	C	0.4435	1.265e-19	806834
BMI_PMID30239722	rs10184221	-0.0167	0.0022	A	G	0.2657	1.043e-14	806834
BMI_PMID30239722	rs4890444	0.0134	0.0019	C	G	0.5733	1.355e-12	806834
BMI_PMID30239722	rs2744977	-0.0284	0.0024	A	G	0.867	1.01e-31	806834
BMI_PMID30239722	rs9398402	-0.0132	0.002	A	G	0.3728	1.604e-11	806834
BMI_PMID30239722	rs10080139	-0.0145	0.0021	C	G	0.309	1.542e-12	806834
BMI_PMID30239722	rs1840661	0.0138	0.0017	A	T	0.4198	1.249e-15	806834
BMI_PMID30239722	rs56057779	-0.0168	0.0019	C	G	0.5565	1.824e-18	806834
BMI_PMID30239722	rs54790	-0.0147	0.0017	T	C	0.6698	1.081e-17	806834
BMI_PMID30239722	rs810498	0.0145	0.0021	C	G	0.6921	1.78e-12	806834
BMI_PMID30239722	rs458576	0.0187	0.0024	A	C	0.1995	1.825e-15	806834
BMI_PMID30239722	rs12972720	0.0141	0.0019	C	G	0.5219	1.788e-13	806834
BMI_PMID30239722	rs9915518	0.0119	0.002	A	G	0.2477	1.32e-09	806834
BMI_PMID30239722	rs4640754	-0.0118	0.0019	A	T	0.29	1.025e-09	806834
BMI_PMID30239722	rs7644829	-0.0153	0.0024	A	G	0.147	1.314e-10	806834
BMI_PMID30239722	rs62262002	-0.0154	0.0025	A	C	0.8306	1.2e-09	806834
BMI_PMID30239722	rs9537798	0.0132	0.0022	A	T	0.2549	1.63e-09	806834
BMI_PMID30239722	rs1476764	0.0119	0.002	A	G	0.3771	1.346e-09	806834
BMI_PMID30239722	rs6710315	-0.0176	0.0028	A	G	0.1004	1.801e-10	806834
BMI_PMID30239722	rs17629123	-0.015	0.0021	A	T	0.189	1.329e-12	806834
BMI_PMID30239722	rs35339486	0.0124	0.0021	T	C	0.6901	1.297e-09	806834
BMI_PMID30239722	rs10015862	-0.0117	0.0019	A	G	0.2607	1.821e-09	806834
BMI_PMID30239722	rs3824200	-0.011	0.0017	A	G	0.569	1.016e-10	806834
BMI_PMID30239722	rs215600	-0.0126	0.0018	A	G	0.6343	1.349e-12	806834
BMI_PMID30239722	rs2744958	-0.0247	0.0019	T	C	0.6316	1.019e-36	806834
BMI_PMID30239722	rs17742981	0.0117	0.0019	A	G	0.2615	1.65e-09	806834
BMI_PMID30239722	rs1030035	-0.0204	0.0017	A	G	0.4181	1.457e-32	806834
BMI_PMID30239722	rs6749375	0.0569	0.0025	T	C	0.8304	1.66e-112	806834
BMI_PMID30239722	rs1320362	0.0103	0.0017	T	G	0.4959	1.097e-09	806834
BMI_PMID30239722	rs13428870	-0.0185	0.0019	T	G	0.6951	1.56e-23	806834
BMI_PMID30239722	rs9569827	-0.013	0.0021	A	T	0.2052	1.307e-09	806834
BMI_PMID30239722	rs61121229	-0.0139	0.0022	T	G	0.7399	1.332e-10	806834
BMI_PMID30239722	rs290697	0.0147	0.002	T	G	0.6416	1.149e-13	806834
BMI_PMID30239722	rs6021877	0.0182	0.003	T	C	0.0815	1.041e-09	806834
BMI_PMID30239722	rs10437655	-0.0119	0.002	A	G	0.3877	1.254e-09	806834
BMI_PMID30239722	rs1049208	-0.0121	0.0017	A	G	0.5407	1.299e-12	806834
BMI_PMID30239722	rs9596109	-0.0147	0.0019	A	C	0.4339	1.863e-14	806834
BMI_PMID30239722	rs178810	0.0115	0.0016	T	C	0.5443	1.625e-12	806834
BMI_PMID30239722	rs2721953	-0.0143	0.0019	A	G	0.3038	1.858e-14	806834
BMI_PMID30239722	rs11040399	0.018	0.003	A	C	0.0858	1.31e-09	806834
BMI_PMID30239722	rs2382545	-0.0158	0.0019	A	G	0.5536	1.776e-16	806834
BMI_PMID30239722	rs10020932	0.0121	0.002	C	G	0.6465	1.474e-09	806834
BMI_PMID30239722	rs2817419	0.0267	0.0018	A	G	0.7345	1.205e-47	806834
BMI_PMID30239722	rs9886428	0.0102	0.0017	A	G	0.4889	1.649e-09	806834
BMI_PMID30239722	rs12903920	0.0125	0.002	T	C	0.3975	1.39e-10	806834
BMI_PMID30239722	rs2046002	0.0151	0.0018	T	C	0.3767	1.127e-17	806834
BMI_PMID30239722	rs2966400	0.0237	0.0017	A	G	0.6365	1.865e-46	806834
BMI_PMID30239722	rs4513904	0.0128	0.0019	T	C	0.3402	1.203e-11	806834
BMI_PMID30239722	rs9581865	0.0171	0.0022	A	C	0.7497	1.41e-14	806834
BMI_PMID30239722	rs11622158	-0.0148	0.0025	A	G	0.1833	1.829e-09	806834
BMI_PMID30239722	rs9507876	-0.0128	0.002	A	C	0.2359	1.201e-10	806834
BMI_PMID30239722	rs8024813	-0.0109	0.0017	A	G	0.4999	1.036e-10	806834
BMI_PMID30239722	rs8067978	0.0141	0.0022	A	G	0.2498	1.532e-10	806834
BMI_PMID30239722	rs11960938	-0.0118	0.002	A	G	0.2488	1.59e-09	806834
BMI_PMID30239722	rs71626887	0.0141	0.0022	T	G	0.2472	1.419e-10	806834
BMI_PMID30239722	rs62073016	-0.0134	0.002	T	C	0.3889	1.443e-11	806834
BMI_PMID30239722	rs9817070	-0.011	0.0017	A	G	0.5925	1.83e-10	806834
BMI_PMID30239722	rs7676645	0.0124	0.0019	T	C	0.7778	1.895e-10	806834
BMI_PMID30239722	rs741310	-0.0138	0.0017	C	G	0.5872	1.622e-15	806834
BMI_PMID30239722	rs1879319	0.0133	0.0017	A	G	0.515	1.222e-14	806834
BMI_PMID30239722	rs13388043	0.057	0.0022	T	C	0.8415	1.3e-149	806834
BMI_PMID30239722	rs991982	0.0162	0.0025	T	G	0.8262	1.029e-10	806834
BMI_PMID30239722	rs1415890	0.0153	0.0021	A	G	0.2959	1.894e-13	806834
BMI_PMID30239722	rs6734859	-0.0178	0.0026	T	C	0.1114	1.504e-11	806834
BMI_PMID30239722	rs12788981	0.0162	0.0027	C	G	0.8516	1.786e-09	806834
BMI_PMID30239722	rs3935648	0.0127	0.0021	C	G	0.7739	1.758e-09	806834
BMI_PMID30239722	rs6090041	0.0114	0.0018	A	G	0.6875	1.354e-10	806834
BMI_PMID30239722	rs17615279	0.0151	0.0024	A	G	0.1492	1.599e-10	806834
BMI_PMID30239722	rs4086154	-0.0228	0.0023	T	G	0.147	1.236e-22	806834
BMI_PMID30239722	rs7758082	-0.0279	0.002	T	G	0.6561	1.607e-44	806834
BMI_PMID30239722	rs2761365	0.0136	0.002	A	C	0.6521	1.134e-11	806834
BMI_PMID30239722	rs2269434	0.0105	0.0017	T	C	0.6687	1.389e-09	806834
BMI_PMID30239722	rs7530661	-0.0185	0.0027	T	C	0.8712	1.431e-11	806834
BMI_PMID30239722	rs12239232	0.0124	0.0017	T	G	0.6475	1.262e-12	806834
BMI_PMID30239722	rs323798	0.0385	0.0057	A	G	0.0281	1.848e-11	806834
BMI_PMID30239722	rs3026145	-0.011	0.0017	T	C	0.6188	1.808e-10	806834
BMI_PMID30239722	rs9839137	0.0158	0.0022	T	C	0.2369	1.361e-12	806834
BMI_PMID30239722	rs830458	-0.0166	0.0019	T	C	0.4054	1.143e-17	806834
BMI_PMID30239722	rs2136355	-0.0183	0.0019	A	G	0.4395	1.824e-21	806834
BMI_PMID30239722	rs35660828	0.0198	0.0019	A	G	0.6154	1.279e-24	806834
BMI_PMID30239722	rs261961	-0.0119	0.002	A	G	0.6417	1.714e-09	806834
BMI_PMID30239722	rs62069686	0.0134	0.0021	A	G	0.293	1.7e-10	806834
BMI_PMID30239722	rs794369	-0.0217	0.0019	T	C	0.4136	1.674e-29	806834
BMI_PMID30239722	rs2034982	-0.0117	0.0018	A	T	0.2684	1.978e-10	806834
BMI_PMID30239722	rs9923231	-0.0214	0.002	T	C	0.3685	1.168e-27	806834
BMI_PMID30239722	rs4777011	-0.0139	0.0017	C	G	0.3974	1.235e-15	806834
BMI_PMID30239722	rs113869830	-0.0204	0.0022	T	C	0.2386	1.132e-19	806834
BMI_PMID30239722	rs3822194	-0.0114	0.0019	A	G	0.7214	1.002e-09	806834
BMI_PMID30239722	rs2719307	0.0104	0.0017	T	C	0.6069	1.887e-09	806834
BMI_PMID30239722	rs1116544	-0.0134	0.0019	T	C	0.4919	1.766e-12	806834
BMI_PMID30239722	rs4704193	-0.021	0.003	A	G	0.1152	1.853e-12	806834
BMI_PMID30239722	rs932267	-0.0147	0.0023	T	C	0.1707	1.197e-10	806834
BMI_PMID30239722	rs1811298	-0.0116	0.0019	A	G	0.5453	1.187e-09	806834
BMI_PMID30239722	rs73142462	0.0183	0.003	C	G	0.8885	1.348e-09	806834
BMI_PMID30239722	rs72908014	-0.0477	0.0075	A	G	0.9833	1.651e-10	806834
BMI_PMID30239722	rs2135343	-0.0109	0.0017	A	G	0.4096	1.694e-10	806834
BMI_PMID30239722	rs8100097	-0.017	0.0027	A	G	0.1561	1.492e-10	806834
BMI_PMID30239722	rs1373914	-0.026	0.0024	T	C	0.1954	1.544e-27	806834
BMI_PMID30239722	rs6737082	-0.0313	0.0017	A	C	0.5074	1.723e-76	806834
BMI_PMID30239722	rs6776003	0.011	0.0017	A	G	0.4449	1.6e-10	806834
BMI_PMID30239722	rs11148426	0.0183	0.0022	T	C	0.815	1.489e-16	806834
BMI_PMID30239722	rs11643297	0.0241	0.0021	A	G	0.293	1.272e-30	806834
BMI_PMID30239722	rs7944241	0.0125	0.0018	A	G	0.577	1.039e-12	806834
BMI_PMID30239722	rs765875	-0.0132	0.0017	T	C	0.4689	1.077e-14	806834
BMI_PMID30239722	rs3816272	0.0173	0.0018	A	G	0.6612	1.385e-21	806834
BMI_PMID30239722	rs2161160	0.0204	0.0022	C	G	0.8167	1.334e-20	806834
BMI_PMID30239722	rs11722970	0.0121	0.002	T	C	0.7621	1.566e-09	806834
BMI_PMID30239722	rs2608917	-0.013	0.002	A	G	0.7866	1.55e-10	806834
BMI_PMID30239722	rs11686372	-0.0168	0.0017	A	C	0.3859	1.743e-22	806834
BMI_PMID30239722	rs34165586	0.0141	0.002	T	C	0.3425	1.618e-12	806834
BMI_PMID30239722	rs1841536	0.0219	0.0019	A	C	0.2694	1.108e-30	806834
BMI_PMID30239722	rs10078164	0.0134	0.0018	A	G	0.693	1.863e-13	806834
BMI_PMID30239722	rs4970719	0.016	0.0023	A	G	0.2245	1.783e-12	806834
BMI_PMID30239722	rs1252210	0.013	0.002	T	C	0.7727	1.859e-10	806834
BMI_PMID30239722	rs75303102	0.0194	0.0024	T	C	0.1935	1.649e-15	806834
BMI_PMID30239722	rs2581779	0.0159	0.0022	T	C	0.2369	1.171e-12	806834
BMI_PMID30239722	rs2285583	-0.011	0.0017	T	C	0.436	1.234e-10	806834
BMI_PMID30239722	rs3091897	-0.0104	0.0017	C	G	0.571	1.273e-09	806834
BMI_PMID30239722	rs11751469	-0.0106	0.0018	T	C	0.3932	1.827e-09	806834
BMI_PMID30239722	rs3996325	0.0149	0.0022	T	C	0.7556	1.579e-11	806834
BMI_PMID30239722	rs7192268	0.0152	0.0017	T	C	0.5028	1.846e-19	806834
BMI_PMID30239722	rs413306	-0.0123	0.0019	A	G	0.4439	1.573e-10	806834
BMI_PMID30239722	rs11884143	0.0192	0.0021	C	G	0.2005	1.201e-19	806834
BMI_PMID30239722	rs9602895	-0.0124	0.0018	T	C	0.6739	1.02e-11	806834
BMI_PMID30239722	rs62094572	-0.0123	0.0019	T	C	0.5273	1.374e-10	806834
BMI_PMID30239722	rs13091890	0.0105	0.0017	A	T	0.3939	1.095e-09	806834
BMI_PMID30239722	rs17323591	-0.0175	0.0024	A	T	0.2047	1.724e-13	806834
BMI_PMID30239722	rs62259475	0.0133	0.002	A	G	0.3623	1.96e-11	806834
BMI_PMID30239722	rs3127567	-0.0136	0.0019	A	G	0.715	1.996e-13	806834
BMI_PMID30239722	rs2720296	0.0163	0.0017	A	G	0.4095	1.704e-21	806834
BMI_PMID30239722	rs73116854	-0.02	0.002	T	C	0.3695	1.883e-24	806834
BMI_PMID30239722	rs34493949	0.0191	0.0032	C	G	0.8979	1.358e-09	806834
BMI_PMID30239722	rs41299585	-0.0129	0.002	T	G	0.3372	1.428e-10	806834
BMI_PMID30239722	rs71324979	0.0177	0.0021	T	C	0.6952	1.053e-17	806834
BMI_PMID30239722	rs4974296	0.0151	0.0021	A	G	0.1912	1.995e-12	806834
BMI_PMID30239722	rs3886692	0.0122	0.0019	A	G	0.4357	1.922e-10	806834
BMI_PMID30239722	rs4744271	0.0158	0.0021	C	G	0.2766	1.105e-13	806834
BMI_PMID30239722	rs4674379	0.019	0.0031	A	G	0.8983	1.126e-09	806834
BMI_PMID30239722	rs6843852	0.0128	0.0019	T	C	0.5067	1.381e-11	806834
BMI_PMID30239722	rs10992854	0.0154	0.0019	T	C	0.3273	1.452e-16	806834
BMI_PMID30239722	rs1439852	0.0125	0.0017	T	G	0.4466	1.509e-13	806834
BMI_PMID30239722	rs1433319	-0.0127	0.0019	A	G	0.3259	1.119e-11	806834
BMI_PMID30239722	rs7301871	-0.0112	0.0018	T	C	0.3439	1.687e-10	806834
BMI_PMID30239722	rs62571051	0.0313	0.0044	A	G	0.9512	1.565e-12	806834
BMI_PMID30239722	rs1410411	0.0221	0.002	A	T	0.321	1.406e-27	806834
BMI_PMID30239722	rs73082357	-0.0199	0.0029	A	G	0.1174	1.471e-11	806834
BMI_PMID30239722	rs6668600	-0.0118	0.0017	C	G	0.3957	1.191e-11	806834
BMI_PMID30239722	rs34168675	-0.0158	0.0022	A	G	0.7611	1.4e-12	806834
BMI_PMID30239722	rs2134859	0.0109	0.0017	A	C	0.4636	1.271e-10	806834
BMI_PMID30239722	rs2611742	-0.0148	0.0017	T	C	0.5956	1.162e-17	806834
BMI_PMID30239722	rs12544711	-0.0175	0.0017	A	G	0.4244	1.891e-24	806834
BMI_PMID30239722	rs1335055	-0.0116	0.0018	A	G	0.6423	1.187e-10	806834
BMI_PMID30239722	rs785513	-0.0125	0.0021	T	C	0.3031	1.271e-09	806834
BMI_PMID30239722	rs1637558	-0.0104	0.0017	T	C	0.4423	1.616e-09	806834
BMI_PMID30239722	rs17446299	-0.0139	0.0023	C	G	0.8353	1.599e-09	806834
BMI_PMID30239722	rs62140560	-0.0225	0.0024	T	C	0.1995	1.825e-21	806834
BMI_PMID30239722	rs9882331	-0.0135	0.0022	A	G	0.8244	1.484e-09	806834
BMI_PMID30239722	rs7669811	-0.0162	0.0025	A	T	0.1736	1.101e-10	806834
BMI_PMID30239722	rs61004148	-0.0134	0.0021	A	C	0.2904	1.012e-10	806834
BMI_PMID30239722	rs13400001	-0.0126	0.0021	T	C	0.7904	1.065e-09	806834
BMI_PMID30239722	rs12403773	-0.0126	0.0017	A	C	0.5747	1.351e-13	806834
BMI_PMID30239722	rs1368750	0.0142	0.0019	T	C	0.3841	1.952e-13	806834
BMI_PMID30239722	rs2052709	-0.0112	0.0017	T	C	0.4178	1.051e-10	806834
BMI_PMID30239722	rs4646535	0.0102	0.0017	T	C	0.4833	1.489e-09	806834
BMI_PMID30239722	rs10838687	0.0118	0.0019	T	G	0.8017	1.454e-09	806834
BMI_PMID30239722	rs6091555	-0.0131	0.002	A	G	0.3147	1.338e-10	806834
BMI_PMID30239722	rs3809744	0.0257	0.0033	C	G	0.0902	1.266e-14	806834
BMI_PMID30239722	rs830775	0.0176	0.0022	T	G	0.8113	1.479e-15	806834
BMI_PMID30239722	rs11933966	0.0113	0.0019	A	G	0.2782	1.249e-09	806834
BMI_PMID30239722	rs11783065	0.0168	0.0019	A	G	0.5219	1.289e-18	806834
BMI_PMID30239722	rs28663160	0.0204	0.0023	T	C	0.7843	1.211e-18	806834
BMI_PMID30239722	rs9962156	0.0147	0.0024	T	C	0.1475	1.822e-09	806834
BMI_PMID30239722	rs13258409	-0.0164	0.0019	T	C	0.4133	1.734e-17	806834
BMI_PMID30239722	rs2052608	0.0138	0.002	A	G	0.75	1.648e-12	806834
BMI_PMID30239722	rs75456561	0.0322	0.0044	T	C	0.0506	1.475e-13	806834
BMI_PMID30239722	rs1984082	-0.0141	0.0018	C	G	0.3133	1.659e-14	806834
BMI_PMID30239722	rs7814795	-0.0155	0.0016	T	C	0.5642	1.853e-21	806834
BMI_PMID30239722	rs12203405	-0.0235	0.0027	T	C	0.1393	1.22e-17	806834
BMI_PMID30239722	rs500317	-0.0113	0.0018	C	G	0.5958	1.232e-10	806834
BMI_PMID30239722	rs7635744	-0.0125	0.0021	T	C	0.2962	1.76e-09	806834
BMI_PMID30239722	rs2499714	0.0167	0.0028	T	C	0.1003	1.814e-09	806834
BMI_PMID30239722	rs12966111	-0.0462	0.0021	C	G	0.7259	1.66e-103	806834
BMI_PMID30239722	rs2344190	0.0133	0.0021	T	C	0.6913	1.082e-10	806834
BMI_PMID30239722	rs4745064	0.0109	0.0017	T	C	0.4654	1.637e-10	806834
BMI_PMID30239722	rs17294565	-0.0128	0.0017	A	C	0.626	1.905e-13	806834
BMI_PMID30239722	rs78821248	-0.0132	0.0022	A	G	0.2547	1.463e-09	806834
BMI_PMID30239722	rs503642	0.0169	0.0026	C	G	0.8475	1.422e-10	806834
BMI_PMID30239722	rs2746655	0.0243	0.0026	T	C	0.7858	1.988e-20	806834
BMI_PMID30239722	rs9878078	0.0163	0.002	T	C	0.2162	1.873e-16	806834
BMI_PMID30239722	rs71401806	-0.0191	0.0032	T	C	0.1029	1.745e-09	806834
BMI_PMID30239722	rs2554336	0.0121	0.0017	T	C	0.5263	1.42e-12	806834
BMI_PMID30239722	rs77706698	0.0178	0.0028	A	G	0.1348	1.763e-10	806834
BMI_PMID30239722	rs77527549	-0.0138	0.0022	A	G	0.2788	1.9e-10	806834
BMI_PMID30239722	rs7685283	0.0121	0.0019	A	G	0.4771	1.566e-10	806834
BMI_PMID30239722	rs12619182	0.0169	0.0023	T	C	0.2261	1.373e-13	806834
BMI_PMID30239722	rs6554194	0.0137	0.0017	T	G	0.447	1.004e-15	806834
BMI_PMID30239722	rs13060730	0.0166	0.0026	T	C	0.8416	1.25e-10	806834
BMI_PMID30239722	rs1553783	-0.0124	0.0019	A	G	0.4043	1.919e-10	806834
BMI_PMID30239722	rs7644678	-0.0125	0.0021	C	G	0.2959	1.765e-09	806834
BMI_PMID30239722	rs10471636	-0.014	0.0017	A	G	0.5228	1.004e-15	806834
BMI_PMID30239722	rs11166575	0.0145	0.0024	T	C	0.1889	1.775e-09	806834
BMI_PMID30239722	rs7211567	-0.0138	0.0021	T	C	0.2106	1.785e-11	806834
BMI_PMID30239722	rs11720970	-0.0131	0.0019	T	C	0.5747	1.043e-11	806834
BMI_PMID30239722	rs295300	0.0268	0.0035	A	G	0.0786	1.158e-14	806834
BMI_PMID30239722	rs74994953	0.0148	0.0023	C	G	0.7797	1.001e-10	806834
BMI_PMID30239722	rs2608714	-0.0122	0.0019	A	C	0.5117	1.702e-10	806834
BMI_PMID30239722	rs1384812	0.0109	0.0017	T	G	0.4263	1.466e-10	806834
BMI_PMID30239722	rs12259464	0.0109	0.0017	A	G	0.4811	1.478e-10	806834
BMI_PMID30239722	rs12486823	0.0124	0.0019	A	T	0.7241	1.294e-10	806834
BMI_PMID30239722	rs1835325	0.0146	0.0022	A	G	0.7366	1.207e-11	806834
BMI_PMID30239722	rs2002047	-0.0109	0.0018	A	G	0.676	1.226e-09	806834
BMI_PMID30239722	rs2598511	0.0137	0.002	A	C	0.3213	1.168e-11	806834
BMI_PMID30239722	rs9381198	-0.0118	0.0018	A	C	0.6901	1.662e-10	806834
BMI_PMID30239722	rs7840920	-0.0129	0.002	T	C	0.2293	1.636e-10	806834
BMI_PMID30239722	rs10894296	-0.0141	0.0019	T	G	0.5283	1.552e-13	806834
BMI_PMID30239722	rs12430879	0.0181	0.0025	A	T	0.8701	1.222e-12	806834
BMI_PMID30239722	rs13011472	0.0108	0.0017	C	G	0.5261	1.645e-10	806834
BMI_PMID30239722	rs4403287	0.0135	0.002	T	C	0.7605	1.618e-11	806834
BMI_PMID30239722	rs9850253	0.0219	0.0019	T	C	0.2693	1.62e-30	806834
BMI_PMID30239722	rs4855862	-0.0204	0.0017	T	C	0.4908	1.352e-33	806834
BMI_PMID30239722	rs1865689	-0.0307	0.0017	T	C	0.5716	1.405e-72	806834
BMI_PMID30239722	rs2174306	-0.0109	0.0017	T	C	0.535	1.588e-10	806834
BMI_PMID30239722	rs633838	-0.0133	0.0021	A	G	0.3087	1.06e-10	806834
BMI_PMID30239722	rs11657469	0.0153	0.0017	A	T	0.5187	1.843e-19	806834
BMI_PMID30239722	rs6736052	0.0265	0.0023	A	G	0.2296	1.108e-31	806834
BMI_PMID30239722	rs17207524	-0.0239	0.0039	T	G	0.0631	1.13e-09	806834
BMI_PMID30239722	rs10774462	0.0124	0.002	A	G	0.6815	1.489e-09	806834
BMI_PMID30239722	rs7619892	0.0133	0.0022	A	G	0.248	1.751e-09	806834
BMI_PMID30239722	rs1119950	-0.0113	0.0019	A	G	0.5688	1.27e-09	806834
BMI_PMID30239722	rs12365305	-0.0123	0.0017	T	C	0.4831	1.36e-12	806834
BMI_PMID30239722	rs6864168	0.0116	0.0019	T	C	0.5363	1.179e-09	806834
BMI_PMID30239722	rs7145128	-0.0171	0.0018	A	G	0.6687	1.328e-20	806834
BMI_PMID30239722	rs11150400	0.0126	0.0021	T	C	0.306	1.648e-09	806834
BMI_PMID30239722	rs4840150	0.0109	0.0017	T	C	0.4871	1.35e-10	806834
BMI_PMID30239722	rs685839	-0.0144	0.002	T	C	0.3201	1.263e-12	806834
BMI_PMID30239722	rs2836768	-0.0128	0.0017	T	G	0.4021	1.461e-13	806834
BMI_PMID30239722	rs288228	-0.0193	0.002	T	C	0.2134	1.361e-21	806834
BMI_PMID30239722	rs61827935	-0.0193	0.003	T	C	0.8861	1.071e-10	806834
BMI_PMID30239722	rs1193510	0.0121	0.0017	A	G	0.5913	1.485e-12	806834
BMI_PMID30239722	rs7649707	-0.0211	0.0031	T	C	0.0788	1.756e-11	806834
BMI_PMID30239722	rs12071803	0.0142	0.0018	A	G	0.2936	1.265e-15	806834
BMI_PMID30239722	rs2877529	-0.0301	0.002	A	C	0.6685	1.972e-49	806834
BMI_PMID30239722	rs6699968	0.0121	0.002	A	G	0.6449	1.047e-09	806834
BMI_PMID30239722	rs3911063	0.0173	0.0018	T	C	0.6766	1.364e-21	806834
BMI_PMID30239722	rs7747583	-0.0149	0.0019	A	C	0.6999	1.002e-15	806834
BMI_PMID30239722	rs4633320	0.0136	0.0018	A	G	0.3024	1.456e-13	806834
BMI_PMID30239722	rs16867314	0.0162	0.0022	A	C	0.184	1.078e-13	806834
BMI_PMID30239722	rs13270746	0.0151	0.0025	T	C	0.1731	1.934e-09	806834
BMI_PMID30239722	rs4818226	-0.0123	0.0018	A	G	0.3082	1.917e-11	806834
BMI_PMID30239722	rs385862	0.0117	0.0019	A	G	0.5952	1.793e-09	806834
BMI_PMID30239722	rs181209	0.0233	0.002	T	G	0.3229	1.775e-30	806834
BMI_PMID30239722	rs1993602	0.0129	0.0017	T	C	0.4803	1.671e-14	806834
BMI_PMID30239722	rs34609938	0.0122	0.002	A	G	0.3381	1.215e-09	806834
BMI_PMID30239722	rs2293476	0.0131	0.002	C	G	0.2224	1.199e-10	806834
BMI_PMID30239722	rs6854353	0.0103	0.0017	T	C	0.5552	1.551e-09	806834
BMI_PMID30239722	rs73124396	0.0151	0.0024	T	C	0.7971	1.894e-10	806834
BMI_PMID30239722	rs10103327	-0.0122	0.0017	T	C	0.4019	1.792e-12	806834
BMI_PMID30239722	rs4073980	0.013	0.0019	C	G	0.5317	1.492e-11	806834
BMI_PMID30239722	rs7643718	0.0134	0.0019	T	C	0.508	1.78e-12	806834
BMI_PMID30239722	rs815334	0.0132	0.002	A	G	0.3789	1.816e-11	806834
BMI_PMID30239722	rs12695961	-0.0144	0.0019	T	C	0.7162	1.92e-14	806834
BMI_PMID30239722	rs12147971	0.0123	0.0019	A	T	0.5678	1.451e-10	806834
BMI_PMID30239722	rs11119374	0.0117	0.0019	T	C	0.5698	1.029e-09	806834
BMI_PMID30239722	rs13393389	-0.0293	0.0036	A	T	0.0776	1.84e-16	806834
BMI_PMID30239722	rs12768155	0.0152	0.0025	T	C	0.1794	1.038e-09	806834
BMI_PMID30239722	rs10810521	0.0159	0.0017	C	G	0.5659	1.12e-20	806834
BMI_PMID30239722	rs1949995	-0.0185	0.0018	C	G	0.6679	1.133e-24	806834
BMI_PMID30239722	rs17817449	-0.0725	0.0017	T	G	0.5914	1.55e-305	806834
BMI_PMID30239722	rs71324962	0.0176	0.0021	A	C	0.6966	1.44e-17	806834
BMI_PMID30239722	rs10751510	0.0124	0.0019	A	G	0.4125	1.195e-10	806834
BMI_PMID30239722	rs7121173	-0.0108	0.0017	A	G	0.4951	1.82e-10	806834
BMI_PMID30239722	rs397247	-0.0108	0.0018	A	G	0.3503	1.663e-09	806834
BMI_PMID30239722	rs2100904	-0.0118	0.0019	C	G	0.6144	1.449e-09	806834
BMI_PMID30239722	rs3112024	0.0105	0.0017	C	G	0.3952	1.333e-09	806834
BMI_PMID30239722	rs1017711	-0.02	0.0033	T	C	0.079	1.827e-09	806834
BMI_PMID30239722	rs4774591	0.012	0.0017	T	C	0.4983	1.44e-12	806834
BMI_PMID30239722	rs3731896	-0.0152	0.0022	T	C	0.18	1.156e-11	806834
BMI_PMID30239722	rs7029240	0.0113	0.0018	C	G	0.4672	1.208e-10	806834
BMI_PMID30239722	rs12150914	-0.0212	0.002	T	C	0.4137	1.815e-27	806834
BMI_PMID30239722	rs4371944	0.0162	0.002	C	G	0.3763	1.231e-16	806834
BMI_PMID30239722	rs13205738	0.0203	0.0027	A	G	0.1425	1.041e-13	806834
BMI_PMID30239722	rs62246320	0.0215	0.0032	A	G	0.099	1.328e-11	806834
BMI_PMID30239722	rs9860972	-0.0136	0.0018	A	G	0.5762	1.849e-14	806834
BMI_PMID30239722	rs149576335	0.0262	0.0041	A	G	0.0587	1.037e-10	806834
BMI_PMID30239722	rs1942828	-0.0165	0.0026	A	G	0.8658	1.643e-10	806834
BMI_PMID30239722	rs79273178	0.0302	0.0043	C	G	0.9466	1.527e-12	806834
BMI_PMID30239722	rs2608704	-0.0131	0.0017	A	T	0.5129	1.473e-14	806834
BMI_PMID30239722	rs2319748	0.0111	0.0018	A	G	0.3035	1.374e-09	806834
BMI_PMID30239722	rs1529745	0.0154	0.0025	C	G	0.8266	1.033e-09	806834
BMI_PMID30239722	rs3018403	0.0121	0.0017	T	C	0.4355	1.781e-12	806834
BMI_PMID30239722	rs61971239	-0.0137	0.0022	T	C	0.2378	1.034e-09	806834
BMI_PMID30239722	rs74079954	0.0132	0.0022	A	G	0.255	1.748e-09	806834
BMI_PMID30239722	rs34234130	-0.0212	0.0029	A	G	0.1264	1.683e-13	806834
BMI_PMID30239722	rs308499	0.0144	0.0017	C	G	0.5984	1.223e-16	806834
BMI_PMID30239722	rs11907606	0.0179	0.0026	T	C	0.1256	1.056e-11	806834
BMI_PMID30239722	rs66509095	-0.0145	0.002	A	T	0.3227	1.157e-12	806834
BMI_PMID30239722	rs303754	0.0196	0.0019	T	G	0.5342	1.861e-24	806834
BMI_PMID30239722	rs1614092	0.011	0.0017	A	G	0.4961	1.219e-10	806834
BMI_PMID30239722	rs1905841	0.0212	0.003	T	C	0.1143	1.508e-12	806834
BMI_PMID30239722	rs12003487	-0.0134	0.0017	T	G	0.3697	1.01e-15	806834
BMI_PMID30239722	rs13319315	0.0152	0.0025	T	C	0.1719	1.621e-09	806834
BMI_PMID30239722	rs13255607	0.014	0.0017	A	G	0.3698	1.257e-15	806834
BMI_PMID30239722	rs72633968	0.0229	0.003	A	G	0.8864	1.814e-14	806834
BMI_PMID30239722	rs13037630	-0.0259	0.0022	T	C	0.1805	1.21e-31	806834
BMI_PMID30239722	rs156153	0.0182	0.0021	A	G	0.8011	1.969e-17	806834
BMI_PMID30239722	rs7916385	-0.0215	0.0029	T	C	0.1493	1.808e-13	806834
BMI_PMID30239722	rs9537784	-0.0114	0.0019	A	G	0.7766	1.694e-09	806834
BMI_PMID30239722	rs974992	-0.0132	0.0022	A	G	0.7447	1.671e-09	806834
BMI_PMID30239722	rs12410097	-0.017	0.0017	A	C	0.6308	1.233e-22	806834
BMI_PMID30239722	rs56106733	-0.0143	0.0024	A	G	0.7994	1.752e-09	806834
BMI_PMID30239722	rs11793972	0.0125	0.0019	T	C	0.4224	1.557e-10	806834
BMI_PMID30239722	rs4794002	-0.015	0.0021	T	G	0.2889	1.114e-12	806834
BMI_PMID30239722	rs940031	-0.0118	0.0017	A	G	0.3744	1.156e-11	806834
BMI_PMID30239722	rs7564590	-0.0109	0.0018	T	C	0.3339	1.723e-09	806834
BMI_PMID30239722	rs62453670	0.0163	0.002	A	G	0.3668	1.268e-16	806834
BMI_PMID30239722	rs10875972	0.0203	0.002	A	G	0.3345	1.313e-23	806834
BMI_PMID30239722	rs1961224	0.0108	0.0018	A	G	0.6424	1.599e-09	806834
BMI_PMID30239722	rs7171884	0.0126	0.0017	T	C	0.4673	1.324e-13	806834
BMI_PMID30239722	rs28585613	0.0128	0.0019	T	C	0.4751	1.683e-11	806834
BMI_PMID30239722	rs2171143	0.0134	0.0018	T	C	0.3542	1.046e-13	806834
BMI_PMID30239722	rs1992967	-0.0142	0.0018	A	G	0.6393	1.023e-15	806834
BMI_PMID30239722	rs7647242	0.0129	0.0017	T	C	0.3947	1.013e-13	806834
BMI_PMID30239722	rs11159395	-0.0124	0.0018	A	C	0.3837	1.439e-12	806834
BMI_PMID30239722	rs8086627	0.0326	0.0017	A	C	0.3873	1.677e-77	806834
BMI_PMID30239722	rs35166058	-0.0249	0.0024	A	G	0.1977	1.225e-25	806834
BMI_PMID30239722	rs827162	-0.0112	0.0017	A	G	0.6265	1.186e-10	806834
BMI_PMID30239722	rs7994229	-0.0151	0.002	A	C	0.3727	1.695e-14	806834
BMI_PMID30239722	rs2921094	-0.011	0.0018	C	G	0.6582	1.442e-09	806834
BMI_PMID30239722	rs7464263	0.0154	0.0017	A	T	0.4772	1.487e-19	806834
BMI_PMID30239722	rs55639358	0.0199	0.0019	T	C	0.6155	1.124e-24	806834
BMI_PMID30239722	rs4905071	0.0152	0.0021	A	G	0.688	1.778e-13	806834
BMI_PMID30239722	rs4566208	-0.0122	0.0019	A	G	0.4406	1.841e-10	806834
BMI_PMID30239722	rs4740627	0.02	0.0019	T	C	0.5647	1.803e-25	806834
BMI_PMID30239722	rs12489799	0.0133	0.002	A	G	0.2503	1.082e-11	806834
BMI_PMID30239722	rs79821666	-0.021	0.0031	T	G	0.1039	1.608e-11	806834
BMI_PMID30239722	rs1951454	-0.0134	0.0019	A	G	0.276	1.788e-12	806834
BMI_PMID30239722	rs4584644	0.013	0.0017	T	C	0.4842	1.888e-14	806834
BMI_PMID30239722	rs586415	0.0168	0.002	A	G	0.3652	1.363e-17	806834
BMI_PMID30239722	rs6701631	0.0153	0.0022	T	C	0.1923	1.371e-12	806834
BMI_PMID30239722	rs2908868	0.012	0.0018	A	G	0.3914	1.025e-11	806834
BMI_PMID30239722	rs12529657	0.015	0.0016	T	C	0.3996	1.24e-19	806834
BMI_PMID30239722	rs2060737	0.0123	0.0018	A	T	0.3129	1.649e-11	806834
BMI_PMID30239722	rs945724	-0.0181	0.0028	T	C	0.9068	1.781e-10	806834
BMI_PMID30239722	rs7822904	-0.0119	0.002	T	C	0.7631	1.671e-09	806834
BMI_PMID30239722	rs9861497	-0.0131	0.0019	A	T	0.7164	1.071e-11	806834
BMI_PMID30239722	rs61993301	0.0134	0.002	T	C	0.3754	1.013e-11	806834
BMI_PMID30239722	rs2415967	0.0124	0.0019	T	G	0.568	1.087e-10	806834
BMI_PMID30239722	rs79585412	0.0333	0.0041	T	C	0.9428	1.048e-15	806834
BMI_PMID30239722	rs34728432	-0.0118	0.0019	A	G	0.5628	1.144e-09	806834
BMI_PMID30239722	rs11733482	0.013	0.0018	T	C	0.3258	1.447e-12	806834
BMI_PMID30239722	rs6662445	0.0116	0.0019	T	G	0.5696	1.375e-09	806834
BMI_PMID30239722	rs1096311	0.0124	0.0019	A	C	0.5757	1.6e-10	806834
BMI_PMID30239722	rs887	0.0119	0.0018	A	G	0.6865	1.174e-10	806834
BMI_PMID30239722	rs9461302	-0.0139	0.0022	C	G	0.2579	1.542e-10	806834
BMI_PMID30239722	rs8059004	-0.0155	0.0024	A	G	0.1938	1.177e-10	806834
BMI_PMID30239722	rs2962466	-0.0119	0.002	C	G	0.6351	1.962e-09	806834
BMI_PMID30239722	rs9662719	-0.0139	0.002	A	G	0.7979	1.039e-11	806834
BMI_PMID30239722	rs8024589	0.0136	0.0019	C	G	0.5411	1.578e-12	806834
BMI_PMID30239722	rs1596092	0.0408	0.0068	T	G	0.0202	1.6e-09	806834
BMI_PMID30239722	rs10810627	-0.0161	0.0024	A	C	0.8562	1.766e-11	806834
BMI_PMID30239722	rs6799056	0.0159	0.0019	T	C	0.2563	1.555e-16	806834
BMI_PMID30239722	rs13114648	0.0163	0.0019	C	G	0.543	1.438e-17	806834
BMI_PMID30239722	rs55740595	0.0172	0.0028	T	C	0.1309	1.126e-09	806834
BMI_PMID30239722	rs6479013	-0.0146	0.0024	A	G	0.1941	1.332e-09	806834
BMI_PMID30239722	rs17457217	0.0143	0.0019	A	T	0.3843	1.594e-13	806834
BMI_PMID30239722	rs36084479	0.0214	0.0021	T	C	0.2991	1.756e-25	806834
BMI_PMID30239722	rs35648612	-0.0163	0.0021	A	G	0.7139	1.006e-14	806834
BMI_PMID30239722	rs35132399	-0.012	0.002	T	C	0.6346	1.579e-09	806834
BMI_PMID30239722	rs12059478	0.0145	0.0024	A	G	0.8039	1.572e-09	806834
BMI_PMID30239722	rs10756728	-0.017	0.0019	A	G	0.4045	1.476e-18	806834
BMI_PMID30239722	rs639620	-0.0144	0.0024	A	G	0.7933	1.006e-09	806834
BMI_PMID30239722	rs2241758	0.0289	0.0035	C	G	0.0807	1.123e-16	806834
BMI_PMID30239722	rs1012921	-0.0119	0.002	A	G	0.7422	1.661e-09	806834
BMI_PMID30239722	rs34166899	0.0122	0.0019	A	C	0.4971	1.086e-10	806834
BMI_PMID30239722	rs139894292	-0.0138	0.002	A	C	0.3753	1.903e-12	806834
BMI_PMID30239722	rs6987558	0.015	0.0017	C	G	0.4465	1.6e-18	806834
BMI_PMID30239722	rs7019441	-0.0186	0.0031	A	G	0.1065	1.883e-09	806834
BMI_PMID30239722	rs11957690	-0.014	0.0019	A	G	0.2744	1.321e-13	806834
BMI_PMID30239722	rs71421258	0.0204	0.0034	T	C	0.0872	1.394e-09	806834
BMI_PMID30239722	rs4609751	-0.0123	0.0019	T	G	0.4321	1.575e-10	806834
BMI_PMID30239722	rs9277988	-0.0192	0.0024	T	C	0.8041	1.228e-15	806834
BMI_PMID30239722	rs28433844	0.0117	0.0019	T	C	0.5687	1.315e-09	806834
BMI_PMID30239722	rs2409658	0.0166	0.002	A	G	0.3898	1.517e-17	806834
BMI_PMID30239722	rs12433387	-0.016	0.0017	T	C	0.4361	1.929e-20	806834
BMI_PMID30239722	rs12491730	0.0124	0.002	A	G	0.6881	1.579e-09	806834
BMI_PMID30239722	rs10828248	-0.0196	0.0018	A	G	0.66	1.791e-26	806834
BMI_PMID30239722	rs7170910	-0.0125	0.002	A	G	0.3961	1.775e-10	806834
BMI_PMID30239722	rs7836953	-0.0122	0.0017	A	G	0.5032	1.534e-12	806834
BMI_PMID30239722	rs2943031	-0.0124	0.0019	A	G	0.5697	1.439e-10	806834
BMI_PMID30239722	rs11125770	-0.0122	0.0018	T	C	0.3281	1.1e-11	806834
BMI_PMID30239722	rs11075990	-0.0722	0.0017	A	G	0.5904	1.03e-305	806834
BMI_PMID30239722	rs1336540	-0.0104	0.0017	A	G	0.4351	1.253e-09	806834
BMI_PMID30239722	rs11160109	0.0156	0.0018	T	C	0.6854	1.475e-17	806834
BMI_PMID30239722	rs12542733	-0.0154	0.0017	T	G	0.5302	1.824e-19	806834
BMI_PMID30239722	rs139531	0.0116	0.0019	A	G	0.7424	1.756e-09	806834
BMI_PMID30239722	rs7706858	0.0141	0.0019	T	C	0.7276	1.001e-13	806834
BMI_PMID30239722	rs9596205	-0.0136	0.0017	A	C	0.4261	1.384e-15	806834
BMI_PMID30239722	rs10959778	0.0126	0.002	A	C	0.6127	1.135e-10	806834
BMI_PMID30239722	rs17548925	0.0116	0.0019	T	C	0.5039	1.069e-09	806834
BMI_PMID30239722	rs340029	0.0119	0.0018	T	C	0.6287	1.49e-11	806834
BMI_PMID30239722	rs7824225	0.0144	0.0018	C	G	0.3754	1.937e-16	806834
BMI_PMID30239722	rs77688257	-0.0266	0.0037	A	G	0.0706	1.249e-12	806834
BMI_PMID30239722	rs7309141	0.01	0.0016	A	G	0.4054	1.058e-09	806834
BMI_PMID30239722	rs9849353	0.0166	0.0026	T	G	0.8414	1.307e-10	806834
BMI_PMID30239722	rs72821124	-0.0211	0.0025	A	C	0.8188	1.12e-17	806834
BMI_PMID30239722	rs114283943	0.0266	0.0044	A	G	0.9502	1.813e-09	806834
BMI_PMID30239722	rs1343669	-0.0125	0.0017	T	C	0.5256	1.464e-13	806834
BMI_PMID30239722	rs4108697	-0.0151	0.0023	T	C	0.2385	1.701e-11	806834
BMI_PMID30239722	rs12476833	0.0125	0.0019	T	C	0.4004	1.292e-10	806834
BMI_PMID30239722	rs9380367	-0.0117	0.0019	A	G	0.619	1.843e-09	806834
BMI_PMID30239722	rs1286088	0.0117	0.002	A	T	0.7538	1.868e-09	806834
BMI_PMID30239722	rs28562292	-0.0152	0.0025	A	G	0.8249	1.309e-09	806834
BMI_PMID30239722	rs12101730	-0.013	0.0017	T	C	0.5206	1.645e-14	806834
BMI_PMID30239722	rs7626589	-0.0134	0.0022	C	G	0.7536	1.286e-09	806834
BMI_PMID30239722	rs1023552	-0.013	0.0018	A	G	0.6825	1.231e-13	806834
BMI_PMID30239722	rs9639202	-0.017	0.0026	A	G	0.1543	1.217e-10	806834
BMI_PMID30239722	rs4438255	-0.0123	0.0019	A	G	0.5089	1.448e-10	806834
BMI_PMID30239722	rs2879357	-0.0138	0.002	A	G	0.3151	1.094e-11	806834
BMI_PMID30239722	rs11742972	0.0149	0.0017	T	G	0.4703	1.31e-18	806834
BMI_PMID30239722	rs68171384	-0.0142	0.002	A	G	0.6679	1.432e-12	806834
BMI_PMID30239722	rs4149518	0.0113	0.0017	A	G	0.5217	1.878e-11	806834
BMI_PMID30239722	rs7564679	-0.0115	0.0016	A	G	0.4372	1.644e-12	806834
BMI_PMID30239722	rs7515758	-0.0126	0.002	A	G	0.6122	1.174e-10	806834
BMI_PMID30239722	rs55745617	-0.0171	0.0026	T	C	0.8486	1.114e-10	806834
BMI_PMID30239722	rs4358894	-0.0136	0.0017	C	G	0.5668	1.256e-15	806834
BMI_PMID30239722	rs12004358	-0.0177	0.0019	A	C	0.4951	1.577e-20	806834
BMI_PMID30239722	rs1976052	0.0163	0.0024	T	C	0.191	1.887e-11	806834
BMI_PMID30239722	rs2213377	0.0137	0.0017	T	G	0.5737	1.052e-15	806834
BMI_PMID30239722	rs794358	-0.0199	0.002	A	G	0.4342	1.635e-23	806834
BMI_PMID30239722	rs12889935	0.0132	0.0017	T	C	0.394	1.859e-14	806834
BMI_PMID30239722	rs7824023	0.0171	0.0028	A	G	0.1071	1.362e-09	806834
BMI_PMID30239722	rs1072585	-0.0118	0.0019	A	C	0.2961	1.239e-09	806834
BMI_PMID30239722	rs957843	0.0167	0.002	A	G	0.7589	1.764e-16	806834
BMI_PMID30239722	rs3848278	-0.0109	0.0017	T	C	0.5583	1.493e-10	806834
BMI_PMID30239722	rs2630391	0.0208	0.002	A	G	0.7884	1.622e-25	806834
BMI_PMID30239722	rs12791813	0.0122	0.0019	A	G	0.4565	1.299e-10	806834
BMI_PMID30239722	rs13039775	0.0265	0.0025	A	T	0.8197	1.862e-26	806834
BMI_PMID30239722	rs6126579	-0.0205	0.0021	A	G	0.2949	1.827e-22	806834
BMI_PMID30239722	rs74710200	0.0178	0.0023	A	G	0.7823	1.314e-14	806834
BMI_PMID30239722	rs12695821	-0.0192	0.0019	A	G	0.5643	1.263e-23	806834
BMI_PMID30239722	rs74402020	-0.0166	0.0027	T	C	0.1416	1.376e-09	806834
BMI_PMID30239722	rs112830943	0.0188	0.0031	A	C	0.894	1.211e-09	806834
BMI_PMID30239722	rs73763033	-0.021	0.003	C	G	0.1152	1.774e-12	806834
BMI_PMID30239722	rs28548649	0.0137	0.002	C	G	0.6558	1.04e-11	806834
BMI_PMID30239722	rs785506	0.0132	0.0018	T	C	0.6878	1.015e-12	806834
BMI_PMID30239722	rs284858	0.0106	0.0017	T	C	0.4086	1.592e-10	806834
BMI_PMID30239722	rs503767	-0.0116	0.0019	T	C	0.5559	1.46e-09	806834
BMI_PMID30239722	rs4841013	0.0138	0.002	A	G	0.6146	1.851e-12	806834
BMI_PMID30239722	rs1458202	-0.0117	0.0017	A	G	0.6372	1.32e-11	806834
BMI_PMID30239722	rs3768299	0.0173	0.0023	A	G	0.2048	1.455e-13	806834
BMI_PMID30239722	rs62260723	-0.016	0.0025	T	C	0.8252	1.797e-10	806834
BMI_PMID30239722	rs56285422	0.0182	0.0021	T	C	0.3081	1.712e-18	806834
BMI_PMID30239722	rs10751511	-0.0124	0.0019	A	G	0.5894	1.441e-10	806834
BMI_PMID30239722	rs7459532	-0.0132	0.0017	T	C	0.5562	1.516e-14	806834
BMI_PMID30239722	rs1998624	0.011	0.0018	A	G	0.6605	1.177e-09	806834
BMI_PMID30239722	rs7596747	-0.0198	0.0021	T	G	0.1899	1.988e-20	806834
BMI_PMID30239722	rs17615036	-0.0171	0.0026	A	G	0.8477	1.051e-10	806834
BMI_PMID30239722	rs4847280	-0.0184	0.0028	A	G	0.9044	1.076e-10	806834
BMI_PMID30239722	rs6667605	0.0109	0.0017	T	C	0.495	1.244e-10	806834
BMI_PMID30239722	rs12173741	-0.0175	0.0019	T	C	0.7155	1.826e-20	806834
BMI_PMID30239722	rs7565274	-0.0123	0.0021	T	G	0.3117	1.961e-09	806834
BMI_PMID30239722	rs112060627	0.0209	0.002	A	G	0.3187	1.371e-24	806834
BMI_PMID30239722	rs12711071	-0.011	0.0018	T	C	0.6777	1.038e-09	806834
BMI_PMID30239722	rs2152964	0.0153	0.0021	A	T	0.295	1.964e-13	806834
BMI_PMID30239722	rs800575	0.0186	0.002	T	C	0.7557	1.834e-20	806834
BMI_PMID30239722	rs55764490	-0.0173	0.0029	A	G	0.126	1.313e-09	806834
BMI_PMID30239722	rs10788497	0.0134	0.0019	C	G	0.486	1.517e-12	806834
BMI_PMID30239722	rs56357940	-0.0131	0.0019	C	G	0.6049	1.793e-11	806834
BMI_PMID30239722	rs266053	0.0121	0.0019	T	C	0.5157	1.246e-10	806834
BMI_PMID30239722	rs11963572	-0.0117	0.0017	T	C	0.4988	1.003e-11	806834
BMI_PMID30239722	rs144713920	0.034	0.0044	C	G	0.9484	1.078e-14	806834
BMI_PMID30239722	rs11746981	-0.0138	0.002	A	C	0.317	1.101e-11	806834
BMI_PMID30239722	rs2850967	0.0179	0.0026	A	T	0.1524	1.32e-11	806834
BMI_PMID30239722	rs13088311	0.0124	0.002	A	G	0.2798	1.835e-10	806834
BMI_PMID30239722	rs2608921	0.0115	0.0019	T	C	0.2218	1.67e-09	806834
BMI_PMID30239722	rs11039402	0.0211	0.0016	A	C	0.5536	1.233e-38	806834
BMI_PMID30239722	rs346258	0.015	0.0022	A	G	0.1778	1.228e-11	806834
BMI_PMID30239722	rs11263770	0.0158	0.0017	A	G	0.4738	1.496e-20	806834
BMI_PMID30239722	rs72880429	-0.015	0.0025	A	T	0.1856	1.225e-09	806834
BMI_PMID30239722	rs6810872	-0.012	0.0017	C	G	0.5605	1.348e-12	806834
BMI_PMID30239722	rs143145019	-0.033	0.0054	T	C	0.0318	1.011e-09	806834
BMI_PMID30239722	rs13011779	0.0145	0.002	A	G	0.3283	1.328e-12	806834
BMI_PMID30239722	rs836535	0.0136	0.0022	A	G	0.1738	1.265e-09	806834
BMI_PMID30239722	rs978998	-0.0156	0.002	A	G	0.6134	1.966e-15	806834
BMI_PMID30239722	rs1449543	-0.0136	0.0019	T	C	0.46	1.212e-12	806834
BMI_PMID30239722	rs9560102	-0.0136	0.0021	A	G	0.2825	1.681e-10	806834
BMI_PMID30239722	rs34033929	0.0185	0.0019	T	C	0.5782	1.145e-21	806834
BMI_PMID30239722	rs2883659	0.0223	0.0024	T	G	0.8005	1.178e-20	806834
BMI_PMID30239722	rs34029663	0.0247	0.0024	A	G	0.8022	1.944e-25	806834
BMI_PMID30239722	rs7191618	-0.0268	0.0019	C	G	0.5919	1.222e-43	806834
BMI_PMID30239722	rs4854344	0.0571	0.0021	T	G	0.8414	1.04e-158	806834
BMI_PMID30239722	rs10886014	-0.0116	0.0017	T	C	0.4714	1.221e-11	806834
BMI_PMID30239722	rs8013266	-0.0201	0.0023	T	C	0.799	1.086e-17	806834
BMI_PMID30239722	rs8007813	0.0122	0.0017	A	G	0.6064	1.785e-12	806834
BMI_PMID30239722	rs40834	0.0238	0.0019	T	C	0.456	1.279e-35	806834
BMI_PMID30239722	rs12811934	-0.0134	0.0022	A	T	0.2465	1.203e-09	806834
BMI_PMID30239722	rs62262104	0.0253	0.0034	T	C	0.0841	1.526e-13	806834
BMI_PMID30239722	rs2878762	-0.0149	0.0022	T	C	0.748	1.039e-11	806834
BMI_PMID30239722	rs5017416	0.0285	0.0044	T	G	0.0504	1.078e-10	806834
BMI_PMID30239722	rs78235108	-0.0143	0.0024	A	C	0.7951	1.36e-09	806834
BMI_PMID30239722	rs1131600	0.0171	0.0025	A	G	0.8258	1.112e-11	806834
BMI_PMID30239722	rs6757754	0.0107	0.0017	T	C	0.5198	1.911e-10	806834
BMI_PMID30239722	rs6752859	-0.0115	0.0019	A	G	0.5678	1.49e-09	806834
BMI_PMID30239722	rs6126568	-0.0204	0.0019	A	G	0.291	1.418e-27	806834
BMI_PMID30239722	rs9831325	-0.0108	0.0018	A	G	0.6736	1.939e-09	806834
BMI_PMID30239722	rs879008	0.012	0.0017	T	G	0.448	1.028e-12	806834
BMI_PMID30239722	rs7553827	-0.0134	0.0022	T	C	0.7584	1.123e-09	806834
BMI_PMID30239722	rs2467334	-0.0102	0.0017	A	C	0.5085	1.739e-09	806834
BMI_PMID30239722	rs9375104	-0.0142	0.0017	C	G	0.4502	1.06e-16	806834
BMI_PMID30239722	rs546964	0.0135	0.0022	C	G	0.8156	1.352e-09	806834
BMI_PMID30239722	rs6693390	0.0137	0.0023	T	C	0.2334	1.944e-09	806834
BMI_PMID30239722	rs1358183	0.0123	0.0017	T	C	0.6153	1.352e-12	806834
BMI_PMID30239722	rs2146509	0.0153	0.0021	A	G	0.6874	1.02e-13	806834
BMI_PMID30239722	rs55939743	-0.0143	0.0019	A	G	0.6157	1.592e-13	806834
BMI_PMID30239722	rs6786607	0.0145	0.0019	A	G	0.2844	1.05e-14	806834
BMI_PMID30239722	rs875712	0.0231	0.0024	A	G	0.8605	1.694e-22	806834
BMI_PMID30239722	rs6732399	0.012	0.0017	A	G	0.435	1.823e-12	806834
BMI_PMID30239722	rs4411894	0.0127	0.0019	A	G	0.4805	1.446e-11	806834
BMI_PMID30239722	rs4857339	-0.0191	0.0019	T	C	0.5635	1.483e-23	806834
BMI_PMID30239722	rs11070853	0.0121	0.0017	A	G	0.4978	1.332e-12	806834
BMI_PMID30239722	rs839652	-0.0236	0.0017	T	C	0.3929	1.771e-42	806834
BMI_PMID30239722	rs4660214	-0.0149	0.002	T	C	0.8019	1.029e-13	806834
BMI_PMID30239722	rs815347	0.0133	0.002	A	T	0.3789	1.307e-11	806834
BMI_PMID30239722	rs7618375	0.0154	0.0024	A	T	0.8582	1.368e-10	806834
BMI_PMID30239722	rs66509940	-0.0247	0.0032	T	C	0.0947	1.72e-14	806834
BMI_PMID30239722	rs1833722	-0.0222	0.0031	T	C	0.1019	1.516e-12	806834
BMI_PMID30239722	rs2623285	0.0118	0.0019	A	T	0.59	1.239e-09	806834
BMI_PMID30239722	rs9839482	0.0215	0.0018	A	G	0.3045	1.149e-31	806834
BMI_PMID30239722	rs11781529	-0.0136	0.0021	T	C	0.2733	1.843e-10	806834
BMI_PMID30239722	rs56317341	0.0115	0.0019	A	G	0.5472	1.271e-09	806834
BMI_PMID30239722	rs1995739	0.0107	0.0018	A	T	0.6379	1.896e-09	806834
BMI_PMID30239722	rs10757687	-0.0116	0.0019	T	C	0.4787	1.198e-09	806834
BMI_PMID30239722	rs9875880	-0.0205	0.0024	A	G	0.8046	1.341e-17	806834
BMI_PMID30239722	rs12441572	-0.0141	0.0019	T	C	0.4609	1.597e-13	806834
BMI_PMID30239722	rs9595963	-0.0144	0.0019	T	C	0.4066	1.042e-13	806834
BMI_PMID30239722	rs4261477	-0.017	0.0016	T	G	0.4551	1.702e-25	806834
BMI_PMID30239722	rs184638	0.0128	0.0017	A	G	0.5876	1.607e-13	806834
BMI_PMID30239722	rs12493563	-0.0182	0.002	T	G	0.34	1.245e-19	806834
BMI_PMID30239722	rs4890439	-0.0135	0.0018	A	G	0.3799	1.997e-14	806834
BMI_PMID30239722	rs2396681	0.013	0.0019	T	C	0.2774	1.359e-11	806834
BMI_PMID30239722	rs4712972	0.0139	0.0023	A	G	0.1536	1.266e-09	806834
BMI_PMID30239722	rs9300094	0.0125	0.0018	T	C	0.5436	1.206e-11	806834
BMI_PMID30239722	rs4854630	-0.0153	0.0019	T	C	0.4541	1.165e-15	806834
BMI_PMID30239722	rs12606230	-0.0166	0.0023	T	C	0.7666	1.847e-13	806834
BMI_PMID30239722	rs2870709	-0.0153	0.0022	T	C	0.1941	1.948e-12	806834
BMI_PMID30239722	rs11887255	-0.0162	0.002	T	C	0.2219	1.373e-15	806834
BMI_PMID30239722	rs9842436	0.0125	0.0021	A	G	0.6901	1.131e-09	806834
BMI_PMID30239722	rs2643445	-0.0124	0.0019	T	G	0.4435	1.04e-10	806834
BMI_PMID30239722	rs4445669	-0.0131	0.0017	T	C	0.4622	1.742e-14	806834
BMI_PMID30239722	rs285590	-0.0131	0.0017	A	G	0.507	1.261e-14	806834
BMI_PMID30239722	rs6917033	0.0101	0.0017	A	G	0.3853	1.924e-09	806834
BMI_PMID30239722	rs1242769	0.0156	0.0017	T	G	0.5739	1.319e-19	806834
BMI_PMID30239722	rs932388	0.0116	0.0017	T	C	0.6013	1.486e-11	806834
BMI_PMID30239722	rs7864494	-0.0105	0.0017	A	G	0.4202	1.09e-09	806834
BMI_PMID30239722	rs1330105	0.0134	0.002	A	G	0.7588	1.8e-11	806834
BMI_PMID30239722	rs10962256	0.0161	0.0017	T	C	0.597	1.544e-20	806834
BMI_PMID30239722	rs2218107	0.0125	0.0021	A	G	0.7915	1.412e-09	806834
BMI_PMID30239722	rs1400263	0.0124	0.002	T	C	0.6881	1.597e-09	806834
BMI_PMID30239722	rs73024811	0.0205	0.0026	T	C	0.8475	1.024e-14	806834
BMI_PMID30239722	rs3936946	0.0194	0.0032	A	G	0.0964	1.572e-09	806834
BMI_PMID30239722	rs9937053	0.0721	0.0016	A	G	0.4372	1.16e-305	806834
BMI_PMID30239722	rs10955752	0.0108	0.0017	A	G	0.4269	1.777e-10	806834
BMI_PMID30239722	rs2468316	-0.0122	0.0019	T	G	0.5116	1.614e-10	806834
BMI_PMID30239722	rs9817509	0.0128	0.0019	A	C	0.4988	1.363e-11	806834
BMI_PMID30239722	rs16932761	-0.0132	0.002	A	G	0.2466	1.803e-11	806834
BMI_PMID30239722	rs11083860	-0.0226	0.002	T	C	0.3061	1.265e-28	806834
BMI_PMID30239722	rs8006648	0.0117	0.0019	T	C	0.2677	1.276e-09	806834
BMI_PMID30239722	rs9819662	-0.0183	0.0028	A	G	0.0915	1.005e-10	806834
BMI_PMID30239722	rs12258200	0.0143	0.0018	T	C	0.472	1.426e-15	806834
BMI_PMID30239722	rs4842503	-0.0143	0.0021	A	G	0.281	1.394e-11	806834
BMI_PMID30239722	rs1870795	0.0102	0.0017	T	C	0.5543	1.863e-09	806834
BMI_PMID30239722	rs2409094	0.0136	0.0022	C	G	0.7617	1.278e-09	806834
BMI_PMID30239722	rs11204777	-0.0138	0.0021	A	G	0.8055	1.003e-10	806834
BMI_PMID30239722	rs7996292	0.0154	0.0025	A	C	0.1712	1.304e-09	806834
BMI_PMID30239722	rs62025050	0.0153	0.0023	T	C	0.7762	1.27e-11	806834
BMI_PMID30239722	rs6787201	0.012	0.0017	T	C	0.5131	1.156e-12	806834
BMI_PMID30239722	rs11740689	0.0147	0.0018	A	C	0.6922	1.01e-15	806834
BMI_PMID30239722	rs2229369	0.026	0.0029	C	G	0.0997	1.613e-19	806834
BMI_PMID30239722	rs2784243	0.0149	0.0019	T	C	0.5896	1.166e-14	806834
BMI_PMID30239722	rs518039	-0.0111	0.0017	A	G	0.3617	1.62e-10	806834
BMI_PMID30239722	rs1481879	0.0141	0.0017	T	C	0.5949	1.785e-16	806834
BMI_PMID30239722	rs60936050	-0.0298	0.0044	T	C	0.9502	1.032e-11	806834
BMI_PMID30239722	rs7366148	-0.0143	0.0024	A	G	0.7999	1.675e-09	806834
BMI_PMID30239722	rs9847672	0.022	0.0019	T	C	0.2694	1.031e-30	806834
BMI_PMID30239722	rs8088849	-0.0319	0.0032	T	C	0.0666	1.457e-23	806834
BMI_PMID30239722	rs72802406	-0.0214	0.0033	C	G	0.9104	1.13e-10	806834
BMI_PMID30239722	rs12659640	0.0111	0.0017	A	G	0.3927	1.621e-10	806834
BMI_PMID30239722	rs820098	-0.0112	0.0018	T	C	0.3602	1.938e-10	806834
BMI_PMID30239722	rs2013098	-0.0157	0.0026	T	C	0.8401	1.445e-09	806834
BMI_PMID30239722	rs8062183	0.0109	0.0017	A	G	0.4585	1.28e-10	806834
BMI_PMID30239722	rs2140412	-0.013	0.002	C	G	0.6814	1.609e-10	806834
BMI_PMID30239722	rs12583517	-0.0191	0.002	T	G	0.2431	1.611e-21	806834
BMI_PMID30239722	rs4945650	-0.0134	0.0019	A	G	0.2462	1.317e-12	806834
BMI_PMID30239722	rs382210	0.0135	0.002	A	G	0.6557	1.374e-11	806834
BMI_PMID30239722	rs9537818	-0.0116	0.0019	T	C	0.743	1.437e-09	806834
BMI_PMID30239722	rs10202596	-0.0153	0.002	T	C	0.6581	1.583e-14	806834
BMI_PMID30239722	rs7274221	-0.0142	0.0022	T	C	0.2415	1.926e-10	806834
BMI_PMID30239722	rs62467115	0.0173	0.0029	A	G	0.1293	1.537e-09	806834
BMI_PMID30239722	rs10260480	-0.0133	0.0019	T	C	0.5619	1.938e-12	806834
BMI_PMID30239722	rs10941611	-0.0144	0.002	T	C	0.3262	1.346e-12	806834
BMI_PMID30239722	rs62252497	-0.0143	0.0019	T	C	0.6158	1.346e-13	806834
BMI_PMID30239722	rs1903838	-0.0193	0.002	A	G	0.3535	1.264e-22	806834
BMI_PMID30239722	rs597478	0.0133	0.0021	A	G	0.6913	1.162e-10	806834
BMI_PMID30239722	rs4771123	-0.0166	0.0022	T	C	0.2688	1.676e-14	806834
BMI_PMID30239722	rs2786547	-0.0169	0.0025	T	C	0.1757	1.132e-11	806834
BMI_PMID30239722	rs11605306	0.0144	0.0019	T	C	0.4692	1.074e-13	806834
BMI_PMID30239722	rs10960293	-0.0137	0.002	T	G	0.324	1.714e-11	806834
BMI_PMID30239722	rs80322301	-0.0181	0.0028	A	C	0.1283	1.77e-10	806834
BMI_PMID30239722	rs779663	0.0128	0.0018	T	C	0.6893	1.414e-12	806834
BMI_PMID30239722	rs13237070	-0.0133	0.002	A	G	0.6372	1.98e-11	806834
BMI_PMID30239722	rs1551047	-0.0143	0.0019	T	G	0.6158	1.655e-13	806834
BMI_PMID30239722	rs9563636	0.0145	0.002	A	G	0.6812	1.505e-12	806834
BMI_PMID30239722	rs10423674	-0.0171	0.0018	A	C	0.3381	1.887e-21	806834
BMI_PMID30239722	rs62183904	0.0116	0.0019	A	G	0.5474	1.034e-09	806834
BMI_PMID30239722	rs28765165	-0.0221	0.0029	C	G	0.8754	1.637e-14	806834
BMI_PMID30239722	rs7781756	0.0119	0.0018	T	C	0.3766	1.583e-11	806834
BMI_PMID30239722	rs7540407	0.0182	0.0028	A	G	0.0932	1.624e-10	806834
BMI_PMID30239722	rs7231880	-0.0325	0.0021	T	G	0.7049	1.696e-54	806834
BMI_PMID30239722	rs1084440	-0.0156	0.0019	A	T	0.3933	1.028e-15	806834
BMI_PMID30239722	rs57457259	0.0215	0.002	T	C	0.3313	1.493e-26	806834
BMI_PMID30239722	rs2888710	0.0189	0.0021	A	C	0.7334	1.085e-18	806834
BMI_PMID30239722	rs114265929	0.0344	0.0049	T	G	0.9606	1.969e-12	806834
BMI_PMID30239722	rs2620398	0.0119	0.0018	A	G	0.6148	1.839e-11	806834
BMI_PMID30239722	rs57285458	0.0131	0.0019	T	C	0.5609	1.268e-11	806834
BMI_PMID30239722	rs11074448	0.0236	0.0032	T	C	0.9173	1.518e-13	806834
BMI_PMID30239722	rs758033	-0.0147	0.0021	T	G	0.2388	1.374e-12	806834
BMI_PMID30239722	rs11060112	0.014	0.0019	A	C	0.7255	1.903e-13	806834
BMI_PMID30239722	rs12960467	-0.0168	0.0023	C	G	0.7701	1.199e-13	806834
BMI_PMID30239722	rs6681149	0.0128	0.002	A	G	0.6459	1.309e-10	806834
BMI_PMID30239722	rs11635686	-0.0211	0.0033	T	C	0.061	1.677e-10	806834
BMI_PMID30239722	rs12931046	-0.0125	0.0019	A	G	0.616	1.415e-10	806834
BMI_PMID30239722	rs12176586	-0.0245	0.0031	T	C	0.1071	1.551e-15	806834
BMI_PMID30239722	rs1470797	-0.0114	0.0017	A	C	0.4999	1.195e-11	806834
BMI_PMID30239722	rs13033732	0.0155	0.0022	A	G	0.8069	1.627e-12	806834
BMI_PMID30239722	rs2624822	0.017	0.0017	T	C	0.4471	1.424e-23	806834
BMI_PMID30239722	rs2048419	-0.0168	0.0019	A	G	0.5371	1.285e-18	806834
BMI_PMID30239722	rs4923595	-0.0115	0.0019	A	G	0.355	1.315e-09	806834
BMI_PMID30239722	rs111846343	-0.1108	0.0069	A	G	0.0199	1.456e-58	806834
BMI_PMID30239722	rs4811318	-0.0139	0.0017	C	G	0.39	1.865e-15	806834
BMI_PMID30239722	rs6988046	-0.0163	0.0021	A	C	0.7774	1.658e-15	806834
BMI_PMID30239722	rs2098870	0.0111	0.0018	A	T	0.3049	1.381e-09	806834
BMI_PMID30239722	rs2607110	0.0135	0.0023	C	G	0.2353	1.912e-09	806834
BMI_PMID30239722	rs55936433	-0.015	0.0021	A	C	0.2889	1.73e-12	806834
BMI_PMID30239722	rs800545	-0.0159	0.0019	A	G	0.2642	1.257e-16	806834
BMI_PMID30239722	rs4635711	-0.0105	0.0017	A	G	0.6049	1.043e-09	806834
BMI_PMID30239722	rs13114338	-0.011	0.0018	A	G	0.6905	1.256e-09	806834
BMI_PMID30239722	rs117282715	0.0204	0.0032	T	G	0.0989	1.637e-10	806834
BMI_PMID30239722	rs12466387	0.0151	0.002	T	C	0.3153	1.23e-13	806834
BMI_PMID30239722	rs883647	-0.0138	0.002	A	G	0.3797	1.809e-12	806834
BMI_PMID30239722	rs12525015	0.0193	0.0026	T	C	0.1199	1.293e-13	806834
BMI_PMID30239722	rs800552	0.0176	0.002	T	G	0.7657	1.749e-18	806834
BMI_PMID30239722	rs35929648	-0.0124	0.002	A	G	0.3112	1.434e-09	806834
BMI_PMID30239722	rs8111217	-0.012	0.0019	A	G	0.2994	1.981e-10	806834
BMI_PMID30239722	rs35159729	-0.0158	0.0022	A	G	0.238	1.317e-12	806834
BMI_PMID30239722	rs9944807	0.0104	0.0017	A	G	0.5678	1.439e-09	806834
BMI_PMID30239722	rs1788826	-0.0193	0.0018	A	G	0.6636	1.63e-27	806834
BMI_PMID30239722	rs12314063	0.017	0.0023	C	G	0.7775	1.017e-13	806834
BMI_PMID30239722	rs75838280	0.0304	0.0045	T	C	0.0467	1.616e-11	806834
BMI_PMID30239722	rs7621017	-0.0141	0.002	T	C	0.6555	1.307e-12	806834
BMI_PMID30239722	rs901925	0.0272	0.0019	T	C	0.7577	1.186e-46	806834
BMI_PMID30239722	rs74927399	-0.0246	0.0041	T	C	0.9423	1.739e-09	806834
BMI_PMID30239722	rs61828576	0.0214	0.003	T	C	0.1105	1.583e-12	806834
BMI_PMID30239722	rs75504065	-0.0275	0.0046	T	C	0.0463	1.658e-09	806834
BMI_PMID30239722	rs10883731	0.0221	0.0034	A	G	0.0833	1.14e-10	806834
BMI_PMID30239722	rs579119	0.0105	0.0017	T	C	0.671	1.708e-09	806834
BMI_PMID30239722	rs1607337	0.0121	0.0017	A	G	0.5651	1.449e-12	806834
BMI_PMID30239722	rs2295704	-0.0148	0.0023	A	T	0.1707	1.613e-10	806834
BMI_PMID30239722	rs10958227	-0.012	0.002	C	G	0.2564	1.035e-09	806834
BMI_PMID30239722	rs6138524	-0.0154	0.0024	A	T	0.7954	1.049e-10	806834
BMI_PMID30239722	rs897184	0.0157	0.0017	A	G	0.6027	1.178e-19	806834
BMI_PMID30239722	rs13140079	-0.0136	0.0017	T	C	0.5507	1.102e-15	806834
BMI_PMID30239722	rs2814949	-0.026	0.002	A	G	0.6331	1.005e-39	806834
BMI_PMID30239722	rs12121676	0.024	0.0019	T	C	0.4073	1.165e-35	806834
BMI_PMID30239722	rs8053683	-0.0132	0.0022	A	G	0.8158	1.306e-09	806834
BMI_PMID30239722	rs8035989	-0.0258	0.0019	A	G	0.2567	1.56e-43	806834
BMI_PMID30239722	rs7744392	-0.0242	0.0038	A	G	0.9488	1.692e-10	806834
BMI_PMID30239722	rs1568720	0.0135	0.002	C	G	0.6163	1.042e-11	806834
BMI_PMID30239722	rs11159990	-0.0138	0.0021	T	C	0.283	1.001e-10	806834
BMI_PMID30239722	rs2448953	-0.0117	0.0017	A	C	0.4097	1.481e-11	806834
BMI_PMID30239722	rs12048139	-0.0148	0.0021	A	G	0.1984	1.325e-12	806834
BMI_PMID30239722	rs60719662	0.0206	0.0028	A	C	0.8627	1.057e-13	806834
BMI_PMID30239722	rs2920925	-0.0117	0.0018	T	C	0.7022	1.991e-10	806834
BMI_PMID30239722	rs73744859	0.0273	0.0045	T	C	0.9528	1.168e-09	806834
BMI_PMID30239722	rs12939690	-0.0171	0.0019	C	G	0.4003	1.319e-18	806834
BMI_PMID30239722	rs2160847	-0.0161	0.0022	T	C	0.8086	1.278e-13	806834
BMI_PMID30239722	rs112139327	-0.0173	0.0024	A	C	0.7961	1.84e-13	806834
BMI_PMID30239722	rs1477931	-0.0209	0.003	A	C	0.1152	1.963e-12	806834
BMI_PMID30239722	rs12593979	-0.012	0.0017	T	C	0.4996	1.605e-12	806834
BMI_PMID30239722	rs7497457	-0.0121	0.0016	A	C	0.584	1.828e-13	806834
BMI_PMID30239722	rs2247300	-0.0119	0.0017	C	G	0.4945	1.712e-12	806834
BMI_PMID30239722	rs2195353	0.0114	0.0019	A	C	0.2902	1.453e-09	806834
BMI_PMID30239722	rs2162973	-0.0114	0.0018	A	G	0.323	1.716e-10	806834
BMI_PMID30239722	rs36012445	0.0175	0.0029	T	C	0.1254	1.126e-09	806834
BMI_PMID30239722	rs3130070	-0.0154	0.0024	A	G	0.8058	1.711e-10	806834
BMI_PMID30239722	rs10510026	-0.0139	0.0023	T	C	0.8412	1.627e-09	806834
BMI_PMID30239722	rs1896067	0.0166	0.0022	A	G	0.7648	1.279e-13	806834
BMI_PMID30239722	rs2409698	0.0176	0.0019	A	G	0.4817	1.943e-20	806834
BMI_PMID30239722	rs9871654	-0.0229	0.0019	T	C	0.5045	1.059e-33	806834
BMI_PMID30239722	rs13019179	-0.0116	0.0019	A	C	0.4788	1.005e-09	806834
BMI_PMID30239722	rs7630302	-0.0213	0.0029	C	G	0.086	1.905e-13	806834
BMI_PMID30239722	rs2252305	0.0122	0.002	A	G	0.3425	1.864e-09	806834
BMI_PMID30239722	rs75935180	0.0304	0.0045	T	C	0.0472	1.553e-11	806834
BMI_PMID30239722	rs12038134	0.0121	0.0019	A	T	0.497	1.363e-10	806834
BMI_PMID30239722	rs9267677	-0.0204	0.0028	T	C	0.9064	1.521e-13	806834
BMI_PMID30239722	rs2396359	0.0146	0.0023	T	C	0.7798	1.857e-10	806834
BMI_PMID30239722	rs56185750	0.0234	0.003	A	T	0.8899	1.219e-14	806834
BMI_PMID30239722	rs9694122	-0.0114	0.0017	C	G	0.4854	1.192e-11	806834
BMI_PMID30239722	rs2817341	0.0229	0.0023	T	G	0.8531	1.257e-22	806834
BMI_PMID30239722	rs6872888	0.0212	0.003	A	G	0.8849	1.104e-12	806834
BMI_PMID30239722	rs11030119	0.0297	0.0018	A	G	0.3154	1.47e-64	806834
BMI_PMID30239722	rs5744680	-0.0221	0.0016	A	G	0.4067	1.048e-41	806834
BMI_PMID30239722	rs12269837	-0.0269	0.0023	A	G	0.7726	1.86e-32	806834
BMI_PMID30239722	rs6768844	0.0141	0.002	T	C	0.2307	1.398e-12	806834
BMI_PMID30239722	rs1449378	-0.0143	0.0019	T	C	0.6159	1.856e-13	806834
BMI_PMID30239722	rs12596054	0.0256	0.0027	A	C	0.8514	1.042e-21	806834
BMI_PMID30239722	rs1439850	0.0124	0.0017	T	C	0.6553	1.319e-12	806834
BMI_PMID30239722	rs55724118	-0.0146	0.0022	C	G	0.263	1.412e-11	806834
BMI_PMID30239722	rs6021913	-0.0131	0.0022	T	C	0.2676	1.323e-09	806834
BMI_PMID30239722	rs28695624	0.0123	0.0019	A	C	0.4911	1.452e-10	806834
BMI_PMID30239722	rs35677603	0.014	0.0021	T	C	0.3088	1.15e-11	806834
BMI_PMID30239722	rs35747067	0.0167	0.0024	T	C	0.7925	1.341e-12	806834
BMI_PMID30239722	rs77101782	-0.0299	0.0044	T	G	0.9514	1.689e-11	806834
BMI_PMID30239722	rs2510344	0.0205	0.0017	T	C	0.504	1.218e-33	806834
BMI_PMID30239722	rs113351222	0.0143	0.0019	A	C	0.3843	1.525e-13	806834
BMI_PMID30239722	rs12414708	-0.0131	0.0019	A	G	0.452	1.162e-11	806834
BMI_PMID30239722	rs6801905	0.0127	0.0019	T	C	0.6938	1.12e-11	806834
BMI_PMID30239722	rs10185713	-0.0197	0.002	A	G	0.7944	1.695e-22	806834
BMI_PMID30239722	rs2990997	0.0141	0.0018	A	T	0.3636	1.885e-15	806834
BMI_PMID30239722	rs1547210	-0.0149	0.0016	T	G	0.6305	1.784e-19	806834
BMI_PMID30239722	rs34475322	-0.014	0.0022	T	C	0.2502	1.886e-10	806834
BMI_PMID30239722	rs11699872	0.0142	0.0024	T	C	0.1567	1.963e-09	806834
BMI_PMID30239722	rs71326904	0.0182	0.0022	T	C	0.2473	1.129e-16	806834
BMI_PMID30239722	rs1596034	0.0137	0.0018	T	C	0.4511	1.168e-14	806834
BMI_PMID30239722	rs2103266	-0.015	0.0018	A	G	0.6223	1.267e-17	806834
BMI_PMID30239722	rs13007086	-0.058	0.0022	A	T	0.1589	1.7e-154	806834
BMI_PMID30239722	rs77736298	-0.0132	0.0021	T	G	0.6833	1.313e-10	806834
BMI_PMID30239722	rs7005216	-0.0141	0.0017	C	G	0.4701	1.91e-16	806834
BMI_PMID30239722	rs6754919	0.01	0.0017	T	C	0.3694	1.572e-09	806834
BMI_PMID30239722	rs56181677	-0.0231	0.0036	A	C	0.0782	1.793e-10	806834
BMI_PMID30239722	rs2074935	0.0144	0.0024	T	G	0.8324	1.286e-09	806834
BMI_PMID30239722	rs11249991	-0.0118	0.0019	A	G	0.2652	1.051e-09	806834
BMI_PMID30239722	rs506338	-0.0135	0.0017	T	C	0.2863	1.086e-14	806834
BMI_PMID30239722	rs4782281	0.0187	0.0021	T	C	0.8124	1.096e-19	806834
BMI_PMID30239722	rs75353954	-0.0139	0.0023	A	G	0.7807	1.661e-09	806834
BMI_PMID30239722	rs6891949	0.0245	0.0022	T	G	0.7575	1.263e-28	806834
BMI_PMID30239722	rs62262463	-0.0216	0.0032	A	G	0.903	1.826e-11	806834
BMI_PMID30239722	rs6448587	0.0156	0.0022	A	C	0.8055	1.648e-12	806834
BMI_PMID30239722	rs4306451	0.0148	0.0016	A	G	0.5373	1.115e-19	806834
BMI_PMID30239722	rs7075347	-0.0226	0.0035	T	C	0.0652	1.416e-10	806834
BMI_PMID30239722	rs6441081	0.0152	0.0024	T	C	0.8541	1.113e-10	806834
BMI_PMID30239722	rs7942595	0.0109	0.0017	A	G	0.5222	1.405e-10	806834
BMI_PMID30239722	rs7192601	0.0258	0.002	T	C	0.3369	1.842e-36	806834
BMI_PMID30239722	rs3121513	0.0162	0.002	T	C	0.3296	1.118e-15	806834
BMI_PMID30239722	rs34497506	0.0122	0.002	T	C	0.3542	1.017e-09	806834
BMI_PMID30239722	rs7331235	-0.0119	0.002	A	G	0.6203	1.243e-09	806834
BMI_PMID30239722	rs34789135	-0.0378	0.0062	A	G	0.0244	1.148e-09	806834
BMI_PMID30239722	rs61993339	0.0147	0.002	A	G	0.3711	1.013e-13	806834
BMI_PMID30239722	rs71627581	-0.0208	0.0031	A	G	0.1067	1.404e-11	806834
BMI_PMID30239722	rs7865152	-0.0108	0.0018	C	G	0.3631	1.273e-09	806834
BMI_PMID30239722	rs2754084	-0.0158	0.0017	A	G	0.5247	1.764e-20	806834
BMI_PMID30239722	rs645796	0.0116	0.0017	A	G	0.4031	1.539e-11	806834
BMI_PMID30239722	rs1632877	0.0133	0.0022	T	C	0.2517	1.221e-09	806834
BMI_PMID30239722	rs2300095	0.0126	0.0019	A	G	0.2991	1.333e-11	806834
BMI_PMID30239722	rs12541110	0.0154	0.0019	A	T	0.4392	1.372e-15	806834
BMI_PMID30239722	rs1539273	0.0122	0.0019	A	G	0.4905	1.588e-10	806834
BMI_PMID30239722	rs11209915	0.0153	0.0019	T	C	0.4553	1.022e-15	806834
BMI_PMID30239722	rs9538137	-0.0161	0.0023	C	G	0.7697	1.583e-12	806834
BMI_PMID30239722	rs2760898	-0.0148	0.002	A	G	0.3443	1.176e-13	806834
BMI_PMID30239722	rs61940214	0.0138	0.0023	T	C	0.2227	1.52e-09	806834
BMI_PMID30239722	rs112906665	-0.0131	0.0019	T	C	0.615	1.837e-11	806834
BMI_PMID30239722	rs77840767	-0.0241	0.0034	A	C	0.0857	1.544e-12	806834
BMI_PMID30239722	rs4740632	0.0159	0.0017	T	G	0.5659	1.061e-20	806834
BMI_PMID30239722	rs58517712	0.0158	0.0019	T	G	0.488	1.373e-16	806834
BMI_PMID30239722	rs76589475	0.0145	0.0021	C	G	0.2689	1.319e-11	806834
BMI_PMID30239722	rs12488365	0.0125	0.0021	A	C	0.6899	1.27e-09	806834
BMI_PMID30239722	rs7201850	0.0695	0.0016	T	C	0.4293	1.2e-305	806834
BMI_PMID30239722	rs3127555	0.0167	0.002	T	C	0.3288	1.042e-16	806834
BMI_PMID30239722	rs4019656	0.0115	0.0019	A	C	0.7183	1.605e-09	806834
BMI_PMID30239722	rs406658	-0.0183	0.003	A	C	0.1167	1.542e-09	806834
BMI_PMID30239722	rs6024437	-0.0129	0.0021	T	C	0.2084	1.226e-09	806834
BMI_PMID30239722	rs12877270	0.0142	0.0017	A	G	0.4379	1.508e-16	806834
BMI_PMID30239722	rs8065287	-0.0147	0.002	C	G	0.2486	1.623e-13	806834
BMI_PMID30239722	rs12705855	-0.015	0.002	A	C	0.6735	1.389e-13	806834
BMI_PMID30239722	rs507062	-0.0174	0.0024	T	C	0.7943	1.676e-13	806834
BMI_PMID30239722	rs6907240	-0.0122	0.0019	T	C	0.5281	1.612e-10	806834
BMI_PMID30239722	rs2764735	-0.0146	0.0022	T	C	0.7364	1.142e-11	806834
BMI_PMID30239722	rs12694052	0.0104	0.0017	T	C	0.6218	1.7e-09	806834
BMI_PMID30239722	rs7649737	-0.0132	0.002	A	T	0.752	1.445e-11	806834
BMI_PMID30239722	rs16858942	0.0157	0.0024	C	G	0.1854	1.038e-10	806834
BMI_PMID30239722	rs6140039	0.0106	0.0017	A	G	0.4118	1.053e-09	806834
BMI_PMID30239722	rs9320798	0.0147	0.0017	T	C	0.5398	1.115e-17	806834
BMI_PMID30239722	rs4674372	-0.0139	0.0023	A	T	0.2077	1.517e-09	806834
BMI_PMID30239722	rs56778680	-0.0228	0.0034	T	C	0.0879	1.278e-11	806834
BMI_PMID30239722	rs62262471	-0.0307	0.0037	T	G	0.9294	1.242e-16	806834
BMI_PMID30239722	rs1010739	0.0114	0.0019	T	C	0.2786	1.027e-09	806834
BMI_PMID30239722	rs7248315	-0.0106	0.0017	A	T	0.4304	1.151e-09	806834
BMI_PMID30239722	rs1446464	-0.0132	0.0017	A	C	0.3764	1.656e-15	806834
BMI_PMID30239722	rs12695654	-0.0124	0.002	T	C	0.312	1.478e-09	806834
BMI_PMID30239722	rs79619339	-0.0297	0.0047	A	G	0.0439	1.804e-10	806834
BMI_PMID30239722	rs59835020	0.0142	0.0019	A	G	0.384	1.95e-13	806834
BMI_PMID30239722	rs12460888	0.0179	0.0028	A	C	0.1442	1.234e-10	806834
BMI_PMID30239722	rs55654527	-0.0129	0.002	A	G	0.3382	1.332e-10	806834
BMI_PMID30239722	rs56703773	0.0139	0.0021	T	C	0.6814	1.55e-11	806834
BMI_PMID30239722	rs9382043	0.0134	0.0018	A	G	0.318	1.604e-13	806834
BMI_PMID30239722	rs41288423	0.0123	0.0019	A	G	0.4907	1.12e-10	806834
BMI_PMID30239722	rs3892860	-0.0138	0.0022	A	G	0.7467	1.717e-10	806834
BMI_PMID30239722	rs35746614	0.0126	0.0021	T	C	0.7063	1.154e-09	806834
BMI_PMID30239722	rs1819886	-0.0166	0.002	A	G	0.7683	1.48e-16	806834
BMI_PMID30239722	rs4841025	0.0163	0.0019	A	G	0.5121	1.893e-17	806834
BMI_PMID30239722	rs11687089	-0.0298	0.0017	T	C	0.5759	1.357e-68	806834
BMI_PMID30239722	rs2014237	0.0166	0.0022	T	C	0.2372	1.496e-13	806834
BMI_PMID30239722	rs6726487	-0.0134	0.0017	T	G	0.5907	1.079e-14	806834
BMI_PMID30239722	rs10089481	0.0134	0.0022	T	C	0.7516	1.182e-09	806834
BMI_PMID30239722	rs141654995	-0.0138	0.0021	A	C	0.2813	1.067e-10	806834
BMI_PMID30239722	rs7553498	0.0135	0.0018	T	C	0.2953	1.825e-13	806834
BMI_PMID30239722	rs61828144	0.0181	0.003	T	G	0.1162	1.245e-09	806834
BMI_PMID30239722	rs77177332	-0.0177	0.0025	T	G	0.1823	1.504e-12	806834
BMI_PMID30239722	rs62250468	-0.0142	0.0019	T	C	0.6158	1.789e-13	806834
BMI_PMID30239722	rs1341732	0.018	0.0017	A	G	0.5819	1.038e-25	806834
BMI_PMID30239722	rs3731866	0.0122	0.0018	T	C	0.3132	1.123e-11	806834
BMI_PMID30239722	rs1375651	-0.0208	0.0019	A	T	0.2781	1.487e-27	806834
BMI_PMID30239722	rs17750324	-0.014	0.0017	A	G	0.4572	1.973e-16	806834
BMI_PMID30239722	rs6783531	-0.017	0.0024	A	T	0.1546	1.079e-12	806834
BMI_PMID30239722	rs2606139	0.0136	0.0023	A	G	0.2354	1.694e-09	806834
BMI_PMID30239722	rs67237408	-0.0135	0.002	T	C	0.6666	1.651e-11	806834
BMI_PMID30239722	rs654893	0.0118	0.002	A	G	0.3882	1.542e-09	806834
BMI_PMID30239722	rs320317	0.0177	0.0027	A	T	0.1378	1.204e-10	806834
BMI_PMID30239722	rs11039329	0.0206	0.0016	T	C	0.5572	1.085e-36	806834
BMI_PMID30239722	rs73146356	-0.0294	0.0036	A	G	0.0779	1.101e-16	806834
BMI_PMID30239722	rs9538196	-0.0163	0.0023	T	C	0.8269	1.009e-12	806834
BMI_PMID30239722	rs1017238	-0.0116	0.0018	A	C	0.5822	1.449e-10	806834
BMI_PMID30239722	rs13052235	0.0117	0.0019	A	G	0.5941	1.902e-09	806834
BMI_PMID30239722	rs7269912	0.0142	0.0022	A	G	0.7585	1.846e-10	806834
BMI_PMID30239722	rs56098516	0.0146	0.002	A	G	0.6279	1.46e-13	806834
BMI_PMID30239722	rs166183	-0.0222	0.0021	T	C	0.2779	1.34e-25	806834
BMI_PMID30239722	rs28482811	0.0237	0.0025	T	C	0.8191	1.276e-21	806834
BMI_PMID30239722	rs13379886	-0.0118	0.0018	A	G	0.3053	1.072e-10	806834
BMI_PMID30239722	rs421436	-0.0112	0.0018	A	C	0.7027	1.321e-09	806834
BMI_PMID30239722	rs1048013	0.0113	0.0018	T	C	0.4746	1.353e-10	806834
BMI_PMID30239722	rs17411738	0.0104	0.0017	T	G	0.5386	1.247e-09	806834
BMI_PMID30239722	rs1167311	-0.0191	0.0018	A	G	0.538	1.076e-25	806834
BMI_PMID30239722	rs1518159	-0.0138	0.002	T	C	0.2499	1.5e-12	806834
BMI_PMID30239722	rs7969633	-0.0111	0.0019	T	C	0.7278	1.909e-09	806834
BMI_PMID30239722	rs72973939	-0.0293	0.0024	T	C	0.8104	1.768e-33	806834
BMI_PMID30239722	rs10838115	0.0108	0.0017	T	C	0.5144	1.944e-10	806834
BMI_PMID30239722	rs1384772	-0.0109	0.0017	T	C	0.5197	1.064e-10	806834
BMI_PMID30239722	rs4704195	-0.0199	0.0028	A	G	0.1277	1.554e-12	806834
BMI_PMID30239722	rs9834111	0.0118	0.0019	A	G	0.6952	1.738e-10	806834
BMI_PMID30239722	rs112546284	0.0246	0.0031	T	G	0.8929	1.411e-15	806834
BMI_PMID30239722	rs9581976	0.0153	0.0025	T	C	0.1786	1.044e-09	806834
BMI_PMID30239722	rs8064506	-0.0119	0.002	T	C	0.7523	1.719e-09	806834
BMI_PMID30239722	rs28496120	-0.0148	0.002	T	C	0.3444	1.69e-13	806834
BMI_PMID30239722	rs62497817	-0.0125	0.0021	T	C	0.6982	1.941e-09	806834
BMI_PMID30239722	rs6969915	0.0162	0.002	A	G	0.3756	1.647e-16	806834
BMI_PMID30239722	rs77941694	0.0162	0.0025	T	G	0.1695	1.63e-10	806834
BMI_PMID30239722	rs12448821	-0.0135	0.0022	A	G	0.2399	1.508e-09	806834
BMI_PMID30239722	rs1553785	-0.0124	0.0019	A	G	0.4043	1.911e-10	806834
BMI_PMID30239722	rs6083631	-0.0119	0.0018	C	G	0.3723	1.231e-11	806834
BMI_PMID30239722	rs2881274	-0.0174	0.0024	C	G	0.8605	1.182e-12	806834
BMI_PMID30239722	rs62253971	0.0142	0.0019	A	G	0.3842	1.716e-13	806834
BMI_PMID30239722	rs4057296	-0.0148	0.0019	A	G	0.4339	1.617e-14	806834
BMI_PMID30239722	rs969960	0.0136	0.0023	A	G	0.2337	1.908e-09	806834
BMI_PMID30239722	rs73300119	-0.0143	0.0022	A	G	0.2433	1.361e-10	806834
BMI_PMID30239722	rs2372726	0.0131	0.0018	C	G	0.3689	1.167e-13	806834
BMI_PMID30239722	rs9921327	-0.014	0.0016	A	G	0.6005	1.782e-17	806834
BMI_PMID30239722	rs7957822	0.0164	0.002	T	C	0.7479	1.674e-16	806834
BMI_PMID30239722	rs56198733	0.0125	0.0021	C	G	0.2993	1.754e-09	806834
BMI_PMID30239722	rs67073434	-0.0158	0.0023	A	G	0.2156	1.253e-11	806834
BMI_PMID30239722	rs4704194	0.0198	0.0019	A	G	0.6219	1.625e-24	806834
BMI_PMID30239722	rs35276127	0.0153	0.0024	C	G	0.8006	1.537e-10	806834
BMI_PMID30239722	rs533241	0.0147	0.0023	T	C	0.8357	1.212e-10	806834
BMI_PMID30239722	rs11130146	-0.0109	0.0017	A	C	0.6379	1.769e-10	806834
BMI_PMID30239722	rs62253970	-0.0143	0.0019	C	G	0.6159	1.631e-13	806834
BMI_PMID30239722	rs11693044	0.012	0.0019	T	C	0.5104	1.918e-10	806834
BMI_PMID30239722	rs10246631	-0.0132	0.0019	T	C	0.7599	1.161e-11	806834
BMI_PMID30239722	rs4758654	0.0126	0.0017	C	G	0.4613	1.339e-13	806834
BMI_PMID30239722	rs6660296	-0.0194	0.0032	T	C	0.9034	1.673e-09	806834
BMI_PMID30239722	rs12882348	-0.0124	0.0019	T	C	0.4321	1.117e-10	806834
BMI_PMID30239722	rs17541261	0.0163	0.002	A	G	0.3666	1.541e-16	806834
BMI_PMID30239722	rs55677942	0.0145	0.002	A	G	0.6401	1.748e-13	806834
BMI_PMID30239722	rs10091637	-0.0115	0.0017	T	C	0.4246	1.847e-11	806834
BMI_PMID30239722	rs5012222	-0.0142	0.0023	A	G	0.151	1.292e-09	806834
BMI_PMID30239722	rs748486	0.0108	0.0018	A	C	0.3821	1.145e-09	806834
BMI_PMID30239722	rs11070851	0.0125	0.0017	C	G	0.499	1.731e-13	806834
BMI_PMID30239722	rs116666057	0.0305	0.0045	A	T	0.0474	1.009e-11	806834
BMI_PMID30239722	rs2781668	0.017	0.0023	T	C	0.155	1.293e-13	806834
BMI_PMID30239722	rs13094171	-0.0151	0.0022	A	G	0.7682	1.629e-11	806834
BMI_PMID30239722	rs12972156	0.0248	0.0027	C	G	0.8557	1.296e-19	806834
BMI_PMID30239722	rs57117562	-0.0125	0.0021	T	C	0.2961	1.952e-09	806834
BMI_PMID30239722	rs1003097	0.0113	0.0019	T	G	0.2894	1.041e-09	806834
BMI_PMID30239722	rs11681570	0.0115	0.0018	T	G	0.3314	1.535e-10	806834
BMI_PMID30239722	rs16955751	-0.0099	0.0016	A	G	0.5021	1.743e-09	806834
BMI_PMID30239722	rs12566643	0.0181	0.0027	A	T	0.0961	1.461e-11	806834
BMI_PMID30239722	rs4886089	0.0117	0.0018	A	G	0.6703	1.069e-10	806834
BMI_PMID30239722	rs59615345	-0.0216	0.0024	A	G	0.1963	1.213e-19	806834
BMI_PMID30239722	rs12039401	0.0146	0.0023	T	C	0.774	1.33e-10	806834
BMI_PMID30239722	rs2736234	0.0205	0.0022	T	G	0.7515	1.274e-20	806834
BMI_PMID30239722	rs17664729	0.026	0.0043	A	G	0.0432	1.487e-09	806834
BMI_PMID30239722	rs10947525	-0.0201	0.0024	A	T	0.2151	1.39e-17	806834
BMI_PMID30239722	rs2947411	-0.0554	0.0021	A	G	0.1617	1.06e-151	806834
BMI_PMID30239722	rs12313391	0.0162	0.0023	T	C	0.223	1.275e-12	806834
BMI_PMID30239722	rs7040568	-0.0139	0.0023	A	G	0.834	1.246e-09	806834
BMI_PMID30239722	rs79125721	-0.0305	0.0045	A	G	0.9529	1.267e-11	806834
BMI_PMID30239722	rs2608100	0.0144	0.002	T	C	0.689	1.862e-12	806834
BMI_PMID30239722	rs1864521	0.0141	0.0021	A	G	0.7914	1.094e-11	806834
BMI_PMID30239722	rs2037376	-0.0128	0.0019	T	C	0.2848	1.135e-11	806834
BMI_PMID30239722	rs67777906	-0.0143	0.0022	T	C	0.2367	1.537e-10	806834
BMI_PMID30239722	rs3783385	0.0168	0.0023	A	G	0.2241	1.035e-13	806834
BMI_PMID30239722	rs3732530	-0.0109	0.0017	A	C	0.6363	1.919e-10	806834
BMI_PMID30239722	rs35924628	0.0161	0.002	C	G	0.6205	1.499e-16	806834
BMI_PMID30239722	rs12637461	-0.0148	0.0019	T	G	0.6079	1.561e-14	806834
BMI_PMID30239722	rs72633971	0.0227	0.0029	T	G	0.8727	1.985e-15	806834
BMI_PMID30239722	rs62252464	0.0143	0.0019	A	G	0.3842	1.708e-13	806834
BMI_PMID30239722	rs2088966	-0.0124	0.0018	T	C	0.3766	1.629e-12	806834
BMI_PMID30239722	rs17739580	-0.0246	0.002	T	C	0.2122	1.463e-35	806834
BMI_PMID30239722	rs12975232	0.0164	0.0021	T	C	0.7932	1.31e-14	806834
BMI_PMID30239722	rs4038076	-0.0124	0.002	T	C	0.3113	1.349e-09	806834
BMI_PMID30239722	rs62266124	0.0165	0.0019	A	G	0.591	1.336e-17	806834
BMI_PMID30239722	rs10220566	-0.0146	0.002	A	T	0.6292	1.248e-13	806834
BMI_PMID30239722	rs10769258	-0.0219	0.0017	T	C	0.6626	1.404e-36	806834
BMI_PMID30239722	rs6439672	0.0123	0.0018	A	C	0.671	1.622e-11	806834
BMI_PMID30239722	rs685787	-0.0106	0.0018	A	G	0.4171	1.891e-09	806834
BMI_PMID30239722	rs4647906	0.0117	0.0019	A	G	0.4009	1.527e-09	806834
BMI_PMID30239722	rs9904602	0.0155	0.0017	A	T	0.5219	1.243e-19	806834
BMI_PMID30239722	rs13271228	0.011	0.0017	T	G	0.4061	1.359e-10	806834
BMI_PMID30239722	rs6903665	0.0116	0.0019	T	C	0.5386	1.471e-09	806834
BMI_PMID30239722	rs12429545	0.0313	0.0024	A	G	0.1218	1.419e-37	806834
BMI_PMID30239722	rs10147558	-0.0125	0.0018	T	G	0.3766	1.285e-12	806834
BMI_PMID30239722	rs1453060	0.0162	0.0022	A	C	0.1831	1.418e-13	806834
BMI_PMID30239722	rs11613319	0.0169	0.0021	A	G	0.7649	1.967e-16	806834
BMI_PMID30239722	rs9381446	0.012	0.0017	T	C	0.5296	1.406e-12	806834
BMI_PMID30239722	rs3014211	-0.0345	0.0049	T	C	0.0393	1.881e-12	806834
BMI_PMID30239722	rs2403180	-0.0148	0.002	A	G	0.3417	1.812e-13	806834
BMI_PMID30239722	rs11134675	-0.0135	0.0018	C	G	0.3054	1.823e-13	806834
BMI_PMID30239722	rs61790515	0.0152	0.0025	A	G	0.1689	1.726e-09	806834
BMI_PMID30239722	rs12323609	-0.0146	0.002	C	G	0.6291	1.19e-13	806834
BMI_PMID30239722	rs10742680	-0.0232	0.0021	T	G	0.6892	1.93e-29	806834
BMI_PMID30239722	rs8126965	0.0142	0.0022	T	C	0.7509	1.09e-10	806834
BMI_PMID30239722	rs288232	-0.0242	0.0022	T	C	0.1648	1.366e-27	806834
BMI_PMID30239722	rs10781000	-0.0123	0.0019	T	C	0.5395	1.31e-10	806834
BMI_PMID30239722	rs6893516	0.0195	0.0019	A	G	0.6286	1.1e-23	806834
BMI_PMID30239722	rs1385911	-0.0205	0.002	T	C	0.2084	1.519e-25	806834
BMI_PMID30239722	rs11070854	0.0126	0.0017	T	C	0.4794	1.206e-13	806834
BMI_PMID30239722	rs6681466	0.0149	0.0025	T	G	0.1338	1.908e-09	806834
BMI_PMID30239722	rs4683150	0.0219	0.003	T	C	0.8837	1.198e-13	806834
BMI_PMID30239722	rs1281962	0.0099	0.0016	C	G	0.5427	1.025e-09	806834
BMI_PMID30239722	rs11947996	0.0198	0.0019	A	T	0.6154	1.308e-24	806834
BMI_PMID30239722	rs6710972	0.0148	0.0022	A	C	0.2514	1.201e-11	806834
BMI_PMID30239722	rs1566085	-0.0116	0.0019	T	G	0.542	1.593e-09	806834
BMI_PMID30239722	rs17615309	-0.0151	0.0024	T	G	0.8508	1.639e-10	806834
BMI_PMID30239722	rs11894248	0.02	0.0022	A	G	0.7557	1.502e-19	806834
BMI_PMID30239722	rs10508638	0.0134	0.0022	T	C	0.1682	1.373e-09	806834
BMI_PMID30239722	rs148244439	-0.0268	0.0044	T	C	0.0499	1.201e-09	806834
BMI_PMID30239722	rs1192926	0.0125	0.002	T	C	0.6229	1.469e-10	806834
BMI_PMID30239722	rs1218824	0.0153	0.002	A	G	0.6539	1.969e-14	806834
BMI_PMID30239722	rs17150537	-0.0151	0.0025	C	G	0.8172	1.172e-09	806834
BMI_PMID30239722	rs1999981	0.0103	0.0017	T	G	0.5724	1.878e-09	806834
BMI_PMID30239722	rs67524827	-0.0152	0.0022	A	G	0.2375	1.183e-11	806834
BMI_PMID30239722	rs618777	-0.0135	0.0019	T	C	0.5492	1.915e-12	806834
BMI_PMID30239722	rs2523539	0.0204	0.0033	T	C	0.911	1.113e-09	806834
BMI_PMID30239722	rs9538172	-0.0159	0.0019	A	G	0.2595	1.389e-16	806834
BMI_PMID30239722	rs12585686	0.0204	0.0023	A	G	0.7674	1.903e-19	806834
BMI_PMID30239722	rs4780823	0.0192	0.0024	C	G	0.8125	1.638e-15	806834
BMI_PMID30239722	rs61968767	-0.0131	0.002	T	C	0.677	1.532e-10	806834
BMI_PMID30239722	rs3007104	0.0149	0.0019	A	G	0.4242	1.434e-14	806834
BMI_PMID30239722	rs4553671	0.0146	0.0022	T	C	0.7414	1.915e-11	806834
BMI_PMID30239722	rs943788	-0.0159	0.0017	A	G	0.4341	1.818e-20	806834
BMI_PMID30239722	rs9650649	-0.0128	0.0019	T	C	0.2887	1.801e-11	806834
BMI_PMID30239722	rs62183876	0.0115	0.0019	T	C	0.5467	1.159e-09	806834
BMI_PMID30239722	rs9854138	-0.0166	0.0026	T	C	0.1584	1.216e-10	806834
BMI_PMID30239722	rs9875595	-0.0153	0.0019	A	G	0.5617	1.405e-15	806834
BMI_PMID30239722	rs12207059	-0.0121	0.0019	T	C	0.2275	1.523e-10	806834
BMI_PMID30239722	rs7816990	0.0115	0.0019	A	C	0.2704	1.789e-09	806834
BMI_PMID30239722	rs16915220	-0.0129	0.0021	A	T	0.2661	1.205e-09	806834
BMI_PMID30239722	rs7928182	0.0122	0.0017	A	C	0.5819	1.159e-12	806834
BMI_PMID30239722	rs72892910	0.0404	0.0025	T	G	0.1717	1.743e-57	806834
BMI_PMID30239722	rs2643436	0.0123	0.0019	A	G	0.5562	1.525e-10	806834
BMI_PMID30239722	rs10098531	-0.0108	0.0018	C	G	0.3891	1.31e-09	806834
BMI_PMID30239722	rs912512	0.012	0.002	T	C	0.2274	1.976e-09	806834
BMI_PMID30239722	rs149264883	-0.0667	0.0098	A	C	0.9888	1.015e-11	806834
BMI_PMID30239722	rs11709674	-0.0149	0.0021	A	G	0.7997	1.174e-12	806834
BMI_PMID30239722	rs1449399	0.0146	0.002	T	C	0.7777	1.093e-13	806834
BMI_PMID30239722	rs10859063	-0.0107	0.0018	A	T	0.3721	1.147e-09	806834
BMI_PMID30239722	rs17049722	0.0147	0.0024	T	C	0.143	1.234e-09	806834
BMI_PMID30239722	rs12770187	0.0112	0.0018	T	C	0.2959	1.471e-09	806834
BMI_PMID30239722	rs11905558	-0.011	0.0018	A	G	0.3382	1.139e-09	806834
BMI_PMID30239722	rs8076717	0.0136	0.0019	A	G	0.7189	1.274e-12	806834
BMI_PMID30239722	rs2477678	0.0116	0.0019	A	T	0.5189	1.125e-09	806834
BMI_PMID30239722	rs4903851	0.0126	0.0021	A	C	0.2903	1.975e-09	806834
BMI_PMID30239722	rs9846754	0.0123	0.0021	A	G	0.6899	1.912e-09	806834
BMI_PMID30239722	rs10748719	0.0115	0.0017	A	C	0.5685	1.379e-11	806834
BMI_PMID30239722	rs72681023	-0.0136	0.0023	T	C	0.2328	1.962e-09	806834
BMI_PMID30239722	rs10960289	0.0141	0.002	A	G	0.6548	1.52e-12	806834
BMI_PMID30239722	rs4995324	0.0121	0.0019	A	T	0.4768	1.952e-10	806834
BMI_PMID30239722	rs57324979	-0.0225	0.0024	A	G	0.201	1.58e-21	806834
BMI_PMID30239722	rs4936141	0.0115	0.0017	C	G	0.5251	1.236e-11	806834
BMI_PMID30239722	rs72632780	-0.0171	0.0021	T	C	0.7253	1.75e-15	806834
BMI_PMID30239722	rs1052620	0.0162	0.0019	T	C	0.2069	1.576e-17	806834
BMI_PMID30239722	rs7593316	0.0125	0.0017	T	C	0.4466	1.594e-13	806834
BMI_PMID30239722	rs749316	0.0116	0.0019	A	G	0.7226	1.123e-09	806834
BMI_PMID30239722	rs9830353	0.0133	0.0021	A	T	0.6919	1.096e-10	806834
BMI_PMID30239722	rs11064593	-0.0119	0.002	T	C	0.6158	1.118e-09	806834
BMI_PMID30239722	rs1125341	0.0281	0.002	T	C	0.3355	1.221e-44	806834
BMI_PMID30239722	rs6996342	-0.0124	0.0019	T	C	0.4044	1.553e-10	806834
BMI_PMID30239722	rs827179	-0.0122	0.0017	A	T	0.4083	1.051e-12	806834
BMI_PMID30239722	rs280322	-0.0169	0.002	T	C	0.197	1.633e-16	806834
BMI_PMID30239722	rs1114595	-0.0128	0.0019	A	T	0.5186	1.183e-11	806834
BMI_PMID30239722	rs2767727	0.0123	0.0019	T	C	0.4408	1.418e-10	806834
BMI_PMID30239722	rs11165740	0.0126	0.0017	A	G	0.41	1.911e-13	806834
BMI_PMID30239722	rs9877739	-0.0136	0.0022	T	G	0.8243	1.204e-09	806834
BMI_PMID30239722	rs8077219	-0.013	0.002	A	G	0.6839	1.812e-10	806834
BMI_PMID30239722	rs1883862	0.0132	0.002	A	G	0.6065	1.701e-11	806834
BMI_PMID30239722	rs55736554	0.0154	0.002	T	C	0.3419	1.5e-14	806834
BMI_PMID30239722	rs3821551	-0.0112	0.0018	A	T	0.6893	1.161e-09	806834
BMI_PMID30239722	rs7186308	0.0138	0.0021	A	G	0.8117	1.154e-10	806834
BMI_PMID30239722	rs2304613	-0.0146	0.0023	C	G	0.2199	1.775e-10	806834
BMI_PMID30239722	rs3808460	0.011	0.0017	T	C	0.406	1.679e-10	806834
BMI_PMID30239722	rs11196211	0.0143	0.0021	A	C	0.7183	1.929e-11	806834
BMI_PMID30239722	rs4235501	-0.0124	0.002	T	C	0.6795	1.284e-09	806834
BMI_PMID30239722	rs62260811	-0.0204	0.0032	T	C	0.8972	1.118e-10	806834
BMI_PMID30239722	rs4501136	0.0166	0.0026	A	G	0.8416	1.327e-10	806834
BMI_PMID30239722	rs1412229	0.0146	0.0017	A	T	0.4324	1.315e-17	806834
BMI_PMID30239722	rs11986009	-0.0142	0.0021	T	G	0.2872	1.481e-11	806834
BMI_PMID30239722	rs28403629	-0.0273	0.0019	A	G	0.6097	1.174e-44	806834
BMI_PMID30239722	rs10851860	0.0122	0.0019	C	G	0.5286	1.8e-10	806834
BMI_PMID30239722	rs2814992	-0.0258	0.0017	A	G	0.6662	1.377e-51	806834
BMI_PMID30239722	rs9560114	0.0139	0.002	A	T	0.737	1.158e-12	806834
BMI_PMID30239722	rs7843924	0.0157	0.0019	T	C	0.4564	1.877e-16	806834
BMI_PMID30239722	rs2370895	-0.0126	0.0018	T	C	0.3846	1.31e-12	806834
BMI_PMID30239722	rs6549075	0.0139	0.002	A	G	0.3155	1.108e-11	806834
BMI_PMID30239722	rs4318889	-0.0154	0.0021	T	C	0.7042	1.225e-13	806834
BMI_PMID30239722	rs2836754	-0.0138	0.0017	T	C	0.3697	1.094e-16	806834
BMI_PMID30239722	rs62097787	-0.0214	0.0024	A	G	0.2034	1.509e-19	806834
BMI_PMID30239722	rs6890394	0.0131	0.0018	A	C	0.6394	1.37e-13	806834
BMI_PMID30239722	rs11586243	-0.0341	0.002	T	C	0.7775	1.698e-63	806834
BMI_PMID30239722	rs9569817	-0.019	0.0022	A	C	0.1848	1.318e-17	806834
BMI_PMID30239722	rs10189094	0.0137	0.0019	C	G	0.705	1.534e-13	806834
BMI_PMID30239722	rs1523561	0.0108	0.0017	T	C	0.5039	1.69e-10	806834
BMI_PMID30239722	rs9507881	0.013	0.002	A	G	0.761	1.172e-10	806834
BMI_PMID30239722	rs4680345	-0.0133	0.002	C	G	0.7491	1.153e-11	806834
BMI_PMID30239722	rs11901148	-0.0178	0.0019	A	G	0.7283	1.26e-20	806834
BMI_PMID30239722	rs7860869	-0.0165	0.0017	A	T	0.5037	1.896e-22	806834
BMI_PMID30239722	rs1448608	0.019	0.0019	A	G	0.2548	1.241e-23	806834
BMI_PMID30239722	rs11914514	0.013	0.0022	T	C	0.7387	1.713e-09	806834
BMI_PMID30239722	rs13259730	0.0152	0.0019	A	G	0.4773	1.689e-15	806834
BMI_PMID30239722	rs949473	0.0146	0.0024	A	G	0.1332	1.1e-09	806834
BMI_PMID30239722	rs10176091	0.0181	0.0018	T	G	0.3337	1.67e-23	806834
BMI_PMID30239722	rs845080	0.0107	0.0018	T	C	0.3825	1.215e-09	806834
BMI_PMID30239722	rs1333702	0.013	0.002	C	G	0.2078	1.786e-10	806834
BMI_PMID30239722	rs2817420	-0.0208	0.0022	T	C	0.1685	1.576e-20	806834
BMI_PMID30239722	rs9811346	-0.0119	0.0017	T	C	0.5678	1.94e-12	806834
BMI_PMID30239722	rs12623218	0.0577	0.0022	A	T	0.84	1.58e-145	806834
BMI_PMID30239722	rs4670451	-0.0116	0.0019	T	G	0.5672	1.078e-09	806834
BMI_PMID30239722	rs7603283	0.015	0.0021	A	G	0.806	1.656e-12	806834
BMI_PMID30239722	rs3818806	0.0148	0.002	A	G	0.1989	1.193e-13	806834
BMI_PMID30239722	rs35957622	-0.0124	0.0019	A	C	0.4321	1.069e-10	806834
BMI_PMID30239722	rs444921	-0.0204	0.0025	T	C	0.1304	1.435e-15	806834
BMI_PMID30239722	rs330086	-0.013	0.0019	A	G	0.576	1.639e-11	806834
BMI_PMID30239722	rs6864049	-0.0121	0.0016	A	G	0.489	1.475e-13	806834
BMI_PMID30239722	rs7256257	0.0129	0.0021	T	C	0.284	1.389e-09	806834
BMI_PMID30239722	rs59880252	0.015	0.0022	T	C	0.2484	1.194e-11	806834
BMI_PMID30239722	rs2053767	-0.0115	0.0018	A	G	0.6604	1.974e-10	806834
BMI_PMID30239722	rs10125889	-0.0122	0.0019	C	G	0.5399	1.843e-10	806834
BMI_PMID30239722	rs11653272	-0.0138	0.0019	T	G	0.7103	1.395e-13	806834
BMI_PMID30239722	rs827160	-0.0112	0.0017	A	G	0.6246	1.028e-10	806834
BMI_PMID30239722	rs6787892	0.0182	0.0022	A	G	0.2472	1.16e-16	806834
BMI_PMID30239722	rs992930	0.0118	0.0019	T	C	0.3856	1.43e-09	806834
BMI_PMID30239722	rs524012	0.0112	0.0018	T	G	0.404	1.683e-10	806834
BMI_PMID30239722	rs868117	0.0105	0.0017	A	G	0.3975	1.202e-09	806834
BMI_PMID30239722	rs2254414	0.0102	0.0017	A	G	0.4916	1.665e-09	806834
BMI_PMID30239722	rs6422373	0.0128	0.0017	T	G	0.5335	1.183e-13	806834
BMI_PMID30239722	rs12149832	0.069	0.0016	A	G	0.4165	1.81e-305	806834
BMI_PMID30239722	rs13186459	0.0163	0.0026	T	G	0.1277	1.74e-10	806834
BMI_PMID30239722	rs111886096	-0.0222	0.0028	A	G	0.8632	1.753e-15	806834
BMI_PMID30239722	rs35874749	-0.0123	0.0019	A	G	0.4322	1.537e-10	806834
BMI_PMID30239722	rs11689439	0.012	0.0019	T	C	0.5105	1.916e-10	806834
BMI_PMID30239722	rs13246064	0.0133	0.0017	A	G	0.419	1.013e-14	806834
BMI_PMID30239722	rs1837679	0.0146	0.0023	A	G	0.7762	1.577e-10	806834
BMI_PMID30239722	rs7936825	0.0118	0.0019	A	G	0.5977	1.183e-09	806834
BMI_PMID30239722	rs7650895	0.0143	0.0023	A	C	0.8396	1.011e-09	806834
BMI_PMID30239722	rs6872634	0.0119	0.002	A	G	0.6448	1.632e-09	806834
BMI_PMID30239722	rs510844	-0.0169	0.0025	A	G	0.8286	1.587e-11	806834
BMI_PMID30239722	rs9394218	0.0175	0.0024	A	G	0.2006	1.858e-13	806834
BMI_PMID30239722	rs10838122	-0.011	0.0017	T	C	0.4834	1.094e-10	806834
BMI_PMID30239722	rs7673476	0.0108	0.0018	A	G	0.3404	1.381e-09	806834
BMI_PMID30239722	rs12474614	-0.0106	0.0017	T	C	0.3846	1.176e-09	806834
BMI_PMID30239722	rs4860170	0.0117	0.0017	A	C	0.5873	1.601e-11	806834
BMI_PMID30239722	rs350892	-0.0139	0.0021	A	G	0.2383	1.299e-11	806834
BMI_PMID30239722	rs13091195	0.0117	0.0018	C	G	0.3066	1.08e-10	806834
BMI_PMID30239722	rs4836004	-0.0117	0.0019	T	C	0.4347	1.189e-09	806834
BMI_PMID30239722	rs72867447	-0.0151	0.0019	C	G	0.4425	1.832e-15	806834
BMI_PMID30239722	rs62262116	-0.0253	0.0034	A	G	0.9159	1.527e-13	806834
BMI_PMID30239722	rs649648	0.0173	0.0023	A	G	0.1578	1.705e-14	806834
BMI_PMID30239722	rs2535633	-0.0144	0.0017	C	G	0.6129	1.034e-16	806834
BMI_PMID30239722	rs10767654	-0.0346	0.0023	T	G	0.2086	1.474e-49	806834
BMI_PMID30239722	rs1727909	0.013	0.0019	T	C	0.727	1.496e-11	806834
BMI_PMID30239722	rs111254532	-0.0173	0.0024	T	C	0.796	1.966e-13	806834
BMI_PMID30239722	rs9807942	0.0125	0.0017	A	G	0.444	1.796e-13	806834
BMI_PMID30239722	rs2729934	-0.0126	0.002	C	G	0.6284	1.732e-10	806834
BMI_PMID30239722	rs7781401	-0.0138	0.0022	T	C	0.7326	1.532e-10	806834
BMI_PMID30239722	rs17757975	0.0155	0.0024	T	C	0.8462	1.57e-10	806834
BMI_PMID30239722	rs827129	0.0121	0.0017	A	G	0.5916	1.525e-12	806834
BMI_PMID30239722	rs7036775	-0.0162	0.0019	T	C	0.5208	1.89e-17	806834
BMI_PMID30239722	rs6699918	0.0168	0.0025	A	T	0.177	1.067e-11	806834
BMI_PMID30239722	rs10182371	-0.0184	0.0026	T	C	0.1568	1.724e-12	806834
BMI_PMID30239722	rs11866391	0.0204	0.0023	T	C	0.7843	1.271e-18	806834
BMI_PMID30239722	rs13263409	0.0129	0.0018	A	C	0.297	1.833e-12	806834
BMI_PMID30239722	rs28586935	0.0119	0.002	T	C	0.3979	1.015e-09	806834
BMI_PMID30239722	rs611125	0.0113	0.0019	C	G	0.7204	1.789e-09	806834
BMI_PMID30239722	rs1550110	-0.0318	0.0019	T	C	0.5407	1.173e-63	806834
BMI_PMID30239722	rs2470616	0.0118	0.0019	T	C	0.5892	1.272e-09	806834
BMI_PMID30239722	rs1991571	0.0115	0.0018	A	C	0.3457	1.158e-10	806834
BMI_PMID30239722	rs4348357	-0.0109	0.0018	T	G	0.3462	1.363e-09	806834
BMI_PMID30239722	rs6448347	-0.0103	0.0017	A	G	0.5338	1.23e-09	806834
BMI_PMID30239722	rs12273363	-0.0283	0.002	T	C	0.8022	1.209e-44	806834
BMI_PMID30239722	rs9845352	0.0146	0.0021	A	T	0.6868	1.176e-12	806834
BMI_PMID30239722	rs61010914	0.0197	0.0028	C	G	0.8669	1.247e-12	806834
BMI_PMID30239722	rs6726363	0.0103	0.0017	A	G	0.5341	1.437e-09	806834
BMI_PMID30239722	rs12206087	-0.0139	0.0017	A	G	0.4779	1.877e-16	806834
BMI_PMID30239722	rs1354853	-0.017	0.0028	A	G	0.8651	1.041e-09	806834
BMI_PMID30239722	rs7106802	0.0134	0.0022	A	T	0.8286	1.849e-09	806834
BMI_PMID30239722	rs61819056	-0.0114	0.0019	A	C	0.4752	1.564e-09	806834
BMI_PMID30239722	rs11134677	-0.0135	0.002	A	G	0.3478	1.715e-11	806834
BMI_PMID30239722	rs2458659	0.0104	0.0017	A	T	0.3956	1.656e-09	806834
BMI_PMID30239722	rs7615585	-0.0166	0.0026	A	G	0.1587	1.359e-10	806834
BMI_PMID30239722	rs1925493	0.0154	0.0019	C	G	0.2496	1.226e-15	806834
BMI_PMID30239722	rs11789563	-0.0191	0.0019	A	G	0.4454	1.566e-23	806834
BMI_PMID30239722	rs6975603	-0.0116	0.0017	A	C	0.5705	1.082e-11	806834
BMI_PMID30239722	rs11054	0.0116	0.0019	T	C	0.4584	1.623e-09	806834
BMI_PMID30239722	rs4099146	0.0144	0.002	A	G	0.6877	1.721e-12	806834
BMI_PMID30239722	rs1471328	-0.0163	0.0023	A	G	0.8476	1.995e-12	806834
BMI_PMID30239722	rs3932856	-0.0116	0.0017	A	C	0.5977	1.191e-11	806834
BMI_PMID30239722	rs12586394	0.0124	0.0018	A	G	0.6242	1.522e-12	806834
BMI_PMID30239722	rs74593044	-0.0292	0.0035	C	G	0.9217	1.33e-16	806834
BMI_PMID30239722	rs12735657	-0.0338	0.0024	T	C	0.7962	1.149e-46	806834
BMI_PMID30239722	rs1992370	-0.0147	0.002	T	C	0.2365	1.026e-13	806834
BMI_PMID30239722	rs62276501	-0.0134	0.0022	T	G	0.754	1.347e-09	806834
BMI_PMID30239722	rs11191519	0.0248	0.0035	T	C	0.0808	1.045e-12	806834
BMI_PMID30239722	rs1855240	-0.013	0.0018	A	G	0.6349	1.698e-13	806834
BMI_PMID30239722	rs12216122	-0.0122	0.0019	T	C	0.7138	1.037e-10	806834
BMI_PMID30239722	rs11135740	-0.0122	0.002	A	G	0.2145	1.559e-09	806834
BMI_PMID30239722	rs12981122	-0.0142	0.0019	T	C	0.5484	1.413e-13	806834
BMI_PMID30239722	rs939583	0.0571	0.0022	T	C	0.8386	1.14e-143	806834
BMI_PMID30239722	rs17738989	-0.0198	0.0019	T	C	0.3782	1.801e-24	806834
BMI_PMID30239722	rs12519244	-0.0129	0.002	T	C	0.6783	1.845e-10	806834
BMI_PMID30239722	rs7422887	-0.0151	0.002	A	C	0.243	1.642e-14	806834
BMI_PMID30239722	rs1108682	-0.0177	0.0017	A	T	0.5094	1.782e-25	806834
BMI_PMID30239722	rs10506965	0.0142	0.0017	T	G	0.4442	1.147e-16	806834
BMI_PMID30239722	rs7827369	-0.0149	0.0021	T	G	0.708	1.529e-12	806834
BMI_PMID30239722	rs8034465	-0.0116	0.0017	T	C	0.592	1.808e-11	806834
BMI_PMID30239722	rs13105836	0.0103	0.0017	T	C	0.4457	1.445e-09	806834
BMI_PMID30239722	rs55681920	-0.0118	0.002	C	G	0.6416	1.87e-09	806834
BMI_PMID30239722	rs12484951	0.0168	0.0021	T	G	0.7755	1.06e-15	806834
BMI_PMID30239722	rs10960294	-0.0137	0.002	T	G	0.324	1.755e-11	806834
BMI_PMID30239722	rs35092540	0.0216	0.0029	A	G	0.8802	1.838e-13	806834
BMI_PMID30239722	rs29650	0.0135	0.0018	T	C	0.6929	1.651e-13	806834
BMI_PMID30239722	rs2415999	-0.0146	0.002	T	C	0.6254	1.025e-13	806834
BMI_PMID30239722	rs77011989	-0.0289	0.0045	A	G	0.9526	1.351e-10	806834
BMI_PMID30239722	rs9807979	0.0147	0.0023	A	G	0.2208	1.25e-10	806834
BMI_PMID30239722	rs10065634	-0.0119	0.0019	A	G	0.7048	1.864e-10	806834
BMI_PMID30239722	rs1405913	0.0185	0.0018	T	C	0.3225	1.986e-24	806834
BMI_PMID30239722	rs12470698	0.0103	0.0017	A	G	0.5698	1.985e-09	806834
BMI_PMID30239722	rs62252513	-0.0142	0.0019	T	C	0.6157	1.709e-13	806834
BMI_PMID30239722	rs2160935	-0.0123	0.0017	T	C	0.6063	1.439e-12	806834
BMI_PMID30239722	rs12996621	0.0155	0.0022	A	G	0.8069	1.654e-12	806834
BMI_PMID30239722	rs3775843	-0.0113	0.0019	T	C	0.7219	1.416e-09	806834
BMI_PMID30239722	rs6436758	-0.0148	0.0018	A	G	0.6624	1.351e-16	806834
BMI_PMID30239722	rs4906191	-0.0132	0.0022	C	G	0.8223	1.699e-09	806834
BMI_PMID30239722	rs1919148	0.0155	0.0021	A	G	0.2044	1.064e-13	806834
BMI_PMID30239722	rs11619784	0.0165	0.0021	A	G	0.7293	1.487e-14	806834
BMI_PMID30239722	rs13082553	0.0124	0.0019	T	C	0.5939	1.787e-10	806834
BMI_PMID30239722	rs4240673	0.0175	0.0016	T	C	0.4545	1.584e-26	806834
BMI_PMID30239722	rs6911777	0.0204	0.0032	T	C	0.9226	1.263e-10	806834
BMI_PMID30239722	rs8041514	0.0123	0.0019	T	C	0.4911	1.219e-10	806834
BMI_PMID30239722	rs62036613	-0.0266	0.0019	A	G	0.6124	1.401e-42	806834
BMI_PMID30239722	rs2410065	0.0143	0.002	C	G	0.6569	1.137e-12	806834
BMI_PMID30239722	rs33439	0.0117	0.0017	T	C	0.5888	1.185e-11	806834
BMI_PMID30239722	rs2169356	-0.0128	0.002	A	T	0.6459	1.65e-10	806834
BMI_PMID30239722	rs4974507	-0.0179	0.002	A	C	0.3282	1.79e-18	806834
BMI_PMID30239722	rs35316422	-0.0163	0.002	T	G	0.6299	1.539e-16	806834
BMI_PMID30239722	rs6548559	0.0161	0.0027	T	C	0.1144	1.536e-09	806834
BMI_PMID30239722	rs12457718	-0.0165	0.002	T	C	0.7684	1.534e-16	806834
BMI_PMID30239722	rs3917084	-0.0334	0.0055	A	G	0.9687	1.128e-09	806834
BMI_PMID30239722	rs1459189	-0.0121	0.0017	T	C	0.5184	1.59e-12	806834
BMI_PMID30239722	rs4837517	-0.0104	0.0017	C	G	0.4376	1.308e-09	806834
BMI_PMID30239722	rs1456297	-0.0136	0.002	A	C	0.7619	1.216e-11	806834
BMI_PMID30239722	rs67364346	0.0145	0.0021	T	C	0.3121	1.857e-12	806834
BMI_PMID30239722	rs1788761	0.0207	0.0019	A	G	0.4958	1.811e-27	806834
BMI_PMID30239722	rs3764512	0.0167	0.002	T	G	0.2288	1.25e-16	806834
BMI_PMID30239722	rs6894223	0.0108	0.0018	A	G	0.6343	1.246e-09	806834
BMI_PMID30239722	rs6068259	0.0123	0.0018	T	G	0.6763	1.414e-11	806834
BMI_PMID30239722	rs11227311	-0.0102	0.0017	A	C	0.4648	1.47e-09	806834
BMI_PMID30239722	rs2528542	-0.0114	0.0017	T	C	0.5687	1.814e-11	806834
BMI_PMID30239722	rs78388442	0.018	0.0024	T	C	0.8121	1.574e-13	806834
BMI_PMID30239722	rs4039670	-0.0195	0.0022	A	G	0.2449	1.525e-18	806834
BMI_PMID30239722	rs7513049	0.0173	0.0028	A	G	0.1294	1.005e-09	806834
BMI_PMID30239722	rs1379759	0.0123	0.0019	A	G	0.4855	1.194e-10	806834
BMI_PMID30239722	rs6724772	-0.0314	0.0017	T	C	0.5465	1.995e-77	806834
BMI_PMID30239722	rs62570964	-0.0268	0.0042	A	G	0.0547	1.783e-10	806834
BMI_PMID30239722	rs4739570	0.0107	0.0018	A	G	0.6204	1.049e-09	806834
BMI_PMID30239722	rs1351521	0.0148	0.0019	T	C	0.5709	1.341e-14	806834
BMI_PMID30239722	rs113739778	-0.0508	0.0085	C	G	0.9867	1.964e-09	806834
BMI_PMID30239722	rs2746661	0.0234	0.0027	T	C	0.8605	1.415e-17	806834
BMI_PMID30239722	rs62193248	-0.0144	0.002	A	T	0.6666	1.09e-12	806834
BMI_PMID30239722	rs12301831	-0.0176	0.0023	T	C	0.2205	1.772e-14	806834
BMI_PMID30239722	rs2425855	0.0104	0.0017	A	T	0.4552	1.208e-09	806834
BMI_PMID30239722	rs7720259	-0.0117	0.0019	T	G	0.435	1.116e-09	806834
BMI_PMID30239722	rs1533040	0.0192	0.0019	A	G	0.5555	1.14e-23	806834
BMI_PMID30239722	rs28645366	0.0119	0.002	T	C	0.3955	1.074e-09	806834
BMI_PMID30239722	rs9868310	-0.0166	0.0026	T	G	0.1586	1.299e-10	806834
BMI_PMID30239722	rs78615983	-0.0248	0.0027	A	T	0.1414	1.471e-19	806834
BMI_PMID30239722	rs61607357	-0.0127	0.002	T	G	0.6062	1.186e-10	806834
BMI_PMID30239722	rs60062868	-0.0191	0.002	A	G	0.65	1.2e-21	806834
BMI_PMID30239722	rs11000912	-0.0172	0.0025	A	C	0.8782	1.484e-11	806834
BMI_PMID30239722	rs6807194	0.0178	0.002	A	G	0.3272	1.27e-18	806834
BMI_PMID30239722	rs72933889	0.0173	0.0025	T	C	0.1831	1.905e-12	806834
BMI_PMID30239722	rs1539172	-0.0158	0.0017	A	G	0.5083	1.46e-20	806834
BMI_PMID30239722	rs1935	0.0115	0.0016	C	G	0.5213	1.278e-12	806834
BMI_PMID30239722	rs11079706	0.017	0.0024	T	G	0.1968	1.226e-12	806834
BMI_PMID30239722	rs1185976	-0.0106	0.0018	T	C	0.2893	1.336e-09	806834
BMI_PMID30239722	rs478294	-0.0132	0.0022	A	G	0.1898	1.499e-09	806834
BMI_PMID30239722	rs7642370	0.0158	0.0022	T	C	0.8233	1.082e-12	806834
BMI_PMID30239722	rs11130827	0.0167	0.002	A	T	0.6228	1.471e-17	806834
BMI_PMID30239722	rs10828250	-0.0212	0.0021	C	G	0.6995	1.644e-24	806834
BMI_PMID30239722	rs6422515	0.0184	0.0028	T	C	0.0938	1.115e-10	806834
BMI_PMID30239722	rs2608984	-0.0162	0.0023	A	T	0.8482	1.942e-12	806834
BMI_PMID30239722	rs7695300	0.0131	0.0017	T	C	0.4435	1.314e-14	806834
BMI_PMID30239722	rs10838757	-0.0213	0.0018	T	C	0.646	1.144e-32	806834
BMI_PMID30239722	rs16965523	-0.0224	0.0033	A	G	0.0696	1.451e-11	806834
BMI_PMID30239722	rs7825690	-0.0127	0.0017	T	G	0.4258	1.781e-13	806834
BMI_PMID30239722	rs34831713	0.0253	0.0019	T	C	0.5135	1.015e-40	806834
BMI_PMID30239722	rs1961958	-0.0107	0.0017	A	G	0.6412	1.209e-10	806834
BMI_PMID30239722	rs33431	0.0118	0.0017	T	C	0.6057	1.331e-11	806834
BMI_PMID30239722	rs34946059	-0.0125	0.0021	A	G	0.6868	1.319e-09	806834
BMI_PMID30239722	rs2372641	0.013	0.0018	A	G	0.3758	1.315e-13	806834
BMI_PMID30239722	rs6918817	0.0138	0.002	A	G	0.3183	1.081e-11	806834
BMI_PMID30239722	rs10876869	-0.0119	0.002	C	G	0.6145	1.459e-09	806834
BMI_PMID30239722	rs2197989	-0.0138	0.0021	T	C	0.7265	1.032e-10	806834
BMI_PMID30239722	rs827120	-0.0122	0.0017	A	G	0.5688	1.178e-12	806834
BMI_PMID30239722	rs11111540	-0.0167	0.0018	A	G	0.3322	1.009e-20	806834
BMI_PMID30239722	rs7219004	-0.0127	0.002	A	G	0.6475	1.956e-10	806834
BMI_PMID30239722	rs10493393	0.0122	0.0019	A	G	0.7298	1.913e-10	806834
BMI_PMID30239722	rs58946157	0.0131	0.0019	T	C	0.3951	1.755e-11	806834
BMI_PMID30239722	rs7822700	0.013	0.0018	C	G	0.3061	1.028e-12	806834
BMI_PMID30239722	rs9316661	0.014	0.0021	T	C	0.1965	1.961e-11	806834
BMI_PMID30239722	rs1049207	0.0122	0.0019	C	G	0.4508	1.474e-10	806834
BMI_PMID30239722	rs41304550	-0.0392	0.0064	T	C	0.0227	1.118e-09	806834
BMI_PMID30239722	rs967417	0.0144	0.0017	A	G	0.4487	1.896e-17	806834
BMI_PMID30239722	rs9836364	-0.0166	0.0026	A	G	0.1584	1.274e-10	806834
BMI_PMID30239722	rs7604821	0.012	0.002	A	C	0.6614	1.836e-09	806834
BMI_PMID30239722	rs1495822	0.0109	0.0017	T	C	0.4805	1.249e-10	806834
BMI_PMID30239722	rs11031093	0.0114	0.0019	A	G	0.2951	1.104e-09	806834
BMI_PMID30239722	rs10477644	0.012	0.0019	A	T	0.2968	1.164e-10	806834
BMI_PMID30239722	rs4556910	-0.0138	0.002	A	T	0.7515	1.693e-12	806834
BMI_PMID30239722	rs35225809	-0.0142	0.0024	T	C	0.2054	1.708e-09	806834
BMI_PMID30239722	rs2005999	0.0115	0.0019	T	C	0.5241	1.722e-09	806834
BMI_PMID30239722	rs2029134	0.0142	0.0018	T	G	0.3605	1.066e-15	806834
BMI_PMID30239722	rs12104582	-0.0134	0.0017	T	C	0.4309	1.768e-15	806834
BMI_PMID30239722	rs9878367	-0.0125	0.0021	T	C	0.3099	1.254e-09	806834
BMI_PMID30239722	rs57178144	-0.0192	0.0029	T	C	0.8677	1.882e-11	806834
BMI_PMID30239722	rs3756785	-0.0147	0.0025	T	C	0.7643	1.972e-09	806834
BMI_PMID30239722	rs12681987	-0.0122	0.0019	T	C	0.4801	1.591e-10	806834
BMI_PMID30239722	rs1830360	0.0133	0.0017	A	T	0.4326	1.072e-14	806834
BMI_PMID30239722	rs13388020	0.0278	0.0021	C	G	0.221	1.13e-40	806834
BMI_PMID30239722	rs112852122	-0.0198	0.0027	A	G	0.154	1.87e-13	806834
BMI_PMID30239722	rs4906260	0.0198	0.0026	T	C	0.1668	1.157e-14	806834
BMI_PMID30239722	rs13209968	0.0108	0.0017	C	G	0.5084	1.279e-10	806834
BMI_PMID30239722	rs112661041	0.0193	0.0032	A	G	0.0988	1.574e-09	806834
BMI_PMID30239722	rs4842681	-0.0143	0.0021	C	G	0.281	1.666e-11	806834
BMI_PMID30239722	rs2360966	0.0161	0.0024	A	G	0.1509	1.582e-11	806834
BMI_PMID30239722	rs2409570	-0.0151	0.0021	C	G	0.3124	1.728e-13	806834
BMI_PMID30239722	rs12411809	-0.019	0.0031	A	G	0.0867	1.377e-09	806834
BMI_PMID30239722	rs6782810	0.0154	0.0018	A	C	0.6185	1.428e-18	806834
BMI_PMID30239722	rs17457050	-0.0143	0.0019	T	C	0.6157	1.595e-13	806834
BMI_PMID30239722	rs7120118	0.0105	0.0017	T	C	0.7108	1.685e-09	806834
BMI_PMID30239722	rs1350934	0.0108	0.0018	T	C	0.6253	1.878e-09	806834
BMI_PMID30239722	rs66569213	0.0131	0.0021	A	C	0.3028	1.899e-10	806834
BMI_PMID30239722	rs13226763	0.013	0.0017	T	C	0.4631	1.313e-14	806834
BMI_PMID30239722	rs10968614	-0.0146	0.0024	T	C	0.8562	1.835e-09	806834
BMI_PMID30239722	rs861491	0.0128	0.002	T	C	0.6469	1.299e-10	806834
BMI_PMID30239722	rs4342528	-0.0117	0.0017	A	C	0.6232	1.794e-11	806834
BMI_PMID30239722	rs1029188	-0.0119	0.0019	A	G	0.4001	1.065e-09	806834
BMI_PMID30239722	rs171912	0.0127	0.002	A	T	0.2937	1.683e-10	806834
BMI_PMID30239722	rs28635466	-0.0147	0.0021	A	G	0.3029	1.633e-12	806834
BMI_PMID30239722	rs34216351	-0.0147	0.002	A	G	0.3418	1.929e-13	806834
BMI_PMID30239722	rs1618377	0.0123	0.0019	A	G	0.4323	1.159e-10	806834
BMI_PMID30239722	rs6803342	0.0122	0.0019	T	C	0.4359	1.602e-10	806834
BMI_PMID30239722	rs3009872	0.0121	0.0017	T	C	0.5554	1.44e-12	806834
BMI_PMID30239722	rs7298808	0.013	0.0017	T	C	0.4844	1.748e-14	806834
BMI_PMID30239722	rs1124563	-0.0207	0.0028	A	C	0.8684	1.4e-13	806834
BMI_PMID30239722	rs233830	-0.0212	0.0023	A	G	0.7775	1.855e-20	806834
BMI_PMID30239722	rs36077647	-0.0207	0.0025	T	C	0.1746	1.629e-16	806834
BMI_PMID30239722	rs6454287	0.0124	0.0019	A	G	0.4301	1.343e-10	806834
BMI_PMID30239722	rs618855	0.0132	0.0021	A	G	0.692	1.442e-10	806834
BMI_PMID30239722	rs1333010	-0.0114	0.0018	A	G	0.615	1.209e-10	806834
BMI_PMID30239722	rs2744965	0.0312	0.0028	T	C	0.1384	1.049e-29	806834
BMI_PMID30239722	rs34812926	-0.0158	0.0024	A	G	0.2101	1.946e-11	806834
BMI_PMID30239722	rs11064963	-0.0122	0.0019	A	T	0.7809	1.811e-10	806834
BMI_PMID30239722	rs62255897	0.0135	0.002	A	G	0.6666	1.99e-11	806834
BMI_PMID30239722	rs59734396	-0.0119	0.002	T	C	0.6422	1.78e-09	806834
BMI_PMID30239722	rs6775778	-0.0145	0.0019	A	G	0.7655	1.396e-14	806834
BMI_PMID30239722	rs28568418	-0.0198	0.0031	A	G	0.1082	1.41e-10	806834
BMI_PMID30239722	rs4758685	-0.0117	0.0017	A	G	0.5285	1.632e-11	806834
BMI_PMID30239722	rs9932600	-0.0475	0.002	T	C	0.35	1.96e-125	806834
BMI_PMID30239722	rs55852616	0.0189	0.0021	T	C	0.2801	1.058e-18	806834
BMI_PMID30239722	rs74128384	0.0346	0.0054	A	C	0.968	1.451e-10	806834
BMI_PMID30239722	rs3943556	0.0123	0.0018	C	G	0.322	1.466e-11	806834
BMI_PMID30239722	rs2470539	-0.0099	0.0016	T	C	0.5709	1.264e-09	806834
BMI_PMID30239722	rs13274212	0.0128	0.0021	T	G	0.7102	1.264e-09	806834
BMI_PMID30239722	rs12475216	-0.0119	0.002	A	G	0.2263	1.787e-09	806834
BMI_PMID30239722	rs2726036	-0.0274	0.002	A	C	0.6078	1.054e-44	806834
BMI_PMID30239722	rs10147049	-0.014	0.002	T	C	0.3663	1.503e-12	806834
BMI_PMID30239722	rs2730809	0.0131	0.0017	A	T	0.4817	1.305e-14	806834
BMI_PMID30239722	rs6967152	0.0158	0.002	T	C	0.2365	1.437e-15	806834
BMI_PMID30239722	rs782202	0.0183	0.0022	T	G	0.7558	1.51e-16	806834
BMI_PMID30239722	rs6539064	0.0194	0.0019	C	G	0.7468	1.135e-23	806834
BMI_PMID30239722	rs55917128	0.0124	0.0019	T	C	0.5608	1.104e-10	806834
BMI_PMID30239722	rs12032144	0.0114	0.0019	T	C	0.4571	1.803e-09	806834
BMI_PMID30239722	rs1370612	-0.012	0.0019	C	G	0.7084	1.073e-10	806834
BMI_PMID30239722	rs902635	0.013	0.0019	A	T	0.4256	1.647e-11	806834
BMI_PMID30239722	rs10190052	-0.0571	0.0021	T	C	0.1591	1.15e-156	806834
BMI_PMID30239722	rs7607443	-0.0186	0.0024	A	C	0.8596	1.895e-14	806834
BMI_PMID30239722	rs1225043	-0.0132	0.0017	A	G	0.5329	1.059e-14	806834
BMI_PMID30239722	rs7549106	0.0139	0.002	A	T	0.6356	1.538e-12	806834
BMI_PMID30239722	rs7005656	-0.0139	0.0021	T	C	0.3156	1.503e-11	806834
BMI_PMID30239722	rs6782507	0.0166	0.0026	T	C	0.8416	1.358e-10	806834
BMI_PMID30239722	rs7793242	-0.0156	0.002	T	C	0.668	1.18e-14	806834
BMI_PMID30239722	rs17457642	-0.0143	0.0019	T	C	0.6159	1.579e-13	806834
BMI_PMID30239722	rs7296583	-0.0128	0.0021	A	G	0.276	1.838e-09	806834
BMI_PMID30239722	rs13257313	0.0128	0.0019	A	C	0.726	1.707e-11	806834
BMI_PMID30239722	rs1106761	0.0134	0.002	A	G	0.3745	1.745e-11	806834
BMI_PMID30239722	rs12587211	-0.0207	0.002	T	G	0.3268	1.916e-24	806834
BMI_PMID30239722	rs4890056	0.0178	0.0017	T	C	0.5578	1.888e-25	806834
BMI_PMID30239722	rs10027514	0.012	0.002	C	G	0.6428	1.418e-09	806834
BMI_PMID30239722	rs9879531	-0.0151	0.0022	A	G	0.7657	1.834e-11	806834
BMI_PMID30239722	rs6019463	0.011	0.0018	C	G	0.6666	1.537e-09	806834
BMI_PMID30239722	rs1355375	-0.0195	0.0024	T	C	0.1884	1.261e-15	806834
BMI_PMID30239722	rs11222369	-0.011	0.0017	A	G	0.5502	1.16e-10	806834
BMI_PMID30239722	rs58239912	-0.0275	0.0039	A	G	0.065	1.144e-12	806834
BMI_PMID30239722	rs4811367	0.0133	0.002	A	G	0.6358	1.707e-11	806834
BMI_PMID30239722	rs117069962	-0.0303	0.0045	A	T	0.9528	1.721e-11	806834
BMI_PMID30239722	rs7165585	0.013	0.0018	A	G	0.5297	1.237e-13	806834
BMI_PMID30239722	rs6672381	-0.0109	0.0017	A	G	0.5018	1.231e-10	806834
BMI_PMID30239722	rs2063837	-0.0116	0.0019	T	G	0.4339	1.217e-09	806834
BMI_PMID30239722	rs1504396	-0.0109	0.0017	A	T	0.535	1.575e-10	806834
BMI_PMID30239722	rs9527852	0.0145	0.0017	T	C	0.496	1.275e-17	806834
BMI_PMID30239722	rs10798579	-0.026	0.0018	A	G	0.5464	1.909e-45	806834
BMI_PMID30239722	rs9290021	-0.0113	0.0018	A	T	0.6281	1.645e-10	806834
BMI_PMID30239722	rs11127488	-0.0561	0.0025	T	C	0.1719	1.13e-110	806834
BMI_PMID30239722	rs7530585	0.0183	0.002	T	G	0.3275	1.187e-19	806834
BMI_PMID30239722	rs11688866	-0.012	0.0017	A	G	0.5148	1.544e-12	806834
BMI_PMID30239722	rs1333321	-0.0136	0.0018	T	C	0.6391	1.574e-14	806834
BMI_PMID30239722	rs881929	-0.0205	0.0017	T	G	0.3704	1.44e-34	806834
BMI_PMID30239722	rs2491224	0.0123	0.002	T	G	0.2253	1.182e-09	806834
BMI_PMID30239722	rs111466120	-0.0212	0.0025	A	G	0.1805	1.178e-17	806834
BMI_PMID30239722	rs10208700	-0.0132	0.0019	A	G	0.4219	1.22e-11	806834
BMI_PMID30239722	rs73611338	-0.0143	0.0022	T	C	0.2416	1.524e-10	806834
BMI_PMID30239722	rs11739462	0.0401	0.0059	T	C	0.0271	1.312e-11	806834
BMI_PMID30239722	rs765787	0.0137	0.0023	A	G	0.8266	1.798e-09	806834
BMI_PMID30239722	rs13419987	0.0135	0.0021	T	C	0.7209	1.572e-10	806834
BMI_PMID30239722	rs9857131	0.0144	0.0021	A	G	0.7328	1.309e-11	806834
BMI_PMID30239722	rs9955249	0.0575	0.0057	C	G	0.9711	1.48e-23	806834
BMI_PMID30239722	rs77905708	-0.0168	0.0026	T	C	0.8468	1.734e-10	806834
BMI_PMID30239722	rs55836143	-0.0158	0.0019	T	G	0.4274	1.626e-16	806834
BMI_PMID30239722	rs523396	0.0116	0.0017	T	G	0.4023	1.127e-11	806834
BMI_PMID30239722	rs288190	-0.0226	0.0024	C	G	0.1446	1.945e-21	806834
BMI_PMID30239722	rs338364	0.0203	0.002	A	G	0.6259	1.462e-24	806834
BMI_PMID30239722	rs2554345	-0.0129	0.0019	A	G	0.4621	1.729e-11	806834
BMI_PMID30239722	rs13300851	0.0183	0.003	A	G	0.1107	1.558e-09	806834
BMI_PMID30239722	rs79451155	0.0312	0.0033	T	C	0.0936	1.081e-21	806834
BMI_PMID30239722	rs9469513	-0.0145	0.0021	A	G	0.7308	1.118e-11	806834
BMI_PMID30239722	rs321237	0.0126	0.002	A	G	0.7498	1.488e-10	806834
BMI_PMID30239722	rs10962170	-0.0153	0.0017	A	G	0.5565	1.972e-19	806834
BMI_PMID30239722	rs11205672	-0.0121	0.0019	A	G	0.5513	1.791e-10	806834
BMI_PMID30239722	rs67844506	0.0264	0.0025	A	G	0.8179	1.806e-26	806834
BMI_PMID30239722	rs10423941	0.012	0.002	C	G	0.3644	1.61e-09	806834
BMI_PMID30239722	rs1222217	0.0121	0.002	A	G	0.3406	1.882e-09	806834
BMI_PMID30239722	rs1809791	0.0129	0.0019	T	C	0.4259	1.055e-11	806834
BMI_PMID30239722	rs8022799	-0.0113	0.0019	A	C	0.2806	1.794e-09	806834
BMI_PMID30239722	rs6777458	-0.0143	0.0019	A	G	0.6159	1.487e-13	806834
BMI_PMID30239722	rs7444397	-0.0122	0.0017	A	G	0.4252	1.121e-12	806834
BMI_PMID30239722	rs12550717	0.0133	0.002	A	G	0.3652	1.803e-11	806834
BMI_PMID30239722	rs1854670	0.0135	0.0019	T	G	0.4744	1.628e-12	806834
BMI_PMID30239722	rs13339519	0.0213	0.0025	A	T	0.8552	1.5e-17	806834
BMI_PMID30239722	rs4923461	0.0377	0.002	A	G	0.7978	1.39e-78	806834
BMI_PMID30239722	rs12234936	0.0131	0.0019	T	C	0.4295	1.004e-11	806834
BMI_PMID30239722	rs7036643	-0.0109	0.0017	T	C	0.5332	1.509e-10	806834
BMI_PMID30239722	rs1942860	0.0474	0.0019	T	C	0.2593	1.37e-141	806834
BMI_PMID30239722	rs9914578	-0.012	0.002	C	G	0.7997	1.306e-09	806834
BMI_PMID30239722	rs750439	0.0115	0.0018	T	C	0.6646	1.705e-10	806834
BMI_PMID30239722	rs4635720	0.0128	0.0019	T	C	0.4988	1.353e-11	806834
BMI_PMID30239722	rs346268	-0.0149	0.0022	A	C	0.8212	1.878e-11	806834
BMI_PMID30239722	rs12049085	0.0153	0.0019	T	C	0.4215	1.323e-15	806834
BMI_PMID30239722	rs1380853	0.0127	0.0019	T	G	0.2748	1.29e-11	806834
BMI_PMID30239722	rs11646653	-0.0258	0.0017	T	C	0.6829	1.467e-50	806834
BMI_PMID30239722	rs1074631	0.0263	0.0017	A	G	0.3506	1.747e-56	806834
BMI_PMID30239722	rs10456637	0.013	0.0019	A	T	0.7477	1.472e-11	806834
BMI_PMID30239722	rs1075227	0.0122	0.0018	T	C	0.508	1.921e-11	806834
BMI_PMID30239722	rs2187176	-0.016	0.0018	A	G	0.2878	1.757e-19	806834
BMI_PMID30239722	rs9862925	0.0147	0.0024	T	G	0.188	1.701e-09	806834
BMI_PMID30239722	rs6461115	0.0134	0.0019	A	G	0.7617	1.47e-12	806834
BMI_PMID30239722	rs800891	0.0128	0.0021	A	T	0.7996	1.994e-09	806834
BMI_PMID30239722	rs6091545	0.0204	0.0021	C	G	0.7051	1.971e-22	806834
BMI_PMID30239722	rs3129905	-0.0128	0.002	T	G	0.3332	1.949e-10	806834
BMI_PMID30239722	rs7480542	0.0136	0.0021	A	G	0.8283	1.566e-10	806834
BMI_PMID30239722	rs2638559	-0.0116	0.0017	T	C	0.5432	1.049e-11	806834
BMI_PMID30239722	rs11846068	-0.0202	0.0034	A	G	0.9121	1.922e-09	806834
BMI_PMID30239722	rs114055859	-0.0221	0.0036	T	C	0.0745	1.185e-09	806834
BMI_PMID30239722	rs6068262	0.013	0.002	T	C	0.6764	1.491e-10	806834
BMI_PMID30239722	rs17519262	0.0142	0.0019	A	G	0.3842	1.797e-13	806834
BMI_PMID30239722	rs13061527	-0.0132	0.0017	T	G	0.4081	1.165e-14	806834
BMI_PMID30239722	rs367986	-0.0147	0.0017	A	T	0.438	1.115e-17	806834
BMI_PMID30239722	rs13028571	-0.0157	0.0017	A	G	0.3858	1.897e-19	806834
BMI_PMID30239722	rs55888866	-0.0163	0.002	C	G	0.6819	1.277e-15	806834
BMI_PMID30239722	rs9837251	0.0135	0.0022	T	C	0.1774	1.834e-09	806834
BMI_PMID30239722	rs1603307	-0.0108	0.0017	T	C	0.5195	1.479e-10	806834
BMI_PMID30239722	rs1407056	-0.0137	0.002	T	G	0.6817	1.476e-11	806834
BMI_PMID30239722	rs7145478	-0.0161	0.0021	T	C	0.201	1.82e-14	806834
BMI_PMID30239722	rs35004379	0.0184	0.003	A	G	0.1105	1.473e-09	806834
BMI_PMID30239722	rs2062332	0.0151	0.0016	A	G	0.4461	1.843e-20	806834
BMI_PMID30239722	rs9267673	0.0199	0.003	T	C	0.0915	1.683e-11	806834
BMI_PMID30239722	rs61764202	-0.0204	0.002	T	C	0.3243	1.876e-23	806834
BMI_PMID30239722	rs60063	0.0127	0.0021	A	G	0.797	1.896e-09	806834
BMI_PMID30239722	rs12949679	-0.0171	0.0019	A	G	0.399	1.394e-18	806834
BMI_PMID30239722	rs1833931	-0.0152	0.0021	T	C	0.2238	1.23e-13	806834
BMI_PMID30239722	rs654829	-0.0112	0.0019	A	T	0.6829	1.338e-09	806834
BMI_PMID30239722	rs4841467	0.0127	0.002	T	C	0.6232	1.673e-10	806834
BMI_PMID30239722	rs10736122	-0.0121	0.0017	A	G	0.4265	1.952e-12	806834
BMI_PMID30239722	rs2309823	-0.0146	0.0018	T	C	0.6332	1.756e-16	806834
BMI_PMID30239722	rs7431078	0.0151	0.002	A	G	0.3199	1.173e-13	806834
BMI_PMID30239722	rs2593179	-0.0117	0.0019	A	G	0.4119	1.932e-09	806834
BMI_PMID30239722	rs4031530	-0.0134	0.0022	T	C	0.8266	1.229e-09	806834
BMI_PMID30239722	rs4741553	-0.0157	0.0017	T	C	0.3907	1.715e-19	806834
BMI_PMID30239722	rs2434481	-0.0121	0.002	A	G	0.6567	1.4e-09	806834
BMI_PMID30239722	rs4483850	0.0153	0.0017	A	T	0.5214	1.179e-19	806834
BMI_PMID30239722	rs2415142	-0.0115	0.0019	T	G	0.4465	1.959e-09	806834
BMI_PMID30239722	rs67637163	-0.0174	0.0024	T	G	0.7979	1.862e-13	806834
BMI_PMID30239722	rs4866971	0.0142	0.0021	T	C	0.71	1.521e-11	806834
BMI_PMID30239722	rs10509189	0.0115	0.0016	T	C	0.5237	1.675e-12	806834
BMI_PMID30239722	rs1320337	0.0567	0.0022	A	T	0.8366	1.81e-140	806834
BMI_PMID30239722	rs2183017	0.0122	0.0019	T	G	0.4606	1.946e-10	806834
BMI_PMID30239722	rs762634	-0.0266	0.0018	T	C	0.6447	1.182e-51	806834
BMI_PMID30239722	rs13173845	0.0147	0.0021	A	G	0.7931	1.418e-12	806834
BMI_PMID30239722	rs1180626	0.0144	0.002	A	G	0.7586	1.476e-12	806834
BMI_PMID30239722	rs4653081	-0.011	0.0018	A	C	0.3365	1.121e-09	806834
BMI_PMID30239722	rs2060456	0.0104	0.0017	T	C	0.4749	1.168e-09	806834
BMI_PMID30239722	rs17820010	-0.0121	0.0019	T	G	0.6964	1.003e-10	806834
BMI_PMID30239722	rs4961747	0.0175	0.0021	A	G	0.1955	1.814e-16	806834
BMI_PMID30239722	rs7568384	-0.0116	0.0019	T	C	0.5679	1.073e-09	806834
BMI_PMID30239722	rs6922366	0.0215	0.0035	T	C	0.0564	1.325e-09	806834
BMI_PMID30239722	rs13078509	0.0345	0.0057	T	C	0.0267	1.337e-09	806834
BMI_PMID30239722	rs3019642	-0.0129	0.0021	A	G	0.2845	1.224e-09	806834
BMI_PMID30239722	rs79131845	0.0347	0.0036	C	G	0.9238	1.545e-21	806834
BMI_PMID30239722	rs11947234	-0.0113	0.0019	A	G	0.7214	1.122e-09	806834
BMI_PMID30239722	rs9398171	0.0161	0.0018	T	C	0.6991	1.534e-18	806834
BMI_PMID30239722	rs12420127	-0.0221	0.0037	A	G	0.95	1.559e-09	806834
BMI_PMID30239722	rs2033653	-0.031	0.0017	T	C	0.5498	1.765e-75	806834
BMI_PMID30239722	rs6817312	-0.0111	0.0018	T	C	0.6955	1.431e-09	806834
BMI_PMID30239722	rs13072957	0.0122	0.0018	T	C	0.322	1.549e-11	806834
BMI_PMID30239722	rs17244790	-0.0133	0.002	T	C	0.6237	1.094e-11	806834
BMI_PMID30239722	rs9461875	0.0143	0.0019	T	C	0.2693	1.219e-13	806834
BMI_PMID30239722	rs34553709	0.0143	0.0024	T	C	0.7953	1.301e-09	806834
BMI_PMID30239722	rs442549	0.017	0.0017	T	G	0.5006	1.147e-23	806834
BMI_PMID30239722	rs7126235	-0.0176	0.002	T	C	0.3533	1.101e-18	806834
BMI_PMID30239722	rs11846838	0.0125	0.0021	A	G	0.3181	1.15e-09	806834
BMI_PMID30239722	rs13095697	0.0182	0.0022	A	G	0.2469	1.239e-16	806834
BMI_PMID30239722	rs632921	0.0176	0.0018	A	C	0.3258	1.89e-22	806834
BMI_PMID30239722	rs815329	-0.0115	0.0019	A	G	0.4776	1.225e-09	806834
BMI_PMID30239722	rs12454336	-0.0166	0.002	A	G	0.7683	1.328e-16	806834
BMI_PMID30239722	rs1920045	-0.0123	0.0017	T	C	0.4213	1.426e-12	806834
BMI_PMID30239722	rs7160552	-0.0124	0.0019	T	C	0.4321	1.095e-10	806834
BMI_PMID30239722	rs4648793	-0.0125	0.002	T	C	0.5077	1.918e-10	806834
BMI_PMID30239722	rs10058206	0.0129	0.0018	A	G	0.6913	1.616e-12	806834
BMI_PMID30239722	rs6951150	-0.012	0.0017	T	C	0.3697	1.477e-12	806834
BMI_PMID30239722	rs9371660	-0.0153	0.0021	C	G	0.7041	1.876e-13	806834
BMI_PMID30239722	rs4704196	0.0198	0.0019	A	G	0.6218	1.534e-24	806834
BMI_PMID30239722	rs2899978	-0.0123	0.0019	T	C	0.4322	1.599e-10	806834
BMI_PMID30239722	rs57177189	-0.0158	0.0021	A	G	0.6891	1.337e-14	806834
BMI_PMID30239722	rs12051698	0.0121	0.002	C	G	0.6482	1.764e-09	806834
BMI_PMID30239722	rs111549518	-0.1078	0.0071	T	C	0.0194	1.256e-52	806834
BMI_PMID30239722	rs9394538	0.0136	0.002	C	G	0.6554	1.114e-11	806834
BMI_PMID30239722	rs10987942	0.0137	0.002	C	G	0.2223	1.381e-11	806834
BMI_PMID30239722	rs9479504	-0.0099	0.0016	A	G	0.4712	1.075e-09	806834
BMI_PMID30239722	rs1545885	-0.0114	0.0016	A	G	0.4387	1.947e-12	806834
BMI_PMID30239722	rs4800488	-0.0205	0.0017	A	C	0.4949	1.094e-33	806834
BMI_PMID30239722	rs11784346	-0.0128	0.0021	A	C	0.29	1.302e-09	806834
BMI_PMID30239722	rs1641155	-0.0187	0.0018	T	G	0.6813	1.476e-24	806834
BMI_PMID30239722	rs72656692	-0.0134	0.0021	A	G	0.7039	1.637e-10	806834
BMI_PMID30239722	rs4836003	-0.0119	0.0019	C	G	0.7027	1.914e-10	806834
BMI_PMID30239722	rs2031030	-0.0124	0.002	T	G	0.3115	1.497e-09	806834
BMI_PMID30239722	rs2730821	0.013	0.0017	A	C	0.4819	1.863e-14	806834
BMI_PMID30239722	rs11779205	0.0131	0.0018	T	C	0.3642	1.272e-13	806834
BMI_PMID30239722	rs13034101	0.0163	0.0027	T	C	0.1447	1.398e-09	806834
BMI_PMID30239722	rs35013996	0.0149	0.0019	A	G	0.5885	1.534e-14	806834
BMI_PMID30239722	rs4660910	0.0109	0.0017	T	G	0.4206	1.195e-10	806834
BMI_PMID30239722	rs4144053	-0.0118	0.0017	A	G	0.5584	1.088e-11	806834
BMI_PMID30239722	rs7359090	0.0141	0.002	A	G	0.6378	1.575e-12	806834
BMI_PMID30239722	rs73138150	0.0157	0.002	A	T	0.6854	1.731e-14	806834
BMI_PMID30239722	rs137946119	0.0541	0.008	A	G	0.0153	1.354e-11	806834
BMI_PMID30239722	rs1530483	-0.017	0.0025	A	C	0.1502	1.193e-11	806834
BMI_PMID30239722	rs6126565	-0.015	0.002	A	G	0.39	1.667e-14	806834
BMI_PMID30239722	rs10953743	0.0146	0.002	A	G	0.3223	1.043e-12	806834
BMI_PMID30239722	rs7838284	0.0108	0.0017	T	C	0.51	1.497e-10	806834
BMI_PMID30239722	rs6472953	0.0122	0.0017	T	C	0.5978	1.84e-12	806834
BMI_PMID30239722	rs6017021	-0.016	0.0026	A	G	0.1553	1.332e-09	806834
BMI_PMID30239722	rs12491542	-0.0209	0.0029	T	C	0.12	1.372e-12	806834
BMI_PMID30239722	rs35644083	-0.0142	0.002	T	C	0.657	1.01e-12	806834
BMI_PMID30239722	rs7241603	0.0117	0.0019	T	C	0.5768	1.504e-09	806834
BMI_PMID30239722	rs6998597	-0.0134	0.0022	T	C	0.2468	1.949e-09	806834
BMI_PMID30239722	rs61828583	0.0213	0.003	A	G	0.1105	1.961e-12	806834
BMI_PMID30239722	rs12864890	0.0106	0.0018	T	C	0.4426	1.909e-09	806834
BMI_PMID30239722	rs12466485	-0.0172	0.0023	A	T	0.7869	1.104e-13	806834
BMI_PMID30239722	rs9649362	0.0149	0.002	A	G	0.3288	1.616e-13	806834
BMI_PMID30239722	rs10995427	-0.014	0.002	A	G	0.367	1.818e-12	806834
BMI_PMID30239722	rs13248565	0.0164	0.0019	T	C	0.7061	1.568e-18	806834
BMI_PMID30239722	rs62574025	-0.016	0.0021	T	C	0.7339	1.091e-13	806834
BMI_PMID30239722	rs10824216	-0.0161	0.0027	C	G	0.8484	1.393e-09	806834
BMI_PMID30239722	rs116432286	0.0302	0.0037	T	C	0.0715	1.79e-16	806834
BMI_PMID30239722	rs10500024	-0.0161	0.0018	A	G	0.3506	1.651e-19	806834
BMI_PMID30239722	rs4468861	0.0106	0.0017	A	G	0.3662	1.235e-09	806834
BMI_PMID30239722	rs6588350	0.015	0.0019	T	C	0.3816	1.242e-14	806834
BMI_PMID30239722	rs28752488	-0.0224	0.0037	A	C	0.0742	1.464e-09	806834
BMI_PMID30239722	rs2862873	0.0186	0.002	A	G	0.6081	1.436e-21	806834
BMI_PMID30239722	rs4360295	-0.0127	0.002	A	G	0.6205	1.23e-10	806834
BMI_PMID30239722	rs73097280	0.0172	0.0029	T	C	0.8738	1.725e-09	806834
BMI_PMID30239722	rs1865250	0.0147	0.0017	T	C	0.4065	1.331e-17	806834
BMI_PMID30239722	rs35557028	0.0163	0.002	T	C	0.3146	1.519e-15	806834
BMI_PMID30239722	rs12212362	-0.0137	0.002	A	T	0.6816	1.608e-11	806834
BMI_PMID30239722	rs284841	-0.0154	0.0026	A	G	0.8907	1.713e-09	806834
BMI_PMID30239722	rs56672063	-0.0135	0.0022	T	C	0.7539	1.042e-09	806834
BMI_PMID30239722	rs748661	0.0105	0.0017	A	G	0.4053	1.323e-09	806834
BMI_PMID30239722	rs288146	-0.0188	0.002	T	C	0.2141	1.086e-20	806834
BMI_PMID30239722	rs10002111	0.0125	0.0021	A	G	0.2227	1.257e-09	806834
BMI_PMID30239722	rs1831781	-0.0114	0.0017	A	C	0.485	1.568e-11	806834
BMI_PMID30239722	rs72771085	-0.0165	0.0023	A	G	0.7845	1.075e-12	806834
BMI_PMID30239722	rs62142271	-0.0206	0.0023	T	C	0.2251	1.385e-19	806834
BMI_PMID30239722	rs1392812	0.0119	0.0017	A	G	0.5205	1.971e-12	806834
BMI_PMID30239722	rs9868921	0.0131	0.0019	C	G	0.4242	1.136e-11	806834
BMI_PMID30239722	rs10163780	-0.0163	0.0026	T	C	0.8632	1.616e-10	806834
BMI_PMID30239722	rs8038247	-0.0138	0.0019	A	G	0.3958	1.633e-12	806834
BMI_PMID30239722	rs28722737	-0.0169	0.0019	T	C	0.5552	1.306e-18	806834
BMI_PMID30239722	rs11070855	-0.0131	0.0017	T	C	0.5232	1.364e-14	806834
BMI_PMID30239722	rs4626927	0.0104	0.0016	T	C	0.422	1.766e-10	806834
BMI_PMID30239722	rs12586312	0.0154	0.0021	T	C	0.7962	1.683e-13	806834
BMI_PMID30239722	rs7483762	-0.0368	0.0024	A	G	0.203	1.922e-54	806834
BMI_PMID30239722	rs12487131	-0.015	0.0024	A	G	0.7977	1.984e-10	806834
BMI_PMID30239722	rs11782538	-0.0139	0.0017	T	G	0.6169	1.751e-15	806834
BMI_PMID30239722	rs4715262	-0.0138	0.0018	C	G	0.6499	1.18e-14	806834
BMI_PMID30239722	rs7595819	-0.015	0.0021	A	C	0.1904	1.989e-12	806834
BMI_PMID30239722	rs2744943	-0.0283	0.002	A	G	0.6628	1.27e-45	806834
BMI_PMID30239722	rs10094989	-0.0152	0.0018	T	C	0.6423	1.06e-17	806834
BMI_PMID30239722	rs151381	0.0157	0.0019	T	C	0.4923	1.44e-16	806834
BMI_PMID30239722	rs12305489	-0.0126	0.002	A	C	0.6263	1.203e-10	806834
BMI_PMID30239722	rs60707155	0.015	0.002	T	C	0.3814	1.572e-14	806834
BMI_PMID30239722	rs13397165	-0.0571	0.0021	A	G	0.1592	1.05e-155	806834
BMI_PMID30239722	rs35057009	0.0177	0.0019	T	C	0.5051	1.756e-20	806834
BMI_PMID30239722	rs474112	-0.0258	0.0016	T	G	0.5483	1.14e-56	806834
BMI_PMID30239722	rs17025214	-0.0131	0.0018	T	C	0.3042	1.09e-13	806834
BMI_PMID30239722	rs7526582	0.0181	0.0028	A	C	0.0932	1.777e-10	806834
BMI_PMID30239722	rs1321434	-0.0146	0.0019	A	G	0.545	1.851e-14	806834
BMI_PMID30239722	rs800547	-0.0178	0.002	T	G	0.234	1.026e-18	806834
BMI_PMID30239722	rs12530511	-0.0163	0.0027	T	C	0.1499	1.189e-09	806834
BMI_PMID30239722	rs13043844	0.0248	0.0022	C	G	0.8254	1.56e-28	806834
BMI_PMID30239722	rs1477196	-0.0514	0.0017	A	G	0.3454	1.75e-206	806834
BMI_PMID30239722	rs78967725	0.0152	0.0025	A	G	0.1722	1.962e-09	806834
BMI_PMID30239722	rs6767060	-0.0158	0.0019	C	G	0.7482	1.832e-16	806834
BMI_PMID30239722	rs9920145	0.0123	0.0019	T	C	0.4867	1.265e-10	806834
BMI_PMID30239722	rs11638154	-0.0126	0.0017	T	C	0.5599	1.912e-13	806834
BMI_PMID30239722	rs2955477	-0.0138	0.0018	A	T	0.6763	1.68e-14	806834
BMI_PMID30239722	rs12701206	-0.0118	0.002	T	C	0.6225	1.955e-09	806834
BMI_PMID30239722	rs2693864	-0.0121	0.0018	A	G	0.3272	1.58e-11	806834
BMI_PMID30239722	rs66594243	0.021	0.0029	T	C	0.8803	1.077e-12	806834
BMI_PMID30239722	rs55923716	0.0218	0.0028	A	G	0.1283	1.592e-14	806834
BMI_PMID30239722	rs11205661	0.0186	0.0023	T	C	0.2271	1.51e-16	806834
BMI_PMID30239722	rs11245454	0.0144	0.0021	A	G	0.2784	1.043e-11	806834
BMI_PMID30239722	rs112031219	0.0143	0.0024	A	G	0.2006	1.656e-09	806834
BMI_PMID30239722	rs1286133	-0.0128	0.0019	T	C	0.2768	1.059e-11	806834
BMI_PMID30239722	rs12619374	-0.0119	0.002	T	C	0.2257	1.823e-09	806834
BMI_PMID30239722	rs76484449	0.0191	0.0031	A	G	0.1016	1.106e-09	806834
BMI_PMID30239722	rs72956134	0.0164	0.0024	A	G	0.8092	1.499e-11	806834
BMI_PMID30239722	rs4711966	0.0218	0.0017	A	C	0.3293	1.05e-36	806834
BMI_PMID30239722	rs7648181	0.0112	0.0018	A	C	0.644	1.657e-10	806834
BMI_PMID30239722	rs9918905	-0.0109	0.0017	T	C	0.4882	1.035e-10	806834
BMI_PMID30239722	rs4811309	-0.0127	0.002	A	G	0.628	1.702e-10	806834
BMI_PMID30239722	rs11150675	-0.0188	0.0017	A	G	0.3459	1.238e-28	806834
BMI_PMID30239722	rs6562253	0.012	0.002	T	G	0.3795	1.023e-09	806834
BMI_PMID30239722	rs10089666	-0.015	0.002	A	T	0.5828	1.565e-14	806834
BMI_PMID30239722	rs2838773	0.0155	0.0018	C	G	0.357	1.311e-17	806834
BMI_PMID30239722	rs66646415	0.0167	0.0025	A	G	0.181	1.441e-11	806834
BMI_PMID30239722	rs1067346	0.0118	0.0019	A	C	0.7485	1.022e-09	806834
BMI_PMID30239722	rs7620130	0.0166	0.0026	A	G	0.8415	1.324e-10	806834
BMI_PMID30239722	rs6991930	-0.0159	0.0017	C	G	0.5165	1.311e-20	806834
BMI_PMID30239722	rs6681422	0.0152	0.0022	T	C	0.6177	1.632e-12	806834
BMI_PMID30239722	rs1438945	-0.013	0.0021	A	T	0.7214	1.08e-09	806834
BMI_PMID30239722	rs62405438	0.0391	0.0025	A	T	0.179	1.252e-55	806834
BMI_PMID30239722	rs932637	0.0181	0.0028	C	G	0.0932	1.761e-10	806834
BMI_PMID30239722	rs2685245	-0.0098	0.0016	C	G	0.5044	1.334e-09	806834
BMI_PMID30239722	rs12105832	-0.0135	0.0017	A	G	0.4303	1.138e-15	806834
BMI_PMID30239722	rs11113630	0.0177	0.0023	A	T	0.7798	1.774e-14	806834
BMI_PMID30239722	rs61149035	-0.0134	0.0022	A	G	0.7536	1.179e-09	806834
BMI_PMID30239722	rs9327775	0.0102	0.0017	T	C	0.5371	1.888e-09	806834
BMI_PMID30239722	rs6601530	-0.011	0.0016	A	G	0.5708	1.256e-11	806834
BMI_PMID30239722	rs56987137	-0.0245	0.0031	T	C	0.1071	1.551e-15	806834
BMI_PMID30239722	rs6939913	0.012	0.0018	T	C	0.6341	1.172e-11	806834
BMI_PMID30239722	rs10786390	-0.0174	0.002	T	C	0.3162	1.785e-17	806834
BMI_PMID30239722	rs1880803	0.0115	0.0018	A	G	0.6781	1.51e-10	806834
BMI_PMID30239722	rs2685252	0.0109	0.0017	T	C	0.3449	1.068e-10	806834
BMI_PMID30239722	rs1768815	0.0133	0.0021	A	G	0.6993	1.413e-10	806834
BMI_PMID30239722	rs13195226	0.0206	0.0028	A	G	0.8627	1.054e-13	806834
BMI_PMID30239722	rs637772	-0.0133	0.0021	A	G	0.3087	1.077e-10	806834
BMI_PMID30239722	rs7029110	0.0123	0.0019	T	C	0.4581	1.185e-10	806834
BMI_PMID30239722	rs10209576	0.0146	0.0018	A	G	0.3375	1.536e-16	806834
BMI_PMID30239722	rs1630304	0.0121	0.0017	T	C	0.5912	1.721e-12	806834
BMI_PMID30239722	rs9636202	-0.0172	0.0019	A	G	0.2792	1.726e-20	806834
BMI_PMID30239722	rs1836302	-0.0118	0.002	T	G	0.6088	1.863e-09	806834
BMI_PMID30239722	rs7327429	0.0145	0.002	A	C	0.6154	1.528e-13	806834
BMI_PMID30239722	rs6560184	0.0109	0.0017	A	G	0.4637	1.53e-10	806834
BMI_PMID30239722	rs4381598	-0.0126	0.0019	A	G	0.71	1.615e-11	806834
BMI_PMID30239722	rs12025655	0.0113	0.0017	T	C	0.512	1.885e-11	806834
BMI_PMID30239722	rs35570910	-0.0115	0.0019	A	G	0.5025	1.684e-09	806834
BMI_PMID30239722	rs4949998	0.0134	0.002	C	G	0.3523	1.38e-11	806834
BMI_PMID30239722	rs2289090	-0.013	0.0018	A	G	0.3228	1.791e-12	806834
BMI_PMID30239722	rs11615777	-0.0129	0.002	A	G	0.2218	1.239e-10	806834
BMI_PMID30239722	rs762633	-0.027	0.002	T	C	0.6388	1.346e-42	806834
BMI_PMID30239722	rs12611237	0.026	0.0041	A	G	0.941	1.703e-10	806834
BMI_PMID30239722	rs9300093	0.0151	0.0016	T	G	0.536	1.504e-20	806834
BMI_PMID30239722	rs13131401	0.0185	0.0027	T	C	0.142	1.028e-11	806834
BMI_PMID30239722	rs386893	-0.012	0.0017	A	G	0.4619	1.904e-12	806834
BMI_PMID30239722	rs3923831	0.0115	0.0019	A	G	0.4907	1.602e-09	806834
BMI_PMID30239722	rs1937683	0.011	0.0018	T	C	0.6712	1.171e-09	806834
BMI_PMID30239722	rs151305310	-0.0144	0.0024	A	G	0.2049	1.103e-09	806834
BMI_PMID30239722	rs113145808	0.0374	0.0023	T	C	0.7913	1.863e-57	806834
BMI_PMID30239722	rs4841020	0.0147	0.0022	A	G	0.8437	1.944e-11	806834
BMI_PMID30239722	rs12519185	-0.0105	0.0017	A	G	0.6037	1.322e-09	806834
BMI_PMID30239722	rs6486120	-0.0118	0.0019	T	G	0.2887	1.874e-10	806834
BMI_PMID30239722	rs830778	0.0167	0.002	T	C	0.7647	1.426e-16	806834
BMI_PMID30239722	rs6068119	0.0191	0.003	T	C	0.0806	1.989e-10	806834
BMI_PMID30239722	rs35780502	-0.0132	0.002	T	C	0.3153	1.292e-10	806834
BMI_PMID30239722	rs11065009	0.0123	0.0019	T	C	0.2203	1.203e-10	806834
BMI_PMID30239722	rs6705953	0.0145	0.0022	T	C	0.7336	1.505e-11	806834
BMI_PMID30239722	rs4667228	0.0154	0.0021	A	T	0.2044	1.854e-13	806834
BMI_PMID30239722	rs2043483	-0.0118	0.0019	A	T	0.5891	1.147e-09	806834
BMI_PMID30239722	rs12440732	-0.0118	0.0019	A	G	0.5887	1.063e-09	806834
BMI_PMID30239722	rs73135433	0.0327	0.0036	C	G	0.9262	1.821e-19	806834
BMI_PMID30239722	rs1753842	-0.0234	0.0027	A	G	0.1395	1.419e-17	806834
BMI_PMID30239722	rs7838749	0.0112	0.0017	T	G	0.6465	1.287e-10	806834
BMI_PMID30239722	rs920560	-0.0155	0.0026	T	C	0.8384	1.947e-09	806834
BMI_PMID30239722	rs588660	0.019	0.0017	A	G	0.5783	1.909e-28	806834
BMI_PMID30239722	rs2126474	-0.018	0.0017	T	G	0.4244	1.431e-25	806834
BMI_PMID30239722	rs12491701	-0.0124	0.0019	A	T	0.2766	1.444e-10	806834
BMI_PMID30239722	rs2186123	0.0118	0.0018	A	G	0.4968	1.502e-11	806834
BMI_PMID30239722	rs17193211	-0.0209	0.0035	T	C	0.0695	1.744e-09	806834
BMI_PMID30239722	rs8063226	0.0134	0.0019	A	G	0.5047	1.831e-12	806834
BMI_PMID30239722	rs1527542	0.0128	0.0019	A	C	0.7172	1.258e-11	806834
BMI_PMID30239722	rs11057882	-0.0201	0.0022	A	G	0.2425	1.7e-19	806834
BMI_PMID30239722	rs1992586	-0.0212	0.0035	C	G	0.9338	1.66e-09	806834
BMI_PMID30239722	rs258512	-0.0116	0.0016	A	G	0.4399	1.162e-12	806834
BMI_PMID30239722	rs1231209	0.0121	0.0018	A	G	0.3466	1.535e-11	806834
BMI_PMID30239722	rs6091544	-0.0204	0.0019	A	G	0.2909	1.915e-27	806834
BMI_PMID30239722	rs2817329	-0.0228	0.0023	T	C	0.1471	1.158e-22	806834
BMI_PMID30239722	rs13074075	-0.0151	0.0019	A	C	0.4815	1.268e-15	806834
BMI_PMID30239722	rs9397129	0.0153	0.0021	A	C	0.2951	1.545e-13	806834
BMI_PMID30239722	rs7816595	0.0201	0.0019	C	G	0.562	1.489e-25	806834
BMI_PMID30239722	rs6068289	0.0127	0.0018	A	G	0.6668	1.854e-12	806834
BMI_PMID30239722	rs17793423	0.0179	0.0026	A	C	0.9071	1.1e-11	806834
BMI_PMID30239722	rs9824435	-0.0143	0.0022	T	C	0.8209	1.932e-10	806834
BMI_PMID30239722	rs11642638	0.0176	0.0018	A	C	0.6551	1.068e-22	806834
BMI_PMID30239722	rs12759396	0.0176	0.0016	A	G	0.6052	1.163e-26	806834
BMI_PMID30239722	rs72673689	0.0132	0.0021	T	C	0.3012	1.784e-10	806834
BMI_PMID30239722	rs9378164	0.0206	0.0034	A	G	0.0628	1.976e-09	806834
BMI_PMID30239722	rs2409691	-0.0148	0.0016	T	C	0.4858	1.646e-19	806834
BMI_PMID30239722	rs4841235	0.0149	0.0019	A	G	0.4275	1.254e-14	806834
BMI_PMID30239722	rs4886031	0.0129	0.0021	T	C	0.274	1.735e-09	806834
BMI_PMID30239722	rs7529918	0.0122	0.0019	A	G	0.4969	1.102e-10	806834
BMI_PMID30239722	rs11732858	-0.0141	0.0021	T	C	0.7075	1.896e-11	806834
BMI_PMID30239722	rs6742718	-0.0103	0.0017	C	G	0.5334	1.023e-09	806834
BMI_PMID30239722	rs2064857	-0.0131	0.0017	A	C	0.6018	1.811e-15	806834
BMI_PMID30239722	rs62051384	0.0146	0.002	T	C	0.3802	1.27e-13	806834
BMI_PMID30239722	rs7650286	0.0173	0.0026	A	C	0.88	1.764e-11	806834
BMI_PMID30239722	rs4082052	-0.0225	0.0017	T	C	0.6647	1.932e-39	806834
BMI_PMID30239722	rs12805671	0.0126	0.002	A	G	0.6153	1.199e-10	806834
BMI_PMID30239722	rs6677300	0.0186	0.0018	A	G	0.3201	1.633e-24	806834
BMI_PMID30239722	rs6979502	-0.0122	0.002	T	C	0.3414	1.058e-09	806834
BMI_PMID30239722	rs114329900	-0.0177	0.0026	T	C	0.8399	1.044e-11	806834
BMI_PMID30239722	rs815160	0.0149	0.0017	A	G	0.4279	1.753e-18	806834
BMI_PMID30239722	rs6762209	0.0218	0.0031	T	C	0.8937	1.768e-12	806834
BMI_PMID30239722	rs10962121	0.0173	0.0017	T	G	0.4911	1.897e-23	806834
BMI_PMID30239722	rs2164070	-0.0167	0.0025	C	G	0.1795	1.628e-11	806834
BMI_PMID30239722	rs9555802	0.0137	0.0021	T	C	0.717	1.029e-10	806834
BMI_PMID30239722	rs6786779	-0.0126	0.002	A	G	0.2545	1.192e-10	806834
BMI_PMID30239722	rs12676826	-0.0159	0.0019	A	G	0.4376	1.24e-16	806834
BMI_PMID30239722	rs1852370	-0.0204	0.0019	A	G	0.4435	1.365e-26	806834
BMI_PMID30239722	rs4613252	0.0115	0.0019	A	G	0.4256	1.891e-09	806834
BMI_PMID30239722	rs817223	0.0121	0.0019	T	C	0.5165	1.511e-10	806834
BMI_PMID30239722	rs4519686	0.0142	0.002	T	C	0.2319	1.045e-12	806834
BMI_PMID30239722	rs1194270	0.0176	0.0016	T	C	0.5057	1.082e-27	806834
BMI_PMID30239722	rs3779275	-0.015	0.0023	T	C	0.2213	1.106e-10	806834
BMI_PMID30239722	rs10062876	0.0127	0.0018	A	G	0.6553	1.351e-12	806834
BMI_PMID30239722	rs2182717	0.0141	0.0018	A	G	0.6803	1.493e-14	806834
BMI_PMID30239722	rs3958877	0.012	0.002	T	C	0.362	1.397e-09	806834
BMI_PMID30239722	rs6664626	-0.0174	0.0028	T	G	0.1379	1.028e-09	806834
BMI_PMID30239722	rs4899927	0.0137	0.002	A	T	0.2449	1.179e-11	806834
BMI_PMID30239722	rs13181157	-0.0103	0.0017	T	G	0.4573	1.134e-09	806834
BMI_PMID30239722	rs13028981	-0.0191	0.0022	T	C	0.2392	1.151e-17	806834
BMI_PMID30239722	rs2271961	-0.021	0.0017	T	C	0.4918	1.981e-35	806834
BMI_PMID30239722	rs1828457	-0.0203	0.0021	T	G	0.1914	1.021e-21	806834
BMI_PMID30239722	rs59189303	0.0136	0.0019	T	C	0.4382	1.074e-12	806834
BMI_PMID30239722	rs4440336	0.0228	0.0019	T	C	0.7506	1.273e-34	806834
BMI_PMID30239722	rs1727876	0.0136	0.0021	A	G	0.7307	1.886e-10	806834
BMI_PMID30239722	rs11779970	-0.0173	0.0017	T	C	0.5146	1.868e-24	806834
BMI_PMID30239722	rs41301283	0.0269	0.0042	A	G	0.0538	1.963e-10	806834
BMI_PMID30239722	rs11000119	-0.0123	0.0019	A	G	0.5936	1.994e-10	806834
BMI_PMID30239722	rs6507708	-0.0202	0.0017	A	C	0.4972	1.504e-32	806834
BMI_PMID30239722	rs1379443	0.013	0.0016	A	G	0.544	1.663e-15	806834
BMI_PMID30239722	rs7164961	0.0126	0.002	A	C	0.604	1.176e-10	806834
BMI_PMID30239722	rs12921753	0.0223	0.0019	T	C	0.3922	1.374e-30	806834
BMI_PMID30239722	rs12365089	-0.0138	0.002	A	T	0.3043	1.421e-11	806834
BMI_PMID30239722	rs4911138	0.0122	0.0017	T	G	0.5918	1.133e-12	806834
BMI_PMID30239722	rs4778879	0.0123	0.0017	A	G	0.5743	1.607e-12	806834
BMI_PMID30239722	rs892128	0.0165	0.0024	A	G	0.8043	1.556e-11	806834
BMI_PMID30239722	rs1553179	-0.0194	0.0022	A	G	0.245	1.712e-18	806834
BMI_PMID30239722	rs7227810	-0.0352	0.0021	T	C	0.6998	1.32e-63	806834
BMI_PMID30239722	rs7555309	-0.0136	0.0022	A	T	0.2359	1.034e-09	806834
BMI_PMID30239722	rs1437969	0.0128	0.0019	A	C	0.4838	1.323e-11	806834
BMI_PMID30239722	rs2143253	-0.0167	0.0025	A	G	0.1382	1.911e-11	806834
BMI_PMID30239722	rs13085791	-0.0154	0.0019	A	C	0.278	1.367e-16	806834
BMI_PMID30239722	rs9915378	0.0126	0.0018	A	G	0.3471	1.552e-12	806834
BMI_PMID30239722	rs73052059	0.0259	0.0025	T	C	0.8176	1.941e-25	806834
BMI_PMID30239722	rs2332922	-0.0104	0.0017	C	G	0.4267	1.431e-09	806834
BMI_PMID30239722	rs11684761	-0.0168	0.0017	A	C	0.3859	1.952e-22	806834
BMI_PMID30239722	rs12677965	0.0149	0.0019	T	C	0.228	1.907e-14	806834
BMI_PMID30239722	rs112995813	0.0196	0.0025	T	C	0.8171	1.856e-15	806834
BMI_PMID30239722	rs12729684	0.0124	0.0021	C	G	0.7899	1.34e-09	806834
BMI_PMID30239722	rs11039369	0.0175	0.0026	A	G	0.7434	1.038e-11	806834
BMI_PMID30239722	rs572307	0.0164	0.0019	T	C	0.4601	1.172e-17	806834
BMI_PMID30239722	rs62174667	0.0143	0.0022	A	G	0.7593	1.168e-10	806834
BMI_PMID30239722	rs11000890	-0.017	0.0028	A	G	0.8694	1.876e-09	806834
BMI_PMID30239722	rs11667917	0.0162	0.002	A	G	0.4014	1.037e-16	806834
BMI_PMID30239722	rs62518317	-0.0173	0.0019	T	C	0.5223	1.127e-19	806834
BMI_PMID30239722	rs12631306	-0.0243	0.0032	A	T	0.9177	1.177e-14	806834
BMI_PMID30239722	rs7573263	0.0124	0.0017	T	C	0.3881	1.137e-12	806834
BMI_PMID30239722	rs6601585	0.0121	0.0017	A	G	0.5358	1.066e-12	806834
BMI_PMID30239722	rs9837417	-0.0219	0.0019	C	G	0.7304	1.427e-30	806834
BMI_PMID30239722	rs2220252	0.0153	0.0019	A	G	0.4214	1.505e-15	806834
BMI_PMID30239722	rs4341405	-0.0169	0.0019	A	G	0.7199	1.985e-19	806834
BMI_PMID30239722	rs12118987	0.0118	0.0018	T	C	0.2981	1.389e-10	806834
BMI_PMID30239722	rs59200964	-0.0125	0.0021	T	C	0.2963	1.799e-09	806834
BMI_PMID30239722	rs1727936	-0.013	0.0019	A	T	0.2719	1.248e-11	806834
BMI_PMID30239722	rs10756722	-0.0174	0.0017	T	C	0.3917	1.286e-23	806834
BMI_PMID30239722	rs9961177	-0.0199	0.0023	C	G	0.192	1.53e-18	806834
BMI_PMID30239722	rs7608403	0.0128	0.0019	A	C	0.713	1.236e-11	806834
BMI_PMID30239722	rs1480936	0.0113	0.0019	T	C	0.2786	1.092e-09	806834
BMI_PMID30239722	rs10116233	-0.0124	0.0019	A	G	0.5773	1.154e-10	806834
BMI_PMID30239722	rs10018280	-0.0112	0.0019	T	G	0.7197	1.47e-09	806834
BMI_PMID30239722	rs6540568	-0.0116	0.0019	T	C	0.4304	1.368e-09	806834
BMI_PMID30239722	rs2124878	-0.0126	0.0017	T	C	0.5227	1.214e-13	806834
BMI_PMID30239722	rs12042703	-0.0123	0.0017	T	C	0.3519	1.733e-12	806834
BMI_PMID30239722	rs6884388	0.0129	0.002	A	G	0.3306	1.904e-10	806834
BMI_PMID30239722	rs2039560	-0.0104	0.0017	A	G	0.5391	1.034e-09	806834
BMI_PMID30239722	rs7935361	0.0158	0.0022	A	G	0.7616	1.811e-12	806834
BMI_PMID30239722	rs7143563	-0.0162	0.0022	T	C	0.7626	1.639e-13	806834
BMI_PMID30239722	rs4675466	0.0359	0.0042	T	C	0.0389	1.151e-17	806834
BMI_PMID30239722	rs1368549	-0.0114	0.0019	T	G	0.5122	1.74e-09	806834
BMI_PMID30239722	rs13277238	0.0142	0.0024	T	C	0.2053	1.927e-09	806834
BMI_PMID30239722	rs16867330	-0.0157	0.0023	T	G	0.7897	1.46e-11	806834
BMI_PMID30239722	rs4142038	0.0139	0.0017	A	T	0.4014	1.34e-15	806834
BMI_PMID30239722	rs2807983	0.0147	0.0018	T	C	0.3037	1.89e-15	806834
BMI_PMID30239722	rs6724384	-0.0205	0.0019	T	C	0.4287	1.672e-26	806834
BMI_PMID30239722	rs7979433	-0.0165	0.0027	A	G	0.1165	1.01e-09	806834
BMI_PMID30239722	rs2814976	0.0272	0.0019	A	G	0.3173	1.203e-44	806834
BMI_PMID30239722	rs10867256	-0.0109	0.0017	T	C	0.5406	1.326e-10	806834
BMI_PMID30239722	rs6791832	-0.0201	0.0031	T	G	0.1017	1.282e-10	806834
BMI_PMID30239722	rs11846013	0.0118	0.0017	T	G	0.3707	1.267e-11	806834
BMI_PMID30239722	rs4768354	0.0122	0.0019	T	C	0.4852	1.364e-10	806834
BMI_PMID30239722	rs8085089	0.0134	0.0022	A	G	0.7501	1.315e-09	806834
BMI_PMID30239722	rs2974939	-0.0129	0.0018	T	G	0.663	1.457e-12	806834
BMI_PMID30239722	rs11162405	0.0141	0.0016	A	G	0.5936	1.111e-17	806834
BMI_PMID30239722	rs28631233	-0.0134	0.002	A	T	0.371	1.053e-11	806834
BMI_PMID30239722	rs1449410	0.0143	0.0019	C	G	0.3842	1.497e-13	806834
BMI_PMID30239722	rs3849850	-0.011	0.0017	A	G	0.568	1.061e-10	806834
BMI_PMID30239722	rs6955651	0.0256	0.0025	T	C	0.1721	1.719e-25	806834
BMI_PMID30239722	rs12540204	-0.0119	0.002	T	C	0.6254	1.652e-09	806834
BMI_PMID30239722	rs2987291	0.0113	0.0019	T	C	0.6917	1.457e-09	806834
BMI_PMID30239722	rs6142068	-0.0123	0.0017	T	C	0.3966	1.656e-12	806834
BMI_PMID30239722	rs354161	0.019	0.0018	T	C	0.3227	1.352e-25	806834
BMI_PMID30239722	rs8037343	-0.0134	0.0021	A	G	0.2067	1.833e-10	806834
BMI_PMID30239722	rs714545	-0.0126	0.0019	A	G	0.2898	1.366e-11	806834
BMI_PMID30239722	rs39999	0.0176	0.0024	C	G	0.1477	1.995e-13	806834
BMI_PMID30239722	rs12994912	-0.0178	0.0019	A	T	0.7283	1.166e-20	806834
BMI_PMID30239722	rs2072597	-0.0125	0.0021	A	G	0.6946	1.524e-09	806834
BMI_PMID30239722	rs1527796	0.0136	0.0021	A	G	0.7307	1.986e-10	806834
BMI_PMID30239722	rs10113902	-0.0123	0.0019	T	C	0.5893	1.704e-10	806834
BMI_PMID30239722	rs8052225	0.0185	0.0019	A	G	0.5906	1.048e-21	806834
BMI_PMID30239722	rs10484432	-0.0125	0.0019	A	G	0.2143	1.024e-10	806834
BMI_PMID30239722	rs357489	0.0116	0.0019	A	T	0.7309	1.532e-09	806834
BMI_PMID30239722	rs7526754	-0.0115	0.0018	T	C	0.6396	1.411e-10	806834
BMI_PMID30239722	rs57297443	0.0155	0.0019	A	G	0.6023	1.138e-15	806834
BMI_PMID30239722	rs2891007	-0.0169	0.0017	A	T	0.5004	1.7e-23	806834
BMI_PMID30239722	rs6096955	-0.0151	0.002	T	C	0.3906	1.248e-14	806834
BMI_PMID30239722	rs12456067	0.0166	0.0023	T	C	0.2335	1.888e-13	806834
BMI_PMID30239722	rs4788211	0.0182	0.0019	T	C	0.5229	1.802e-21	806834
BMI_PMID30239722	rs1879442	0.0166	0.0021	A	G	0.2895	1.381e-15	806834
BMI_PMID30239722	rs488904	0.0158	0.0019	T	G	0.499	1.25e-16	806834
BMI_PMID30239722	rs1981359	-0.0108	0.0017	A	C	0.4815	1.861e-10	806834
BMI_PMID30239722	rs1379428	-0.0128	0.0019	T	C	0.4724	1.378e-11	806834
BMI_PMID30239722	rs2952859	-0.013	0.0021	A	T	0.7279	1.507e-09	806834
BMI_PMID30239722	rs10782938	-0.0193	0.0032	T	C	0.9035	1.716e-09	806834
BMI_PMID30239722	rs11070	0.013	0.0022	A	G	0.8118	1.355e-09	806834
BMI_PMID30239722	rs6773061	0.0122	0.002	C	G	0.3405	1.127e-09	806834
BMI_PMID30239722	rs7578255	-0.0156	0.002	T	G	0.6771	1.158e-14	806834
BMI_PMID30239722	rs28360557	0.0124	0.0019	A	C	0.3846	1.763e-10	806834
BMI_PMID30239722	rs12428118	0.0162	0.0024	T	G	0.7989	1.192e-11	806834
BMI_PMID30239722	rs13165196	0.0107	0.0018	T	C	0.391	1.165e-09	806834
BMI_PMID30239722	rs28654464	-0.0127	0.002	C	G	0.3604	1.442e-10	806834
BMI_PMID30239722	rs2869024	0.0204	0.0019	A	G	0.5531	1.374e-26	806834
BMI_PMID30239722	rs574329	-0.015	0.0019	T	C	0.6243	1.224e-14	806834
BMI_PMID30239722	rs4841090	0.0143	0.002	A	G	0.3387	1.945e-12	806834
BMI_PMID30239722	rs4255389	0.0114	0.0019	T	C	0.5246	1.588e-09	806834
BMI_PMID30239722	rs6796523	-0.0158	0.0022	A	T	0.7587	1.263e-12	806834
BMI_PMID30239722	rs16909210	0.0162	0.0027	T	C	0.1035	1.515e-09	806834
BMI_PMID30239722	rs34364969	0.0139	0.002	T	C	0.6256	1.164e-12	806834
BMI_PMID30239722	rs2600942	-0.012	0.002	A	G	0.3731	1.352e-09	806834
BMI_PMID30239722	rs7672594	-0.011	0.0018	A	C	0.6777	1.077e-09	806834
BMI_PMID30239722	rs13418905	-0.021	0.0023	A	G	0.2258	1.339e-20	806834
BMI_PMID30239722	rs72827873	-0.0255	0.0033	T	C	0.9077	1.106e-14	806834
BMI_PMID30239722	rs11694427	-0.0143	0.002	C	G	0.7695	1.357e-12	806834
BMI_PMID30239722	rs12608749	-0.013	0.0021	A	C	0.2707	1.454e-09	806834
BMI_PMID30239722	rs1865688	-0.0225	0.0018	C	G	0.6793	1.125e-35	806834
BMI_PMID30239722	rs12636232	0.0239	0.0031	T	C	0.084	1.179e-14	806834
BMI_PMID30239722	rs2837393	-0.0103	0.0017	T	C	0.5859	1.807e-09	806834
BMI_PMID30239722	rs2860199	-0.0142	0.0019	T	C	0.7136	1.811e-14	806834
BMI_PMID30239722	rs4331293	0.0258	0.0019	A	G	0.7433	1.535e-43	806834
BMI_PMID30239722	rs11223221	0.0115	0.0018	A	C	0.3253	1.793e-10	806834
BMI_PMID30239722	rs35214430	-0.0266	0.0025	A	C	0.1801	1.435e-26	806834
BMI_PMID30239722	rs10125785	-0.0145	0.0018	A	G	0.4639	1.949e-15	806834
BMI_PMID30239722	rs4774658	0.0099	0.0016	T	C	0.6332	1.717e-09	806834
BMI_PMID30239722	rs16906845	-0.0244	0.0036	A	G	0.06	1.322e-11	806834
BMI_PMID30239722	rs8008566	0.0158	0.002	A	G	0.666	1.065e-14	806834
BMI_PMID30239722	rs7133768	0.0167	0.0021	T	C	0.7048	1.374e-15	806834
BMI_PMID30239722	rs12593813	-0.016	0.0017	A	G	0.3306	1.527e-20	806834
BMI_PMID30239722	rs12721051	0.0211	0.0025	C	G	0.8151	1.224e-17	806834
BMI_PMID30239722	rs7970027	-0.012	0.002	T	C	0.644	1.202e-09	806834
BMI_PMID30239722	rs6485616	-0.0134	0.0022	A	C	0.1713	1.399e-09	806834
BMI_PMID30239722	rs9869361	-0.0131	0.002	A	T	0.6749	1.039e-10	806834
BMI_PMID30239722	rs11167652	0.0112	0.0018	A	G	0.6369	1.679e-10	806834
BMI_PMID30239722	rs10824106	-0.0171	0.0025	A	G	0.8791	1.577e-11	806834
BMI_PMID30239722	rs1415295	-0.0184	0.0029	A	C	0.9063	1.103e-10	806834
BMI_PMID30239722	rs1495823	0.0128	0.0019	A	C	0.4902	1.868e-11	806834
BMI_PMID30239722	rs630602	0.0126	0.0018	C	G	0.6073	1.062e-12	806834
BMI_PMID30239722	rs1232514	0.0114	0.0018	C	G	0.665	1.43e-10	806834
BMI_PMID30239722	rs12761995	-0.0158	0.0026	A	C	0.8371	1.159e-09	806834
BMI_PMID30239722	rs6807070	-0.0161	0.0025	A	T	0.1716	1.363e-10	806834
BMI_PMID30239722	rs35431455	-0.0158	0.0019	T	C	0.5357	1.115e-16	806834
BMI_PMID30239722	rs7513815	0.0181	0.0028	T	G	0.0931	1.894e-10	806834
BMI_PMID30239722	rs889169	0.0144	0.0019	A	G	0.6097	1.614e-13	806834
BMI_PMID30239722	rs6693863	-0.012	0.002	A	G	0.2404	1.188e-09	806834
BMI_PMID30239722	rs623412	0.0111	0.0018	A	G	0.6879	1.984e-09	806834
BMI_PMID30239722	rs10136330	0.0279	0.0046	T	C	0.044	1.645e-09	806834
BMI_PMID30239722	rs6698947	0.015	0.0019	T	G	0.3832	1.122e-14	806834
BMI_PMID30239722	rs1067334	-0.0132	0.0022	A	G	0.2533	1.102e-09	806834
BMI_PMID30239722	rs9989484	-0.012	0.002	T	G	0.7523	1.264e-09	806834
BMI_PMID30239722	rs7828451	-0.0102	0.0017	A	C	0.5478	1.847e-09	806834
BMI_PMID30239722	rs7771126	0.017	0.0017	A	G	0.3697	1.313e-23	806834
BMI_PMID30239722	rs10045497	-0.0223	0.0017	A	C	0.3842	1.202e-37	806834
BMI_PMID30239722	rs1112219	-0.0173	0.002	C	G	0.7698	1.071e-17	806834
BMI_PMID30239722	rs7620576	-0.0232	0.003	C	G	0.1101	1.898e-14	806834
BMI_PMID30239722	rs7789198	-0.0128	0.0018	T	C	0.6605	1.705e-12	806834
BMI_PMID30239722	rs7612711	-0.0132	0.0017	T	G	0.5724	1.275e-14	806834
BMI_PMID30239722	rs68161338	0.0189	0.0019	T	G	0.5908	1.314e-22	806834
BMI_PMID30239722	rs10761694	0.0123	0.0017	A	G	0.5983	1.077e-12	806834
BMI_PMID30239722	rs10846921	-0.0199	0.0019	A	C	0.2515	1.823e-24	806834
BMI_PMID30239722	rs7797620	-0.013	0.0017	A	G	0.6304	1.172e-13	806834
BMI_PMID30239722	rs12220375	-0.0264	0.0029	T	C	0.9262	1.367e-19	806834
BMI_PMID30239722	rs1471336	0.0127	0.0021	A	G	0.2845	1.971e-09	806834
BMI_PMID30239722	rs1752167	0.0126	0.0021	A	G	0.2151	1.18e-09	806834
BMI_PMID30239722	rs9851777	-0.022	0.003	T	C	0.1156	1.074e-13	806834
BMI_PMID30239722	rs10102944	-0.0109	0.0017	A	G	0.5205	1.216e-10	806834
BMI_PMID30239722	rs2603110	0.0186	0.002	C	G	0.4002	1.39e-21	806834
BMI_PMID30239722	rs11691159	-0.0199	0.0028	T	C	0.1296	1.767e-12	806834
BMI_PMID30239722	rs8028313	0.0297	0.0019	C	G	0.7737	1.67e-52	806834
BMI_PMID30239722	rs1824544	-0.0113	0.0018	T	C	0.6429	1.826e-10	806834
BMI_PMID30239722	rs13032423	-0.0109	0.0017	A	G	0.5462	1.283e-10	806834
BMI_PMID30239722	rs9515450	-0.0131	0.0017	T	C	0.5018	1.732e-14	806834
BMI_PMID30239722	rs1868919	-0.0147	0.0018	A	G	0.6613	1.434e-16	806834
BMI_PMID30239722	rs13097248	-0.0144	0.0024	A	G	0.8436	1.114e-09	806834
BMI_PMID30239722	rs17777835	-0.0111	0.0017	T	C	0.3499	1.353e-10	806834
BMI_PMID30239722	rs141250514	-0.0246	0.0041	T	C	0.9423	1.938e-09	806834
BMI_PMID30239722	rs320344	-0.0184	0.0025	A	G	0.8609	1.025e-13	806834
BMI_PMID30239722	rs10499276	0.018	0.0024	T	C	0.1128	1.792e-13	806834
BMI_PMID30239722	rs6927250	-0.0144	0.0019	T	G	0.3011	1.434e-14	806834
BMI_PMID30239722	rs2121059	-0.0207	0.0025	T	C	0.1748	1.451e-16	806834
BMI_PMID30239722	rs1512311	-0.0163	0.0019	T	G	0.4569	1.234e-17	806834
BMI_PMID30239722	rs79508384	0.0321	0.0044	T	C	0.0505	1.508e-13	806834
BMI_PMID30239722	rs11736160	-0.0128	0.0019	A	G	0.5494	1.555e-11	806834
BMI_PMID30239722	rs3892367	0.0128	0.0019	A	G	0.4779	1.992e-11	806834
BMI_PMID30239722	rs7946539	0.0106	0.0016	T	C	0.5039	1.023e-10	806834
BMI_PMID30239722	rs138745417	0.0253	0.0034	C	G	0.9162	1.648e-13	806834
BMI_PMID30239722	rs846766	0.0114	0.0017	A	G	0.4586	1.58e-11	806834
BMI_PMID30239722	rs12866015	-0.0189	0.0022	T	C	0.1848	1.319e-17	806834
BMI_PMID30239722	rs10477892	0.0203	0.0021	A	G	0.8075	1.049e-21	806834
BMI_PMID30239722	rs55720018	-0.0199	0.0019	T	C	0.3845	1.127e-24	806834
BMI_PMID30239722	rs72856538	0.0142	0.0023	C	G	0.2115	1.351e-09	806834
BMI_PMID30239722	rs2764265	0.0165	0.0019	T	C	0.6135	1.796e-17	806834
BMI_PMID30239722	rs10062682	0.0129	0.0018	A	C	0.6899	1.339e-12	806834
BMI_PMID30239722	rs1580098	0.0175	0.0019	A	G	0.5976	1.425e-19	806834
BMI_PMID30239722	rs1937800	0.0133	0.0021	T	C	0.3018	1.426e-10	806834
BMI_PMID30239722	rs840820	-0.037	0.0058	T	C	0.9722	1.504e-10	806834
BMI_PMID30239722	rs59014134	-0.0173	0.0023	T	C	0.2085	1.732e-13	806834
BMI_PMID30239722	rs170558	-0.0114	0.0017	A	G	0.4237	1.348e-11	806834
BMI_PMID30239722	rs2681780	0.0243	0.0017	T	C	0.514	1.931e-46	806834
BMI_PMID30239722	rs7512880	-0.0119	0.0017	C	G	0.4789	1.935e-12	806834
BMI_PMID30239722	rs10510443	0.0098	0.0016	A	G	0.4255	1.544e-09	806834
BMI_PMID30239722	rs12600592	-0.0139	0.0019	A	G	0.7107	1.259e-13	806834
BMI_PMID30239722	rs61828645	0.0213	0.003	A	G	0.1109	1.785e-12	806834
BMI_PMID30239722	rs7549792	-0.0167	0.0019	A	G	0.5084	1.642e-18	806834
BMI_PMID30239722	rs2356377	0.0122	0.002	T	C	0.6671	1.828e-09	806834
BMI_PMID30239722	rs9429183	0.0109	0.0017	A	G	0.4255	1.568e-10	806834
BMI_PMID30239722	rs10883026	-0.0179	0.0019	T	C	0.5204	1.006e-20	806834
BMI_PMID30239722	rs59281218	-0.0135	0.002	A	G	0.3455	1.792e-11	806834
BMI_PMID30239722	rs6938965	0.0104	0.0017	T	G	0.5406	1.067e-09	806834
BMI_PMID30239722	rs441362	0.0146	0.0024	T	C	0.1644	1.296e-09	806834
BMI_PMID30239722	rs11039432	-0.0211	0.0019	A	G	0.4484	1.657e-28	806834
BMI_PMID30239722	rs4775959	0.0123	0.0019	T	C	0.4906	1.303e-10	806834
BMI_PMID30239722	rs13147463	0.0135	0.0021	T	C	0.2925	1.025e-10	806834
BMI_PMID30239722	rs10804271	-0.0188	0.0031	A	G	0.1021	1.285e-09	806834
BMI_PMID30239722	rs13086687	-0.0132	0.0017	A	C	0.5723	1.298e-14	806834
BMI_PMID30239722	rs1492009	0.0132	0.0017	T	C	0.4276	1.509e-14	806834
BMI_PMID30239722	rs11127541	0.0117	0.0019	A	G	0.6028	1.856e-09	806834
BMI_PMID30239722	rs3791700	-0.0115	0.0019	A	G	0.7257	1.596e-09	806834
BMI_PMID30239722	rs11639266	-0.0137	0.0023	A	G	0.2353	1.132e-09	806834
BMI_PMID30239722	rs60441607	-0.0137	0.0023	C	G	0.2326	1.277e-09	806834
BMI_PMID30239722	rs1862196	0.0202	0.0021	T	C	0.807	1.132e-21	806834
BMI_PMID30239722	rs4730642	-0.0117	0.0019	A	G	0.6172	1.86e-09	806834
BMI_PMID30239722	rs1350125	-0.0113	0.0019	A	T	0.6997	1.023e-09	806834
BMI_PMID30239722	rs10142710	0.0142	0.0021	A	T	0.7046	1.393e-11	806834
BMI_PMID30239722	rs6789290	0.0109	0.0017	T	C	0.4918	1.017e-10	806834
BMI_PMID30239722	rs7605182	-0.0159	0.0024	A	C	0.8471	1.826e-11	806834
BMI_PMID30239722	rs1507336	-0.016	0.0025	C	G	0.8719	1.826e-10	806834
BMI_PMID30239722	rs113485223	0.0155	0.0024	A	G	0.8084	1.404e-10	806834
BMI_PMID30239722	rs473381	0.0323	0.002	T	G	0.3399	1.631e-57	806834
BMI_PMID30239722	rs9384947	0.0132	0.002	A	T	0.627	1.842e-11	806834
BMI_PMID30239722	rs35351013	-0.0213	0.002	A	G	0.3683	1.303e-27	806834
BMI_PMID30239722	rs59166923	-0.0236	0.0027	T	C	0.1473	1.505e-18	806834
BMI_PMID30239722	rs630555	-0.0133	0.0021	A	G	0.3087	1.082e-10	806834
BMI_PMID30239722	rs112386051	-0.0185	0.0028	T	C	0.1389	1.856e-11	806834
BMI_PMID30239722	rs4841562	0.0125	0.0018	T	C	0.3796	1.224e-12	806834
BMI_PMID30239722	rs12612413	-0.0183	0.0022	T	G	0.1727	1.227e-16	806834
BMI_PMID30239722	rs3772884	0.0122	0.0018	A	C	0.322	1.76e-11	806834
BMI_PMID30239722	rs73646205	0.0225	0.0026	A	T	0.1676	1.613e-18	806834
BMI_PMID30239722	rs11154331	-0.0103	0.0017	A	T	0.4952	1.239e-09	806834
BMI_PMID30239722	rs2036521	-0.0258	0.0033	T	G	0.9092	1.125e-14	806834
BMI_PMID30239722	rs2470611	0.0125	0.0019	T	G	0.5984	1.392e-10	806834
BMI_PMID30239722	rs6790426	0.0166	0.0026	T	G	0.8416	1.45e-10	806834
BMI_PMID30239722	rs1445799	-0.0132	0.0018	T	C	0.3631	1.534e-13	806834
BMI_PMID30239722	rs4851309	-0.0113	0.0017	T	C	0.4746	1.985e-11	806834
BMI_PMID30239722	rs12963845	0.0145	0.0021	A	G	0.2643	1.487e-11	806834
BMI_PMID30239722	rs354164	-0.0186	0.0018	T	C	0.679	1.309e-24	806834
BMI_PMID30239722	rs45631651	0.0163	0.0026	A	G	0.8331	1.923e-10	806834
BMI_PMID30239722	rs28761333	0.0124	0.002	T	C	0.688	1.471e-09	806834
BMI_PMID30239722	rs1353418	0.0108	0.0017	T	G	0.4797	1.691e-10	806834
BMI_PMID30239722	rs79566936	0.0152	0.0025	A	G	0.1737	1.603e-09	806834
BMI_PMID30239722	rs4642249	0.0185	0.0028	A	G	0.1198	1.731e-11	806834
BMI_PMID30239722	rs4985350	0.0106	0.0017	A	C	0.3672	1.118e-09	806834
BMI_PMID30239722	rs548613	0.0106	0.0018	A	G	0.6517	1.718e-09	806834
BMI_PMID30239722	rs7503807	0.0179	0.0017	A	C	0.5537	1.288e-25	806834
BMI_PMID30239722	rs10159545	-0.0176	0.002	C	G	0.6472	1.881e-18	806834
BMI_PMID30239722	rs7604006	-0.0131	0.0022	A	T	0.2502	1.887e-09	806834
BMI_PMID30239722	rs2765289	-0.0151	0.0024	A	G	0.1469	1.611e-10	806834
BMI_PMID30239722	rs8040080	-0.0126	0.0017	T	C	0.5227	1.386e-13	806834
BMI_PMID30239722	rs7932357	-0.0119	0.002	T	C	0.6228	1.745e-09	806834
BMI_PMID30239722	rs1317867	0.0165	0.0017	A	G	0.4763	1.777e-21	806834
BMI_PMID30239722	rs12829449	-0.0124	0.0019	T	C	0.3734	1.76e-10	806834
BMI_PMID30239722	rs11209950	-0.0219	0.0019	A	T	0.4001	1.094e-29	806834
BMI_PMID30239722	rs827090	0.012	0.0017	A	T	0.4306	1.421e-12	806834
BMI_PMID30239722	rs1130804	-0.0122	0.002	T	C	0.3216	1.701e-09	806834
BMI_PMID30239722	rs9848007	-0.0103	0.0017	A	T	0.5806	1.771e-09	806834
BMI_PMID30239722	rs10894267	-0.0115	0.0017	T	C	0.5522	1.48e-11	806834
BMI_PMID30239722	rs4660332	-0.0125	0.0021	A	T	0.2979	1.771e-09	806834
BMI_PMID30239722	rs13266483	0.011	0.0017	A	T	0.6172	1.856e-10	806834
BMI_PMID30239722	rs1327272	-0.0117	0.0019	A	G	0.7294	1.131e-09	806834
BMI_PMID30239722	rs10127720	-0.015	0.002	T	C	0.234	1.598e-14	806834
BMI_PMID30239722	rs35129566	-0.0161	0.0025	T	G	0.8249	1.165e-10	806834
BMI_PMID30239722	rs62106249	-0.0158	0.0021	A	C	0.6894	1.935e-14	806834
BMI_PMID30239722	rs4847247	-0.0181	0.0028	A	G	0.9063	1.839e-10	806834
BMI_PMID30239722	rs10752941	0.0114	0.0019	T	C	0.4932	1.741e-09	806834
BMI_PMID30239722	rs2609117	0.0142	0.0022	A	C	0.7225	1.262e-10	806834
BMI_PMID30239722	rs75681856	0.0182	0.003	T	C	0.1143	1.211e-09	806834
BMI_PMID30239722	rs12535564	-0.0129	0.0019	T	C	0.5684	1.108e-11	806834
BMI_PMID30239722	rs7203489	-0.0152	0.0021	A	G	0.2236	1.155e-13	806834
BMI_PMID30239722	rs4680417	-0.0123	0.0019	A	G	0.5621	1.214e-10	806834
BMI_PMID30239722	rs6764988	0.0143	0.0019	A	C	0.3841	1.687e-13	806834
BMI_PMID30239722	rs1878063	0.0116	0.0019	A	T	0.5467	1.105e-09	806834
BMI_PMID30239722	rs9951893	-0.011	0.0017	T	C	0.5177	1.055e-10	806834
BMI_PMID30239722	rs4648459	-0.0131	0.0017	T	G	0.433	1.528e-14	806834
BMI_PMID30239722	rs12901452	0.0141	0.0021	T	C	0.2084	1.863e-11	806834
BMI_PMID30239722	rs1252225	0.0136	0.002	T	G	0.7611	1.162e-11	806834
BMI_PMID30239722	rs10756695	0.0192	0.0019	C	G	0.5665	1.378e-23	806834
BMI_PMID30239722	rs1524443	-0.0149	0.0018	A	G	0.6638	1.354e-16	806834
BMI_PMID30239722	rs1360202	-0.0122	0.0019	A	G	0.5393	1.976e-10	806834
BMI_PMID30239722	rs8033510	0.0107	0.0018	T	C	0.3636	1.728e-09	806834
BMI_PMID30239722	rs111364332	0.0313	0.0021	T	G	0.3176	1.529e-52	806834
BMI_PMID30239722	rs13064170	-0.0203	0.0024	A	G	0.8049	1.995e-17	806834
BMI_PMID30239722	rs12760319	0.0346	0.0021	A	G	0.1614	1.014e-59	806834
BMI_PMID30239722	rs11037646	-0.0117	0.0019	A	G	0.3981	1.949e-09	806834
BMI_PMID30239722	rs9568868	0.031	0.0026	T	G	0.1238	1.127e-33	806834
BMI_PMID30239722	rs10506860	0.0128	0.002	T	G	0.7764	1.329e-10	806834
BMI_PMID30239722	rs35008809	0.0185	0.0029	T	C	0.126	1.262e-10	806834
BMI_PMID30239722	rs12930481	0.0135	0.0019	A	G	0.727	1.139e-12	806834
BMI_PMID30239722	rs9268157	0.013	0.002	T	G	0.6667	1.246e-10	806834
BMI_PMID30239722	rs10009025	0.0123	0.0019	A	T	0.5562	1.459e-10	806834
BMI_PMID30239722	rs12972970	-0.0248	0.0027	A	G	0.1444	1.158e-19	806834
BMI_PMID30239722	rs822671	-0.0157	0.0023	T	C	0.2087	1.829e-11	806834
BMI_PMID30239722	rs12801812	0.035	0.0058	T	G	0.0213	1.53e-09	806834
BMI_PMID30239722	rs6504550	-0.0141	0.0019	A	G	0.7177	1.354e-13	806834
BMI_PMID30239722	rs7807917	0.0159	0.0018	A	C	0.6501	1.435e-19	806834
BMI_PMID30239722	rs690634	-0.0117	0.0018	T	C	0.362	1.341e-10	806834
BMI_PMID30239722	rs6728411	0.0208	0.002	A	G	0.3585	1.586e-25	806834
BMI_PMID30239722	rs9415126	-0.0128	0.002	T	C	0.2304	1.516e-10	806834
BMI_PMID30239722	rs72710714	0.0149	0.002	T	G	0.6618	1.331e-13	806834
BMI_PMID30239722	rs62250464	0.0145	0.002	T	C	0.6411	1.711e-13	806834
BMI_PMID30239722	rs1730850	-0.0122	0.0018	T	C	0.6574	1.088e-11	806834
BMI_PMID30239722	rs73206074	0.0166	0.002	A	C	0.6496	1.001e-16	806834
BMI_PMID30239722	rs2159678	0.0109	0.0018	T	G	0.3225	1.578e-09	806834
BMI_PMID30239722	rs3814614	0.012	0.0017	A	G	0.4759	1.157e-12	806834
BMI_PMID30239722	rs2053263	0.0113	0.0017	A	G	0.4884	1.679e-11	806834
BMI_PMID30239722	rs699919	0.0123	0.0019	A	T	0.4321	1.184e-10	806834
BMI_PMID30239722	rs2130366	-0.0137	0.0017	A	G	0.4436	1.194e-15	806834
BMI_PMID30239722	rs74128334	-0.0331	0.0052	T	G	0.0355	1.433e-10	806834
BMI_PMID30239722	rs13222524	0.0119	0.0018	A	G	0.3918	1.401e-11	806834
BMI_PMID30239722	rs11113660	0.0166	0.002	A	T	0.7495	1.201e-16	806834
BMI_PMID30239722	rs12529403	0.0316	0.0039	A	G	0.0489	1.035e-15	806834
BMI_PMID30239722	rs12894317	-0.0124	0.0019	T	G	0.432	1.018e-10	806834
BMI_PMID30239722	rs56779213	0.0143	0.0019	A	G	0.3843	1.637e-13	806834
BMI_PMID30239722	rs323808	0.0391	0.0065	A	G	0.022	1.748e-09	806834
BMI_PMID30239722	rs11831331	-0.0164	0.002	T	C	0.2403	1.142e-15	806834
BMI_PMID30239722	rs9394049	-0.0198	0.0029	A	C	0.088	1.329e-11	806834
BMI_PMID30239722	rs10143247	-0.0148	0.002	A	G	0.3443	1.755e-13	806834
BMI_PMID30239722	rs11697616	-0.0141	0.0018	A	G	0.3687	1.11e-15	806834
BMI_PMID30239722	rs28729478	0.0151	0.0023	C	G	0.7873	1.052e-10	806834
BMI_PMID30239722	rs11583928	-0.0265	0.0021	T	C	0.6941	1.126e-37	806834
BMI_PMID30239722	rs72704731	-0.0214	0.0025	A	C	0.8261	1.555e-17	806834
BMI_PMID30239722	rs76880877	0.0312	0.0028	A	C	0.8624	1.339e-29	806834
BMI_PMID30239722	rs7142718	0.0163	0.0019	C	G	0.4781	1.252e-17	806834
BMI_PMID30239722	rs816378	-0.0108	0.0018	T	G	0.654	1.099e-09	806834
BMI_PMID30239722	rs1597750	0.0102	0.0017	A	G	0.4666	1.284e-09	806834
BMI_PMID30239722	rs116104522	0.0147	0.0023	A	G	0.7792	1.444e-10	806834
BMI_PMID30239722	rs7238501	0.0154	0.002	T	G	0.7694	1.467e-14	806834
BMI_PMID30239722	rs4771120	-0.0144	0.002	C	G	0.3369	1.097e-12	806834
BMI_PMID30239722	rs57689195	-0.014	0.0022	T	C	0.74	1.224e-10	806834
BMI_PMID30239722	rs2054213	0.0123	0.0017	A	G	0.3777	1.326e-12	806834
BMI_PMID30239722	rs7320735	0.0124	0.002	C	G	0.3187	1.494e-09	806834
BMI_PMID30239722	rs11581863	0.0141	0.0018	A	G	0.3025	1.39e-14	806834
BMI_PMID30239722	rs7620113	0.0128	0.0019	T	C	0.4951	1.516e-11	806834
BMI_PMID30239722	rs2291487	0.0132	0.0022	T	C	0.1594	1.727e-09	806834
BMI_PMID30239722	rs777707	-0.0141	0.0017	A	G	0.528	1.495e-16	806834
BMI_PMID30239722	rs6695041	0.0147	0.0017	A	G	0.3804	1.36e-17	806834
BMI_PMID30239722	rs7230668	-0.0109	0.0017	A	G	0.4567	1.563e-10	806834
BMI_PMID30239722	rs6013417	0.0133	0.0017	T	G	0.6063	1.822e-14	806834
BMI_PMID30239722	rs17457454	0.0143	0.0019	T	C	0.3841	1.728e-13	806834
BMI_PMID30239722	rs6096950	0.015	0.002	T	C	0.6095	1.536e-14	806834
BMI_PMID30239722	rs641018	0.017	0.0021	C	G	0.202	1.519e-15	806834
BMI_PMID30239722	rs7844374	0.0142	0.0019	A	G	0.4243	1.727e-13	806834
BMI_PMID30239722	rs2165714	0.0137	0.0021	T	G	0.1971	1.235e-10	806834
BMI_PMID30239722	rs4808845	0.0211	0.0019	A	G	0.5901	1.549e-27	806834
BMI_PMID30239722	rs330905	-0.0128	0.0019	A	T	0.7188	1.4e-11	806834
BMI_PMID30239722	rs1500952	0.0115	0.0019	A	C	0.4897	1.395e-09	806834
BMI_PMID30239722	rs6445565	-0.0141	0.0021	T	C	0.2971	1.212e-11	806834
BMI_PMID30239722	rs55807698	0.0257	0.0033	T	C	0.0888	1.079e-14	806834
BMI_PMID30239722	rs17549656	0.0152	0.0024	T	C	0.1492	1.164e-10	806834
BMI_PMID30239722	rs6548562	-0.0162	0.0027	T	C	0.8856	1.282e-09	806834
BMI_PMID30239722	rs6985366	-0.0127	0.0021	A	G	0.2901	1.719e-09	806834
BMI_PMID30239722	rs1463053	0.0106	0.0017	A	G	0.6504	1.197e-09	806834
BMI_PMID30239722	rs72823519	0.0231	0.0031	T	G	0.1036	1.551e-13	806834
BMI_PMID30239722	rs10838698	-0.0219	0.0017	A	G	0.6645	1.531e-36	806834
BMI_PMID30239722	rs13319872	0.0141	0.0021	A	G	0.7029	1.196e-11	806834
BMI_PMID30239722	rs13387729	-0.0286	0.0017	A	G	0.571	1.745e-63	806834
BMI_PMID30239722	rs13272424	0.0163	0.002	T	G	0.3724	1.123e-16	806834
BMI_PMID30239722	rs61827902	0.0214	0.003	C	G	0.1103	1.615e-12	806834
BMI_PMID30239722	rs1545490	-0.0125	0.002	T	C	0.3775	1.717e-10	806834
BMI_PMID30239722	rs2185131	-0.0178	0.0029	A	T	0.8789	1.067e-09	806834
BMI_PMID30239722	rs2228209	-0.0138	0.0018	T	C	0.3418	1.161e-14	806834
BMI_PMID30239722	rs846761	0.0115	0.0017	A	G	0.5653	1.307e-11	806834
BMI_PMID30239722	rs1504397	-0.0122	0.0019	T	C	0.5399	1.842e-10	806834
BMI_PMID30239722	rs9397586	0.0111	0.0017	A	C	0.4058	1.337e-10	806834
BMI_PMID30239722	rs7012395	0.0119	0.0019	T	C	0.2989	1.824e-10	806834
BMI_PMID30239722	rs7159965	-0.0144	0.0022	C	G	0.8288	1.121e-10	806834
BMI_PMID30239722	rs6811667	-0.0121	0.0019	C	G	0.2759	1.693e-10	806834
BMI_PMID30239722	rs2634046	-0.0127	0.002	A	G	0.2506	1.513e-10	806834
BMI_PMID30239722	rs11000905	-0.0173	0.0028	A	G	0.8713	1.106e-09	806834
BMI_PMID30239722	rs3800228	-0.0163	0.0021	T	G	0.2994	1.988e-15	806834
BMI_PMID30239722	rs111533129	-0.0202	0.0027	C	G	0.1389	1.69e-13	806834
BMI_PMID30239722	rs11057905	0.0128	0.0019	T	C	0.4751	1.661e-11	806834
BMI_PMID30239722	rs7895061	0.0169	0.0028	A	G	0.1324	1.829e-09	806834
BMI_PMID30239722	rs62477728	0.0216	0.0019	C	G	0.5672	1.574e-29	806834
BMI_PMID30239722	rs3915654	-0.0115	0.0018	T	C	0.6506	1.803e-10	806834
BMI_PMID30239722	rs1973581	-0.0124	0.0019	C	G	0.4034	1.57e-10	806834
BMI_PMID30239722	rs10907193	-0.013	0.0019	A	G	0.2692	1.076e-11	806834
BMI_PMID30239722	rs12377371	-0.0165	0.0017	T	G	0.5035	1.792e-22	806834
BMI_PMID30239722	rs1486084	-0.0172	0.0017	T	C	0.5818	1.359e-23	806834
BMI_PMID30239722	rs10808805	-0.0218	0.0019	A	G	0.3098	1.238e-31	806834
BMI_PMID30239722	rs6820780	-0.0103	0.0017	A	G	0.5543	1.237e-09	806834
BMI_PMID30239722	rs1415892	-0.0153	0.0021	A	C	0.7041	1.84e-13	806834
BMI_PMID30239722	rs4889625	0.0128	0.002	A	G	0.3677	1.695e-10	806834
BMI_PMID30239722	rs11872032	-0.0103	0.0017	A	C	0.4945	1.155e-09	806834
BMI_PMID30239722	rs4857071	0.018	0.0017	T	C	0.4258	1.702e-25	806834
BMI_PMID30239722	rs11119378	0.0117	0.0019	T	C	0.5699	1.03e-09	806834
BMI_PMID30239722	rs9692113	0.0118	0.002	T	C	0.3743	1.885e-09	806834
BMI_PMID30239722	rs820071	-0.0112	0.0018	T	G	0.3602	1.988e-10	806834
BMI_PMID30239722	rs61827889	0.0213	0.003	A	G	0.1105	1.853e-12	806834
BMI_PMID30239722	rs10865958	-0.0232	0.0019	A	G	0.5037	1.736e-34	806834
BMI_PMID30239722	rs10144144	0.016	0.0017	T	C	0.5624	1.466e-20	806834
BMI_PMID30239722	rs7700468	0.0223	0.0018	T	C	0.7497	1.364e-33	806834
BMI_PMID30239722	rs2397053	0.0117	0.0019	A	G	0.5679	1.04e-09	806834
BMI_PMID30239722	rs2730817	-0.013	0.0017	A	G	0.5185	1.993e-14	806834
BMI_PMID30239722	rs7975747	0.0193	0.002	T	C	0.7579	1.502e-22	806834
BMI_PMID30239722	rs4841192	0.0151	0.0021	A	G	0.6788	1.618e-13	806834
BMI_PMID30239722	rs11777364	-0.0122	0.0017	C	G	0.4421	1.972e-12	806834
BMI_PMID30239722	rs59322618	-0.0226	0.0035	T	C	0.0781	1.903e-10	806834
BMI_PMID30239722	rs1615035	0.0127	0.0018	A	G	0.6414	1.545e-12	806834
BMI_PMID30239722	rs9867790	0.0195	0.0031	A	G	0.8913	1.841e-10	806834
BMI_PMID30239722	rs6471932	-0.0167	0.0026	A	T	0.8782	1.306e-10	806834
BMI_PMID30239722	rs71429788	0.0149	0.0025	T	C	0.8156	1.364e-09	806834
BMI_PMID30239722	rs28785887	-0.0177	0.0019	A	T	0.4948	1.39e-20	806834
BMI_PMID30239722	rs7003791	0.0129	0.0018	T	C	0.3039	1.936e-12	806834
BMI_PMID30239722	rs725502	-0.015	0.0016	T	C	0.4636	1.95e-20	806834
BMI_PMID30239722	rs62265513	0.0151	0.0022	C	G	0.2318	1.598e-11	806834
BMI_PMID30239722	rs9395735	-0.0137	0.002	A	T	0.6816	1.612e-11	806834
BMI_PMID30239722	rs56184865	0.0141	0.0022	A	G	0.2619	1.242e-10	806834
BMI_PMID30239722	rs10041426	-0.0113	0.0019	T	C	0.7016	1.374e-09	806834
BMI_PMID30239722	rs72757418	-0.016	0.0024	A	G	0.2135	1.198e-11	806834
BMI_PMID30239722	rs13249227	0.013	0.0019	C	G	0.4027	1.553e-11	806834
BMI_PMID30239722	rs35115732	0.0177	0.0021	T	C	0.6979	1.049e-17	806834
BMI_PMID30239722	rs7678905	-0.0118	0.0019	A	G	0.6144	1.432e-09	806834
BMI_PMID30239722	rs800542	0.0209	0.0022	T	C	0.764	1.832e-20	806834
BMI_PMID30239722	rs1580674	-0.0121	0.0018	T	C	0.6242	1.033e-11	806834
BMI_PMID30239722	rs72631081	0.0153	0.0024	A	G	0.2086	1.177e-10	806834
BMI_PMID30239722	rs827187	-0.0123	0.0019	T	G	0.5652	1.407e-10	806834
BMI_PMID30239722	rs9575950	0.0133	0.0021	A	G	0.6913	1.071e-10	806834
BMI_PMID30239722	rs7007318	0.0168	0.002	C	G	0.3852	1.576e-17	806834
BMI_PMID30239722	rs6888066	-0.0128	0.0018	T	C	0.3094	1.993e-12	806834
BMI_PMID30239722	rs7406247	-0.0128	0.002	A	G	0.6432	1.009e-10	806834
BMI_PMID30239722	rs6545701	-0.0164	0.0017	A	T	0.4061	1.651e-21	806834
BMI_PMID30239722	rs34119904	-0.0144	0.0024	A	G	0.7944	1.069e-09	806834
BMI_PMID30239722	rs76592509	-0.018	0.0024	A	T	0.1861	1.978e-13	806834
BMI_PMID30239722	rs77538922	-0.0171	0.0026	T	C	0.8486	1.008e-10	806834
BMI_PMID30239722	rs9597750	0.0142	0.0017	T	C	0.5824	1.491e-16	806834
BMI_PMID30239722	rs4897157	-0.0103	0.0017	A	T	0.4948	1.25e-09	806834
BMI_PMID30239722	rs7073227	0.0172	0.0028	A	G	0.1292	1.265e-09	806834
BMI_PMID30239722	rs4831580	-0.0129	0.0021	T	C	0.7212	1.422e-09	806834
BMI_PMID30239722	rs6790629	0.0165	0.0026	T	G	0.8414	1.766e-10	806834
BMI_PMID30239722	rs1925485	-0.0153	0.0019	A	G	0.7496	1.496e-15	806834
BMI_PMID30239722	rs62529428	-0.0125	0.0019	T	G	0.3952	1.641e-10	806834
BMI_PMID30239722	rs4632030	-0.012	0.002	T	G	0.6205	1.048e-09	806834
BMI_PMID30239722	rs10154865	0.0147	0.0023	T	C	0.22	1.301e-10	806834
BMI_PMID30239722	rs59811752	-0.0132	0.0022	A	G	0.7451	1.673e-09	806834
BMI_PMID30239722	rs12549564	0.0132	0.0016	T	C	0.5426	1.379e-15	806834
BMI_PMID30239722	rs62261725	0.0174	0.002	A	G	0.6783	1.013e-17	806834
BMI_PMID30239722	rs7768686	0.0133	0.002	A	G	0.6271	1.34e-11	806834
BMI_PMID30239722	rs74460214	-0.0243	0.0041	T	C	0.9412	1.939e-09	806834
BMI_PMID30239722	rs2976929	-0.0136	0.0017	T	C	0.5094	1.14e-15	806834
BMI_PMID30239722	rs10204502	0.0136	0.0021	C	G	0.7211	1.042e-10	806834
BMI_PMID30239722	rs6446191	0.0187	0.0019	T	C	0.4375	1.165e-22	806834
BMI_PMID30239722	rs9569815	0.019	0.002	A	C	0.7565	1.736e-21	806834
BMI_PMID30239722	rs10756692	0.0192	0.0019	T	C	0.5646	1.25e-23	806834
BMI_PMID30239722	rs4898536	0.0223	0.0017	T	C	0.6578	1.509e-38	806834
BMI_PMID30239722	rs2169357	0.0119	0.0018	T	C	0.3592	1.187e-11	806834
BMI_PMID30239722	rs61491513	-0.0253	0.0034	C	G	0.9158	1.625e-13	806834
BMI_PMID30239722	rs11724758	0.0099	0.0016	A	G	0.4574	1.037e-09	806834
BMI_PMID30239722	rs7491536	-0.0138	0.0017	A	G	0.5505	1.951e-15	806834
BMI_PMID30239722	rs4531269	-0.0133	0.0021	A	G	0.2901	1.998e-10	806834
BMI_PMID30239722	rs11622320	0.0149	0.002	A	T	0.6624	1.295e-13	806834
BMI_PMID30239722	rs3843995	-0.0154	0.0023	A	G	0.8475	1.735e-11	806834
BMI_PMID30239722	rs5744681	-0.0238	0.0034	A	G	0.0863	1.925e-12	806834
BMI_PMID30239722	rs4808969	-0.0164	0.0026	T	C	0.1669	1.707e-10	806834
BMI_PMID30239722	rs7997785	-0.0117	0.0019	A	T	0.571	1.186e-09	806834
BMI_PMID30239722	rs329994	0.0115	0.0018	A	G	0.661	1.376e-10	806834
BMI_PMID30239722	rs73396284	0.0251	0.0037	T	C	0.928	1.036e-11	806834
BMI_PMID30239722	rs7205054	0.0227	0.0021	C	G	0.801	1.115e-27	806834
BMI_PMID30239722	rs75152896	0.0291	0.0034	A	G	0.0854	1.611e-17	806834
BMI_PMID30239722	rs66673402	0.0163	0.0023	T	C	0.2209	1.165e-12	806834
BMI_PMID30239722	rs4755203	-0.0122	0.0019	A	G	0.4437	1.988e-10	806834
BMI_PMID30239722	rs3798554	-0.0159	0.0026	T	C	0.8886	1.827e-09	806834
BMI_PMID30239722	rs62376437	0.0117	0.0019	A	G	0.5652	1.14e-09	806834
BMI_PMID30239722	rs7231263	-0.0166	0.002	A	T	0.7653	1.201e-16	806834
BMI_PMID30239722	rs2418509	0.0127	0.0017	A	G	0.5672	1.457e-13	806834
BMI_PMID30239722	rs10409758	0.0159	0.0023	A	C	0.7891	1.363e-11	806834
BMI_PMID30239722	rs10968115	0.0121	0.0017	A	G	0.4414	1.378e-12	806834
BMI_PMID30239722	rs11127898	0.0142	0.0018	C	G	0.3593	1.025e-15	806834
BMI_PMID30239722	rs10408163	-0.0228	0.0017	T	C	0.3109	1.783e-39	806834
BMI_PMID30239722	rs1800837	0.0182	0.0024	T	C	0.2013	1.492e-14	806834
BMI_PMID30239722	rs13375205	0.018	0.0027	A	G	0.1196	1.335e-11	806834
BMI_PMID30239722	rs12127726	-0.0176	0.0018	T	C	0.6717	1.81e-22	806834
BMI_PMID30239722	rs2076587	-0.0128	0.002	A	G	0.3428	1.493e-10	806834
BMI_PMID30239722	rs12464991	-0.0161	0.002	T	C	0.2225	1.591e-15	806834
BMI_PMID30239722	rs748457	0.0143	0.0017	A	G	0.3975	1.096e-16	806834
BMI_PMID30239722	rs1761017	-0.0104	0.0017	A	T	0.4416	1.488e-09	806834
BMI_PMID30239722	rs6796256	-0.0144	0.0017	A	T	0.3588	1.976e-16	806834
BMI_PMID30239722	rs978178	-0.0186	0.0018	T	C	0.6785	1.181e-24	806834
BMI_PMID30239722	rs9642927	0.013	0.002	T	C	0.6833	1.857e-10	806834
BMI_PMID30239722	rs1148478	0.0134	0.0022	A	T	0.2393	1.595e-09	806834
BMI_PMID30239722	rs1179484	-0.0184	0.0018	T	G	0.6781	1.807e-24	806834
BMI_PMID30239722	rs2481670	-0.0114	0.0019	A	G	0.5167	1.773e-09	806834
BMI_PMID30239722	rs3821709	-0.0348	0.0034	T	C	0.9281	1.897e-24	806834
BMI_PMID30239722	rs79904265	-0.0305	0.0045	C	G	0.9529	1.236e-11	806834
BMI_PMID30239722	rs12958679	0.0113	0.0019	T	C	0.2883	1.438e-09	806834
BMI_PMID30239722	rs17681972	-0.0147	0.0019	A	G	0.5207	1.492e-14	806834
BMI_PMID30239722	rs13395380	-0.0136	0.0019	A	G	0.2694	1.825e-12	806834
BMI_PMID30239722	rs2082558	-0.0211	0.0021	A	G	0.7121	1.472e-23	806834
BMI_PMID30239722	rs239197	0.011	0.0017	T	C	0.4393	1.042e-10	806834
BMI_PMID30239722	rs4817973	-0.0134	0.002	A	G	0.3654	1.344e-11	806834
BMI_PMID30239722	rs11699392	-0.0134	0.0018	A	G	0.6625	1.509e-13	806834
BMI_PMID30239722	rs61828584	0.0213	0.003	T	C	0.1105	1.91e-12	806834
BMI_PMID30239722	rs2602952	-0.0138	0.002	T	C	0.7622	1.116e-11	806834
BMI_PMID30239722	rs67114130	-0.015	0.0019	T	C	0.5186	1.49e-15	806834
BMI_PMID30239722	rs7523198	-0.0183	0.0025	T	C	0.8605	1.548e-13	806834
BMI_PMID30239722	rs1971136	-0.0297	0.0019	T	C	0.5014	1.606e-55	806834
BMI_PMID30239722	rs4593876	0.0181	0.0019	T	C	0.2972	1.853e-20	806834
BMI_PMID30239722	rs7582359	-0.0128	0.0018	A	G	0.3294	1.83e-12	806834
BMI_PMID30239722	rs8010606	-0.0176	0.0025	C	G	0.8193	1.725e-12	806834
BMI_PMID30239722	rs62092098	0.0133	0.0022	T	G	0.7497	1.567e-09	806834
BMI_PMID30239722	rs531182	-0.0142	0.002	C	G	0.6679	1.414e-12	806834
BMI_PMID30239722	rs35449126	-0.0131	0.0022	C	G	0.2672	1.047e-09	806834
BMI_PMID30239722	rs12043945	-0.0119	0.0018	A	T	0.3197	1.079e-10	806834
BMI_PMID30239722	rs7954006	0.0159	0.0019	A	C	0.706	1.048e-17	806834
BMI_PMID30239722	rs1652343	0.0204	0.0017	T	C	0.4925	1.681e-33	806834
BMI_PMID30239722	rs2636892	-0.0232	0.0024	T	C	0.1398	1.066e-22	806834
BMI_PMID30239722	rs1067361	0.0117	0.0019	C	G	0.7546	1.376e-09	806834
BMI_PMID30239722	rs61828148	-0.0191	0.003	A	G	0.8862	1.805e-10	806834
BMI_PMID30239722	rs2539673	0.0126	0.0021	T	C	0.218	1.883e-09	806834
BMI_PMID30239722	rs3953336	0.0115	0.0019	T	C	0.4227	1.697e-09	806834
BMI_PMID30239722	rs4685264	-0.0104	0.0017	A	G	0.5751	1.223e-09	806834
BMI_PMID30239722	rs7769465	0.0137	0.002	T	C	0.3184	1.609e-11	806834
BMI_PMID30239722	rs2293858	0.0122	0.0019	C	G	0.4826	1.349e-10	806834
BMI_PMID30239722	rs10132641	0.0121	0.002	A	G	0.3613	1.385e-09	806834
BMI_PMID30239722	rs2503196	-0.0118	0.0018	T	G	0.3617	1.581e-11	806834
BMI_PMID30239722	rs216183	0.0124	0.0018	A	G	0.3539	1.527e-12	806834
BMI_PMID30239722	rs10767791	0.0105	0.0017	A	G	0.5866	1.272e-09	806834
BMI_PMID30239722	rs7096169	-0.0132	0.0017	A	G	0.6708	1.038e-14	806834
BMI_PMID30239722	rs7578295	-0.0102	0.0017	A	G	0.5333	1.56e-09	806834
BMI_PMID30239722	rs556464	-0.0167	0.0019	C	G	0.4659	1.651e-18	806834
BMI_PMID30239722	rs73188542	0.014	0.0023	T	G	0.2161	1.478e-09	806834
BMI_PMID30239722	rs58138963	-0.0282	0.0047	T	C	0.9563	1.454e-09	806834
BMI_PMID30239722	rs2043484	-0.0119	0.0019	A	G	0.5893	1.005e-09	806834
BMI_PMID30239722	rs11119426	0.0153	0.0022	A	G	0.1878	1.119e-12	806834
BMI_PMID30239722	rs55833034	0.0134	0.002	A	C	0.3685	1.024e-11	806834
BMI_PMID30239722	rs6544424	-0.0106	0.0017	C	G	0.3811	1.412e-09	806834
BMI_PMID30239722	rs1080871	0.0115	0.0019	A	G	0.5498	1.572e-09	806834
BMI_PMID30239722	rs755554	-0.0221	0.0018	C	G	0.6599	1.175e-35	806834
BMI_PMID30239722	rs4237194	-0.014	0.0017	T	C	0.5356	1.394e-16	806834
BMI_PMID30239722	rs1860747	0.0111	0.0017	T	C	0.6083	1.515e-10	806834
BMI_PMID30239722	rs4418812	-0.0146	0.0019	A	G	0.4845	1.774e-14	806834
BMI_PMID30239722	rs12535424	-0.0232	0.0031	A	G	0.085	1.663e-13	806834
BMI_PMID30239722	rs6425816	-0.0109	0.0018	A	G	0.3334	1.509e-09	806834
BMI_PMID30239722	rs62570967	0.027	0.0042	A	G	0.9452	1.364e-10	806834
BMI_PMID30239722	rs1470749	-0.0128	0.0019	T	G	0.5025	1.575e-11	806834
BMI_PMID30239722	rs4856572	0.0148	0.0019	T	C	0.3921	1.503e-14	806834
BMI_PMID30239722	rs9838883	0.0137	0.002	T	C	0.3295	1.219e-11	806834
BMI_PMID30239722	rs2065916	0.0182	0.0028	T	C	0.0932	1.625e-10	806834
BMI_PMID30239722	rs9940278	0.0692	0.0019	T	C	0.4218	1.44e-281	806834
BMI_PMID30239722	rs55932597	-0.0197	0.0025	T	C	0.17	1.118e-14	806834
BMI_PMID30239722	rs326893	0.0121	0.0017	T	C	0.5812	1.893e-12	806834
BMI_PMID30239722	rs2389025	-0.0132	0.0021	T	C	0.6961	1.703e-10	806834
BMI_PMID30239722	rs13095	-0.0122	0.0019	C	G	0.4695	1.845e-10	806834
BMI_PMID30239722	rs11241691	-0.0113	0.0019	A	G	0.7015	1.084e-09	806834
BMI_PMID30239722	rs12889639	0.0149	0.002	A	G	0.6499	1.173e-13	806834
BMI_PMID30239722	rs8096059	0.0144	0.0016	T	G	0.5517	1.371e-18	806834
BMI_PMID30239722	rs10823885	0.0124	0.0019	A	T	0.4065	1.58e-10	806834
BMI_PMID30239722	rs12468166	-0.0148	0.0018	A	G	0.6623	1.513e-16	806834
BMI_PMID30239722	rs4740628	0.0174	0.0017	A	G	0.5587	1.713e-24	806834
BMI_PMID30239722	rs803227	-0.0116	0.0019	A	C	0.5123	1.152e-09	806834
BMI_PMID30239722	rs7041128	0.0134	0.0016	A	G	0.5307	1.478e-16	806834
BMI_PMID30239722	rs12420126	0.0141	0.0019	T	C	0.4797	1.411e-13	806834
BMI_PMID30239722	rs4109292	-0.0115	0.0019	A	G	0.488	1.336e-09	806834
BMI_PMID30239722	rs10983830	-0.0103	0.0017	C	G	0.471	1.497e-09	806834
BMI_PMID30239722	rs4539273	0.0202	0.0016	T	C	0.5529	1.765e-35	806834
BMI_PMID30239722	rs61743745	-0.0343	0.0057	A	G	0.029	1.539e-09	806834
BMI_PMID30239722	rs59491876	0.0142	0.0019	C	G	0.3843	1.901e-13	806834
BMI_PMID30239722	rs73202930	0.0151	0.0025	T	C	0.1714	1.867e-09	806834
BMI_PMID30239722	rs10956853	0.0103	0.0017	A	G	0.5383	1.453e-09	806834
BMI_PMID30239722	rs2053461	0.0156	0.0023	T	G	0.8391	1.383e-11	806834
BMI_PMID30239722	rs346245	0.015	0.0022	T	C	0.1795	1.264e-11	806834
BMI_PMID30239722	rs4650133	0.018	0.0017	A	G	0.6075	1.01e-26	806834
BMI_PMID30239722	rs55719896	0.0273	0.0019	A	G	0.3903	1.268e-44	806834
BMI_PMID30239722	rs1463204	0.0143	0.0019	T	C	0.3841	1.6e-13	806834
BMI_PMID30239722	rs58773798	0.0134	0.0022	A	G	0.7502	1.199e-09	806834
BMI_PMID30239722	rs4792708	-0.0124	0.0019	T	C	0.4266	1.209e-10	806834
BMI_PMID30239722	rs4841556	0.0135	0.0021	A	T	0.701	1.029e-10	806834
BMI_PMID30239722	rs34580834	-0.0191	0.0032	A	G	0.1021	1.313e-09	806834
BMI_PMID30239722	rs594025	-0.0135	0.0019	A	G	0.5471	1.514e-12	806834
BMI_PMID30239722	rs34798470	-0.0153	0.0023	C	G	0.768	1.48e-11	806834
BMI_PMID30239722	rs6692580	-0.0136	0.002	T	G	0.7764	1.006e-11	806834
BMI_PMID30239722	rs11123824	-0.0122	0.0019	A	G	0.4947	1.247e-10	806834
BMI_PMID30239722	rs1516725	-0.0348	0.0024	T	C	0.1255	1.005e-48	806834
BMI_PMID30239722	rs2222683	0.0173	0.0019	T	C	0.4777	1.022e-19	806834
BMI_PMID30239722	rs11030087	-0.0253	0.0021	T	C	0.2744	1.358e-32	806834
BMI_PMID30239722	rs12378499	0.0157	0.0017	C	G	0.4905	1.763e-20	806834
BMI_PMID30239722	rs12476772	0.0122	0.0018	A	C	0.3405	1.355e-11	806834
BMI_PMID30239722	rs7633922	-0.0134	0.0019	C	G	0.492	1.837e-12	806834
BMI_PMID30239722	rs12929754	-0.0152	0.0019	A	G	0.5177	1.411e-15	806834
BMI_PMID30239722	rs16929236	-0.0179	0.0026	A	G	0.8835	1.104e-11	806834
BMI_PMID30239722	rs17406900	-0.011	0.0016	A	G	0.4733	1.045e-11	806834
BMI_PMID30239722	rs9597821	0.0145	0.0018	A	G	0.3492	1.063e-15	806834
BMI_PMID30239722	rs17668477	-0.0237	0.0027	T	C	0.1449	1.723e-18	806834
BMI_PMID30239722	rs6727462	0.0162	0.0017	A	G	0.4512	1.132e-21	806834
BMI_PMID30239722	rs2245538	-0.0156	0.0019	T	C	0.6118	1.03e-15	806834
BMI_PMID30239722	rs9812543	0.0159	0.0022	A	G	0.2343	1.249e-12	806834
BMI_PMID30239722	rs10920679	-0.015	0.0017	A	G	0.5734	1.029e-18	806834
BMI_PMID30239722	rs8009917	0.0111	0.0017	A	G	0.4275	1.182e-10	806834
BMI_PMID30239722	rs2737207	-0.0103	0.0017	A	C	0.5855	1.928e-09	806834
BMI_PMID30239722	rs4345272	0.0164	0.0026	T	C	0.1267	1.481e-10	806834
BMI_PMID30239722	rs34503276	0.0213	0.0026	T	C	0.1624	1.675e-16	806834
BMI_PMID30239722	rs12790299	-0.0126	0.0017	A	G	0.5304	1.236e-13	806834
BMI_PMID30239722	rs7812637	0.0138	0.0023	A	G	0.8286	1.021e-09	806834
BMI_PMID30239722	rs17709610	0.0115	0.0018	A	G	0.6904	1.11e-10	806834
BMI_PMID30239722	rs10096443	-0.0103	0.0017	T	C	0.462	1.49e-09	806834
BMI_PMID30239722	rs10838201	0.0116	0.0019	A	T	0.567	1.646e-09	806834
BMI_PMID30239722	rs9257175	0.0139	0.0021	C	G	0.8141	1.054e-10	806834
BMI_PMID30239722	rs12680342	0.0146	0.0023	T	G	0.7734	1.235e-10	806834
BMI_PMID30239722	rs56228827	0.0147	0.0023	T	C	0.7774	1.837e-10	806834
BMI_PMID30239722	rs965012	0.0109	0.0018	T	C	0.307	1.937e-09	806834
BMI_PMID30239722	rs8048709	-0.0116	0.0019	A	C	0.5166	1.196e-09	806834
BMI_PMID30239722	rs7118910	0.0122	0.0019	T	C	0.5251	1.504e-10	806834
BMI_PMID30239722	rs921966	0.0117	0.0019	T	C	0.3863	1.469e-09	806834
BMI_PMID30239722	rs2737205	0.0103	0.0017	T	C	0.4093	1.865e-09	806834
BMI_PMID30239722	rs112046403	0.0504	0.0083	C	G	0.0141	1.006e-09	806834
BMI_PMID30239722	rs7676869	0.012	0.0019	T	G	0.2713	1.754e-10	806834
BMI_PMID30239722	rs78482047	-0.0221	0.0033	T	C	0.9012	1.116e-11	806834
BMI_PMID30239722	rs6479872	0.0124	0.0019	A	G	0.5957	1.908e-10	806834
BMI_PMID30239722	rs2125020	0.013	0.0016	T	C	0.5373	1.082e-15	806834
BMI_PMID30239722	rs72677919	0.0147	0.0024	A	G	0.8105	1.203e-09	806834
BMI_PMID30239722	rs779649	-0.0142	0.002	T	C	0.2948	1.076e-12	806834
BMI_PMID30239722	rs1596033	0.0139	0.0017	A	G	0.4452	1.505e-15	806834
BMI_PMID30239722	rs2980217	0.0159	0.0022	A	G	0.7605	1.334e-12	806834
BMI_PMID30239722	rs4573558	0.0155	0.0023	A	C	0.1614	1.976e-11	806834
BMI_PMID30239722	rs1449385	0.0142	0.0019	T	C	0.3842	1.943e-13	806834
BMI_PMID30239722	rs759362	-0.0103	0.0017	A	T	0.5208	1.539e-09	806834
BMI_PMID30239722	rs6927268	0.0155	0.0021	T	G	0.7884	1.168e-13	806834
BMI_PMID30239722	rs2425859	0.0116	0.0017	T	C	0.4397	1.661e-11	806834
BMI_PMID30239722	rs4957767	-0.0174	0.0025	A	G	0.1816	1.804e-12	806834
BMI_PMID30239722	rs62067880	-0.0207	0.0034	A	G	0.0853	1.2e-09	806834
BMI_PMID30239722	rs11692326	0.0147	0.0019	T	C	0.2302	1.685e-14	806834
BMI_PMID30239722	rs10256432	-0.0104	0.0017	A	G	0.4706	1.196e-09	806834
BMI_PMID30239722	rs72637906	0.0173	0.0024	A	G	0.204	1.973e-13	806834
BMI_PMID30239722	rs9825254	-0.0206	0.0022	A	G	0.2525	1.324e-21	806834
BMI_PMID30239722	rs2161215	0.0144	0.002	T	C	0.6877	1.673e-12	806834
BMI_PMID30239722	rs9435341	0.0115	0.0018	T	C	0.3561	1.311e-10	806834
BMI_PMID30239722	rs4841107	-0.0124	0.0018	C	G	0.6804	1.533e-11	806834
BMI_PMID30239722	rs6107845	0.0105	0.0017	A	G	0.408	1.273e-09	806834
BMI_PMID30239722	rs12101858	-0.012	0.0017	C	G	0.501	1.699e-12	806834
BMI_PMID30239722	rs12202049	-0.018	0.0028	C	G	0.0977	1.707e-10	806834
BMI_PMID30239722	rs12714414	0.0597	0.0023	T	C	0.856	1.36e-151	806834
BMI_PMID30239722	rs9659957	0.0194	0.0032	A	G	0.0966	1.463e-09	806834
BMI_PMID30239722	rs747786	0.013	0.002	T	C	0.7614	1.259e-10	806834
BMI_PMID30239722	rs1880814	0.0182	0.002	T	C	0.7459	1.214e-20	806834
BMI_PMID30239722	rs34934031	0.0124	0.0019	A	C	0.5678	1.036e-10	806834
BMI_PMID30239722	rs1464567	-0.0102	0.0017	C	G	0.5584	1.607e-09	806834
BMI_PMID30239722	rs75373125	-0.0159	0.0025	A	G	0.1755	1.761e-10	806834
BMI_PMID30239722	rs2608916	-0.013	0.002	T	G	0.7866	1.399e-10	806834
BMI_PMID30239722	rs1837143	-0.0128	0.0019	T	C	0.5187	1.232e-11	806834
BMI_PMID30239722	rs1518148	0.0122	0.0017	T	C	0.5655	1.193e-12	806834
BMI_PMID30239722	rs28788874	-0.0181	0.0022	T	C	0.4044	1.351e-16	806834
BMI_PMID30239722	rs7563362	-0.0533	0.0026	A	G	0.1519	1.3e-91	806834
BMI_PMID30239722	rs4808149	0.0169	0.0019	A	G	0.534	1.118e-18	806834
BMI_PMID30239722	rs2962350	-0.0396	0.0059	A	G	0.9727	1.508e-11	806834
BMI_PMID30239722	rs11250131	-0.0119	0.0017	A	G	0.5085	1.442e-12	806834
BMI_PMID30239722	rs11065209	-0.0154	0.0019	T	G	0.7865	1.144e-15	806834
BMI_PMID30239722	rs56252442	0.0163	0.0022	T	G	0.2506	1.504e-13	806834
BMI_PMID30239722	rs79583341	-0.0322	0.0044	T	C	0.9494	1.371e-13	806834
BMI_PMID30239722	rs9289519	0.0124	0.002	T	C	0.6881	1.524e-09	806834
BMI_PMID30239722	rs28412653	0.0119	0.002	T	C	0.3928	1.24e-09	806834
BMI_PMID30239722	rs3791706	-0.0125	0.0021	T	C	0.6978	1.416e-09	806834
BMI_PMID30239722	rs621966	0.0107	0.0018	T	G	0.6471	1.919e-09	806834
BMI_PMID30239722	rs2503207	0.0118	0.0018	A	G	0.6347	1.762e-11	806834
BMI_PMID30239722	rs138409370	0.0203	0.003	A	T	0.8877	1.32e-11	806834
BMI_PMID30239722	rs7147460	0.0173	0.002	A	G	0.615	1.558e-18	806834
BMI_PMID30239722	rs74959960	0.0145	0.0024	A	G	0.1889	1.77e-09	806834
BMI_PMID30239722	rs7687518	-0.0213	0.0029	A	G	0.8774	1.949e-13	806834
BMI_PMID30239722	rs1350134	-0.013	0.0017	A	T	0.5369	1.446e-14	806834
BMI_PMID30239722	rs12461902	0.0188	0.0018	A	G	0.326	1.281e-24	806834
BMI_PMID30239722	rs58084604	0.0533	0.0022	T	C	0.2364	1.72e-124	806834
BMI_PMID30239722	rs10113808	-0.014	0.0017	A	C	0.5163	1.983e-16	806834
BMI_PMID30239722	rs897986	0.0122	0.0017	T	C	0.3775	1.638e-12	806834
BMI_PMID30239722	rs12942084	0.0173	0.0018	A	G	0.6612	1.494e-21	806834
BMI_PMID30239722	rs11191595	-0.0276	0.0041	A	C	0.9351	1.229e-11	806834
BMI_PMID30239722	rs62252460	0.0145	0.002	A	G	0.6405	1.765e-13	806834
BMI_PMID30239722	rs7867338	0.0139	0.0022	T	C	0.1943	1.137e-10	806834
BMI_PMID30239722	rs57679676	0.0136	0.002	A	G	0.3454	1.268e-11	806834
BMI_PMID30239722	rs4436923	0.0123	0.0018	A	G	0.3112	1.471e-11	806834
BMI_PMID30239722	rs1523552	0.0125	0.0021	C	G	0.7915	1.318e-09	806834
BMI_PMID30239722	rs2764204	0.0297	0.0027	A	G	0.1481	1.227e-28	806834
BMI_PMID30239722	rs607104	-0.0322	0.002	C	G	0.6589	1.578e-57	806834
BMI_PMID30239722	rs17594093	-0.0115	0.0018	T	G	0.3622	1.035e-10	806834
BMI_PMID30239722	rs12614861	0.0127	0.002	T	G	0.3391	1.832e-10	806834
BMI_PMID30239722	rs1342147	0.0109	0.0017	A	C	0.4496	1.081e-10	806834
BMI_PMID30239722	rs9555806	-0.0137	0.0021	A	G	0.2829	1.039e-10	806834
BMI_PMID30239722	rs7193221	-0.0129	0.0017	C	G	0.606	1.199e-13	806834
BMI_PMID30239722	rs11667057	-0.0181	0.0024	A	C	0.1568	1.583e-14	806834
BMI_PMID30239722	rs10867263	0.0098	0.0016	A	G	0.5712	1.924e-09	806834
BMI_PMID30239722	rs58843872	-0.0281	0.002	A	C	0.6645	1.328e-44	806834
BMI_PMID30239722	rs1970497	0.0158	0.0019	A	T	0.4885	1.382e-16	806834
BMI_PMID30239722	rs12535306	0.0128	0.002	C	G	0.3536	1.228e-10	806834
BMI_PMID30239722	rs62250759	0.0146	0.002	A	G	0.6411	1.474e-13	806834
BMI_PMID30239722	rs156005	0.0111	0.0017	T	C	0.4307	1.297e-10	806834
BMI_PMID30239722	rs9595850	0.0145	0.002	A	G	0.6144	1.802e-13	806834
BMI_PMID30239722	rs56858051	-0.022	0.0024	T	G	0.1897	1.268e-19	806834
BMI_PMID30239722	rs9268128	0.0129	0.002	T	C	0.6665	1.608e-10	806834
BMI_PMID30239722	rs3797580	0.0268	0.0017	A	G	0.632	1.269e-58	806834
BMI_PMID30239722	rs10873980	0.0115	0.0019	T	C	0.2819	1.143e-09	806834
BMI_PMID30239722	rs73607972	0.0213	0.0028	T	C	0.1371	1.531e-14	806834
BMI_PMID30239722	rs4402954	0.0166	0.0026	A	G	0.8416	1.336e-10	806834
BMI_PMID30239722	rs10019997	0.0139	0.0016	T	C	0.4118	1.844e-17	806834
BMI_PMID30239722	rs6893826	0.0119	0.002	A	T	0.6592	1.84e-09	806834
BMI_PMID30239722	rs56398417	-0.014	0.0021	T	C	0.3041	1.305e-11	806834
BMI_PMID30239722	rs3849571	-0.0124	0.0018	A	C	0.6485	1.824e-12	806834
BMI_PMID30239722	rs3770213	-0.0113	0.0018	A	T	0.6291	1.725e-10	806834
BMI_PMID30239722	rs1544741	-0.0202	0.0021	T	C	0.1917	1.513e-21	806834
BMI_PMID30239722	rs4741516	0.0177	0.0019	T	C	0.5034	1.625e-20	806834
BMI_PMID30239722	rs34052221	-0.021	0.003	A	G	0.1191	1.271e-12	806834
BMI_PMID30239722	rs10216973	0.0111	0.0017	A	G	0.5922	1.87e-10	806834
BMI_PMID30239722	rs1803290	0.0195	0.0022	T	C	0.7552	1.118e-18	806834
BMI_PMID30239722	rs4847305	-0.0183	0.0028	T	C	0.906	1.333e-10	806834
BMI_PMID30239722	rs16929203	0.021	0.003	T	C	0.0873	1.623e-12	806834
BMI_PMID30239722	rs8097210	-0.0492	0.0022	T	G	0.7352	1.87e-114	806834
BMI_PMID30239722	rs8113794	0.017	0.0026	A	G	0.8406	1.18e-10	806834
BMI_PMID30239722	rs11127490	0.0561	0.0025	T	C	0.8282	1.13e-110	806834
BMI_PMID30239722	rs62262675	-0.0162	0.0025	A	G	0.8324	1.846e-10	806834
BMI_PMID30239722	rs11079835	-0.0144	0.0021	A	G	0.2812	1.446e-11	806834
BMI_PMID30239722	rs12619604	0.0132	0.002	A	G	0.7695	1.697e-11	806834
BMI_PMID30239722	rs1942912	0.0125	0.0018	A	G	0.6543	1.629e-12	806834
BMI_PMID30239722	rs16914055	0.0142	0.0023	T	G	0.849	1.468e-09	806834
BMI_PMID30239722	rs73078367	-0.0202	0.003	T	C	0.1153	1.147e-11	806834
BMI_PMID30239722	rs9847846	0.02	0.0031	A	G	0.8981	1.417e-10	806834
BMI_PMID30239722	rs2190792	-0.0125	0.0018	A	G	0.6928	1.172e-11	806834
BMI_PMID30239722	rs2268683	0.011	0.0017	T	C	0.4812	1.114e-10	806834
BMI_PMID30239722	rs34723712	0.0134	0.002	T	C	0.3573	1.206e-11	806834
BMI_PMID30239722	rs11585747	-0.0123	0.0019	T	C	0.4787	1.128e-10	806834
BMI_PMID30239722	rs12087589	-0.0179	0.003	T	C	0.8835	1.531e-09	806834
BMI_PMID30239722	rs112315893	-0.0156	0.0026	A	T	0.1661	1.201e-09	806834
BMI_PMID30239722	rs2303385	-0.0183	0.002	A	G	0.6406	1.982e-20	806834
BMI_PMID30239722	rs34707165	-0.0156	0.002	A	T	0.6726	1.059e-14	806834
BMI_PMID30239722	rs9329200	0.0118	0.0018	C	G	0.7231	1.377e-10	806834
BMI_PMID30239722	rs7232886	-0.026	0.0018	A	G	0.4514	1.248e-48	806834
BMI_PMID30239722	rs12365680	0.0112	0.0017	A	G	0.403	1.014e-10	806834
BMI_PMID30239722	rs62174720	-0.0135	0.0022	T	C	0.2371	1.695e-09	806834
BMI_PMID30239722	rs57876339	0.0161	0.0027	A	T	0.1521	1.25e-09	806834
BMI_PMID30239722	rs1886914	0.0125	0.0019	C	G	0.4145	1.02e-10	806834
BMI_PMID30239722	rs2060027	0.0129	0.002	T	C	0.7622	1.602e-10	806834
BMI_PMID30239722	rs61789561	-0.0193	0.0024	A	G	0.1926	1.155e-15	806834
BMI_PMID30239722	rs27676	0.0127	0.0019	A	C	0.7046	1.825e-11	806834
BMI_PMID30239722	rs55658746	0.0126	0.002	T	C	0.6307	1.284e-10	806834
BMI_PMID30239722	rs17815013	0.0149	0.0025	T	C	0.1454	1.406e-09	806834
BMI_PMID30239722	rs10937241	-0.0243	0.0025	A	G	0.1667	1.299e-21	806834
BMI_PMID30239722	rs7653521	0.0136	0.0017	T	C	0.5746	1.928e-15	806834
BMI_PMID30239722	rs17450765	0.0203	0.003	T	C	0.1143	1.429e-11	806834
BMI_PMID30239722	rs13183638	0.0103	0.0017	A	G	0.4445	1.57e-09	806834
BMI_PMID30239722	rs35524072	0.0128	0.0019	A	G	0.4414	1.727e-11	806834
BMI_PMID30239722	rs10195793	0.0122	0.0019	A	G	0.5053	1.281e-10	806834
BMI_PMID30239722	rs10490093	-0.0151	0.0024	T	C	0.8506	1.776e-10	806834
BMI_PMID30239722	rs7642480	-0.0133	0.0022	T	G	0.856	1.992e-09	806834
BMI_PMID30239722	rs11208660	0.0196	0.0029	T	C	0.0735	1.272e-11	806834
BMI_PMID30239722	rs112630077	0.0323	0.0032	T	C	0.0964	1.014e-23	806834
BMI_PMID30239722	rs577955	-0.0118	0.002	A	C	0.6197	1.447e-09	806834
BMI_PMID30239722	rs13174483	0.0104	0.0017	T	C	0.4264	1.32e-09	806834
BMI_PMID30239722	rs4279480	0.0129	0.002	T	G	0.6668	1.786e-10	806834
BMI_PMID30239722	rs6485455	-0.0201	0.0018	C	G	0.6989	1.175e-27	806834
BMI_PMID30239722	rs278839	0.0167	0.0025	T	C	0.88	1.711e-11	806834
BMI_PMID30239722	rs12463335	-0.0126	0.0019	A	G	0.393	1.155e-10	806834
BMI_PMID30239722	rs11164786	-0.0194	0.0032	A	T	0.9036	1.567e-09	806834
BMI_PMID30239722	rs34473759	-0.0135	0.002	C	G	0.6668	1.954e-11	806834
BMI_PMID30239722	rs75826529	0.0243	0.0041	A	T	0.0588	1.94e-09	806834
BMI_PMID30239722	rs114818260	0.0358	0.0056	T	C	0.0311	1.314e-10	806834
BMI_PMID30239722	rs10490246	0.0183	0.0026	C	G	0.1296	1.033e-12	806834
BMI_PMID30239722	rs10936069	0.0133	0.0022	A	G	0.246	1.483e-09	806834
BMI_PMID30239722	rs2274317	-0.0127	0.0018	T	C	0.352	1.614e-12	806834
BMI_PMID30239722	rs6876013	0.0103	0.0017	T	C	0.5426	1.404e-09	806834
BMI_PMID30239722	rs9900956	-0.0119	0.002	T	C	0.7522	1.686e-09	806834
BMI_PMID30239722	rs13044335	0.0149	0.0022	A	C	0.7523	1.97e-11	806834
BMI_PMID30239722	rs187077320	-0.0588	0.0097	A	C	0.0098	1.396e-09	806834
BMI_PMID30239722	rs7832163	-0.011	0.0017	T	C	0.5652	1.505e-10	806834
BMI_PMID30239722	rs56804022	-0.0485	0.0022	T	C	0.7372	1.31e-110	806834
BMI_PMID30239722	rs35150558	0.0145	0.0021	A	T	0.2692	1.303e-11	806834
BMI_PMID30239722	rs729025	0.0225	0.0028	T	C	0.1028	1.858e-15	806834
BMI_PMID30239722	rs10146473	0.016	0.0017	T	C	0.5642	1.213e-20	806834
BMI_PMID30239722	rs7726379	0.0148	0.0023	A	G	0.7838	1.537e-10	806834
BMI_PMID30239722	rs7618612	-0.012	0.0017	A	T	0.5033	1.287e-12	806834
BMI_PMID30239722	rs7854466	0.0105	0.0017	A	G	0.4333	1.028e-09	806834
BMI_PMID30239722	rs561570	-0.0113	0.0019	A	T	0.5648	1.518e-09	806834
BMI_PMID30239722	rs34600686	0.013	0.002	T	C	0.3345	1.02e-10	806834
BMI_PMID30239722	rs11156769	-0.0163	0.0019	A	G	0.5333	1.144e-17	806834
BMI_PMID30239722	rs7724783	0.0229	0.0027	A	C	0.8525	1.384e-17	806834
BMI_PMID30239722	rs9922288	0.0139	0.0022	A	G	0.2307	1.501e-10	806834
BMI_PMID30239722	rs7671055	0.011	0.0018	C	G	0.3091	1.449e-09	806834
BMI_PMID30239722	rs13102803	-0.0122	0.002	T	C	0.2383	1.755e-09	806834
BMI_PMID30239722	rs3101432	0.0136	0.0019	A	G	0.4734	1.133e-12	806834
BMI_PMID30239722	rs8077901	0.0119	0.002	T	G	0.2494	1.5e-09	806834
BMI_PMID30239722	rs72802407	0.0213	0.0033	T	C	0.0896	1.403e-10	806834
BMI_PMID30239722	rs7190267	0.0131	0.0021	T	C	0.6894	1.887e-10	806834
BMI_PMID30239722	rs7131358	-0.0146	0.0019	C	G	0.4856	1.829e-14	806834
BMI_PMID30239722	rs236671	-0.0226	0.0019	A	G	0.4161	1.107e-31	806834
BMI_PMID30239722	rs62031393	0.0254	0.0032	T	C	0.1006	1.415e-15	806834
BMI_PMID30239722	rs7829975	-0.0145	0.0017	A	T	0.5162	1.978e-17	806834
BMI_PMID30239722	rs3118216	0.0138	0.0019	A	G	0.3825	1.317e-12	806834
BMI_PMID30239722	rs35389515	0.0133	0.0021	T	C	0.2943	1.526e-10	806834
BMI_PMID30239722	rs10892873	0.0118	0.0018	C	G	0.3614	1.746e-11	806834
BMI_PMID30239722	rs78319550	-0.0303	0.0045	A	C	0.9529	1.584e-11	806834
BMI_PMID30239722	rs35941143	0.018	0.0027	A	G	0.1501	1.1e-11	806834
BMI_PMID30239722	rs575908	-0.0345	0.0019	T	C	0.6902	1.472e-76	806834
BMI_PMID30239722	rs4856222	-0.0164	0.0027	A	G	0.1155	1.042e-09	806834
BMI_PMID30239722	rs12715567	-0.0158	0.0019	T	G	0.4276	1.166e-16	806834
BMI_PMID30239722	rs1194269	-0.0176	0.0016	A	G	0.4921	1.911e-27	806834
BMI_PMID30239722	rs56191263	-0.0205	0.0023	A	G	0.2262	1.642e-19	806834
BMI_PMID30239722	rs61037248	-0.016	0.0021	T	C	0.693	1.172e-14	806834
BMI_PMID30239722	rs4811370	-0.0122	0.0018	C	G	0.3236	1.642e-11	806834
BMI_PMID30239722	rs9319584	-0.0165	0.0018	T	G	0.3256	1.087e-19	806834
BMI_PMID30239722	rs6992315	-0.0209	0.0021	T	C	0.7247	1.655e-22	806834
BMI_PMID30239722	rs4741528	0.0185	0.0017	A	G	0.5453	1.986e-27	806834
BMI_PMID30239722	rs111677878	0.0249	0.0041	T	C	0.0582	1.129e-09	806834
BMI_PMID30239722	rs273488	0.0161	0.0022	A	G	0.2565	1.85e-13	806834
BMI_PMID30239722	rs833752	-0.0196	0.0022	A	G	0.2596	1.662e-19	806834
BMI_PMID30239722	rs2917586	0.0117	0.0019	T	C	0.4301	1.171e-09	806834
BMI_PMID30239722	rs7427418	0.0115	0.0018	T	C	0.3396	1.899e-10	806834
BMI_PMID30239722	rs11571448	-0.0119	0.002	T	C	0.6158	1.309e-09	806834
BMI_PMID30239722	rs736019	0.0144	0.0018	T	G	0.3246	1.435e-15	806834
BMI_PMID30239722	rs10838116	-0.0129	0.0019	A	G	0.4838	1.159e-11	806834
BMI_PMID30239722	rs2796907	0.0124	0.0019	A	C	0.442	1.034e-10	806834
BMI_PMID30239722	rs10865625	0.0166	0.0026	A	G	0.8416	1.247e-10	806834
BMI_PMID30239722	rs13007222	-0.0126	0.002	T	C	0.6226	1.109e-10	806834
BMI_PMID30239722	rs10087923	-0.0119	0.0018	T	G	0.4113	1.381e-11	806834
BMI_PMID30239722	rs6793966	0.0124	0.002	T	C	0.6881	1.511e-09	806834
BMI_PMID30239722	rs9298111	-0.0122	0.0019	A	G	0.2611	1.862e-10	806834
BMI_PMID30239722	rs9886639	0.0136	0.0019	T	G	0.55	1.044e-12	806834
BMI_PMID30239722	rs741959	0.0163	0.0017	A	G	0.4377	1.662e-21	806834
BMI_PMID30239722	rs6661750	-0.0109	0.0017	A	G	0.487	1.858e-10	806834
BMI_PMID30239722	rs11686764	0.0113	0.0019	A	G	0.6183	1.732e-09	806834
BMI_PMID30239722	rs4950743	-0.019	0.002	T	C	0.6822	1.269e-20	806834
BMI_PMID30239722	rs1742982	-0.0269	0.0044	T	G	0.0488	1.345e-09	806834
BMI_PMID30239722	rs1558413	-0.011	0.0018	C	G	0.6751	1.292e-09	806834
BMI_PMID30239722	rs12705981	-0.013	0.0017	A	C	0.5362	1.445e-14	806834
BMI_PMID30239722	rs6736526	-0.0165	0.0017	T	C	0.434	1.835e-22	806834
BMI_PMID30239722	rs7031522	-0.0159	0.0026	A	G	0.8466	1.305e-09	806834
BMI_PMID30239722	rs1040103	-0.0102	0.0017	A	G	0.4753	1.898e-09	806834
BMI_PMID30239722	rs4604177	-0.0223	0.0017	T	C	0.4095	1.279e-40	806834
BMI_PMID30239722	rs10874723	0.0194	0.0032	T	C	0.0964	1.567e-09	806834
BMI_PMID30239722	rs6068203	0.0126	0.0016	T	C	0.5979	1.712e-14	806834
BMI_PMID30239722	rs12300649	0.0112	0.0017	T	G	0.364	1.513e-11	806834
BMI_PMID30239722	rs151182	0.0259	0.0019	T	C	0.3974	1.161e-40	806834
BMI_PMID30239722	rs7107409	-0.0156	0.0023	T	C	0.2192	1.899e-11	806834
BMI_PMID30239722	rs4831590	0.0127	0.0021	A	G	0.2957	1.372e-09	806834
BMI_PMID30239722	rs4130764	0.0174	0.002	T	G	0.3645	1.918e-18	806834
BMI_PMID30239722	rs7564607	-0.0128	0.0019	T	C	0.4722	1.389e-11	806834
BMI_PMID30239722	rs10516325	0.012	0.0019	A	G	0.2909	1.41e-10	806834
BMI_PMID30239722	rs12457769	-0.0166	0.0023	T	G	0.7665	1.815e-13	806834
BMI_PMID30239722	rs1187321	0.0126	0.0021	A	T	0.799	1.798e-09	806834
BMI_PMID30239722	rs12421902	-0.0246	0.0041	A	G	0.9423	1.898e-09	806834
BMI_PMID30239722	rs12662011	-0.0246	0.0031	A	G	0.1071	1.36e-15	806834
BMI_PMID30239722	rs2590996	-0.0113	0.0019	A	T	0.7031	1.259e-09	806834
BMI_PMID30239722	rs10031823	0.0156	0.002	T	C	0.3875	1.676e-15	806834
BMI_PMID30239722	rs10406361	-0.0132	0.0017	A	G	0.5251	1.361e-14	806834
BMI_PMID30239722	rs7229747	-0.0142	0.0021	T	C	0.7152	1.695e-11	806834
BMI_PMID30239722	rs9878464	-0.0123	0.0018	C	G	0.3289	1.74e-11	806834
BMI_PMID30239722	rs4287505	0.0118	0.002	T	C	0.3918	1.838e-09	806834
BMI_PMID30239722	rs357472	0.0116	0.0017	A	G	0.5258	1.14e-11	806834
BMI_PMID30239722	rs8055756	0.0109	0.0017	A	G	0.4372	1.689e-10	806834
BMI_PMID30239722	rs1413128	-0.0141	0.0018	C	G	0.3118	1.594e-14	806834
BMI_PMID30239722	rs7148294	-0.0105	0.0016	T	C	0.4394	1.435e-10	806834
BMI_PMID30239722	rs8022927	-0.0138	0.0017	C	G	0.61	1.245e-15	806834
BMI_PMID30239722	rs2693826	-0.0135	0.0017	A	G	0.432	1.816e-15	806834
BMI_PMID30239722	rs7842564	-0.0147	0.0021	T	G	0.6979	1.781e-12	806834
BMI_PMID30239722	rs61785888	0.0175	0.0026	T	C	0.1607	1.216e-11	806834
BMI_PMID30239722	rs10146907	0.0117	0.0019	T	G	0.5708	1.195e-09	806834
BMI_PMID30239722	rs4392600	0.0131	0.0018	T	C	0.6766	1.781e-13	806834
BMI_PMID30239722	rs12074297	-0.0115	0.0019	T	C	0.4959	1.533e-09	806834
BMI_PMID30239722	rs1284371	-0.0143	0.0021	A	T	0.1974	1.501e-11	806834
BMI_PMID30239722	rs765874	-0.0131	0.0017	A	T	0.4689	1.347e-14	806834
BMI_PMID30239722	rs7161491	0.0146	0.0021	A	G	0.7	1.956e-12	806834
BMI_PMID30239722	rs4012234	-0.0127	0.0017	T	G	0.4061	1.79e-13	806834
BMI_PMID30239722	rs2952866	-0.0131	0.0021	A	G	0.6849	1.547e-10	806834
BMI_PMID30239722	rs2056330	0.0127	0.0019	C	G	0.7152	1.771e-11	806834
BMI_PMID30239722	rs7000323	-0.0138	0.0019	A	G	0.4237	1.069e-12	806834
BMI_PMID30239722	rs1389067	-0.0125	0.0019	A	G	0.4052	1.185e-10	806834
BMI_PMID30239722	rs9367369	0.0148	0.0021	A	G	0.7103	1.865e-12	806834
BMI_PMID30239722	rs6479500	0.0156	0.002	A	G	0.3274	1.87e-14	806834
BMI_PMID30239722	rs6820103	-0.0182	0.0027	T	G	0.857	1.886e-11	806834
BMI_PMID30239722	rs59225869	0.0142	0.0019	A	G	0.3841	1.789e-13	806834
BMI_PMID30239722	rs918818	-0.0135	0.0017	A	G	0.3801	1.306e-14	806834
BMI_PMID30239722	rs73712231	-0.0242	0.004	T	C	0.06	1.408e-09	806834
BMI_PMID30239722	rs7526553	-0.0185	0.0018	T	C	0.6724	1.466e-24	806834
BMI_PMID30239722	rs10102030	-0.0119	0.002	A	T	0.7634	1.556e-09	806834
BMI_PMID30239722	rs2287842	0.0129	0.0019	A	G	0.2941	1.991e-11	806834
BMI_PMID30239722	rs2012817	-0.013	0.002	T	C	0.328	1.141e-10	806834
BMI_PMID30239722	rs750162	0.0126	0.0017	A	C	0.4773	1.248e-13	806834
BMI_PMID30239722	rs4371776	0.0145	0.0021	A	G	0.6909	1.738e-12	806834
BMI_PMID30239722	rs6731225	-0.057	0.0025	A	T	0.1693	1.01e-112	806834
BMI_PMID30239722	rs7942621	-0.011	0.0017	C	G	0.5502	1.208e-10	806834
BMI_PMID30239722	rs9844676	0.0137	0.0017	T	G	0.5761	1.024e-15	806834
BMI_PMID30239722	rs6752882	0.0115	0.0019	A	G	0.5606	1.611e-09	806834
BMI_PMID30239722	rs7139247	-0.0134	0.002	T	G	0.6335	1.251e-11	806834
BMI_PMID30239722	rs62036623	-0.0266	0.0019	C	G	0.6145	1.438e-42	806834
BMI_PMID30239722	rs7231154	0.0364	0.0017	A	G	0.3419	1.54e-99	806834
BMI_PMID30239722	rs61826888	0.0212	0.003	T	G	0.1109	1.96e-12	806834
BMI_PMID30239722	rs9951889	0.0122	0.002	C	G	0.3517	1.066e-09	806834
BMI_PMID30239722	rs6714802	-0.0113	0.0017	T	C	0.4443	1.987e-11	806834
BMI_PMID30239722	rs12577694	-0.0107	0.0017	T	C	0.4987	1.998e-10	806834
BMI_PMID30239722	rs687539	-0.0142	0.0022	A	T	0.2499	1.007e-10	806834
BMI_PMID30239722	rs17049709	-0.0171	0.0025	A	G	0.8742	1.79e-11	806834
BMI_PMID30239722	rs11737197	-0.011	0.0017	C	G	0.5563	1.294e-10	806834
BMI_PMID30239722	rs62420425	0.0198	0.0029	A	G	0.1213	1.277e-11	806834
BMI_PMID30239722	rs13002549	0.0196	0.0024	T	C	0.8163	1.116e-15	806834
BMI_PMID30239722	rs1681723	0.011	0.0017	T	C	0.4961	1.085e-10	806834
BMI_PMID30239722	rs10995477	0.0122	0.0019	T	C	0.5298	1.54e-10	806834
BMI_PMID30239722	rs12088813	0.0121	0.0019	A	C	0.7269	1.868e-10	806834
BMI_PMID30239722	rs698988	-0.0121	0.0017	C	G	0.5641	1.262e-12	806834
BMI_PMID30239722	rs56026429	-0.0135	0.002	A	C	0.6353	1.046e-11	806834
BMI_PMID30239722	rs66761698	-0.012	0.002	T	G	0.6205	1.027e-09	806834
BMI_PMID30239722	rs17023276	0.0198	0.0031	T	C	0.8942	1.952e-10	806834
BMI_PMID30239722	rs17539905	0.0124	0.0019	T	C	0.5997	1.661e-10	806834
BMI_PMID30239722	rs1584881	-0.015	0.0023	A	G	0.2077	1.404e-10	806834
BMI_PMID30239722	rs400529	0.0121	0.0017	T	C	0.5222	1.422e-12	806834
BMI_PMID30239722	rs12596793	0.0143	0.0021	C	G	0.7195	1.664e-11	806834
BMI_PMID30239722	rs78751935	-0.0333	0.0055	T	C	0.9687	1.211e-09	806834
BMI_PMID30239722	rs7158731	-0.0131	0.0022	T	C	0.8222	1.874e-09	806834
BMI_PMID30239722	rs4741529	-0.0192	0.0019	C	G	0.4338	1.287e-23	806834
BMI_PMID30239722	rs72734184	-0.0169	0.0026	T	C	0.155	1.538e-10	806834
BMI_PMID30239722	rs76674821	-0.0256	0.0038	T	C	0.0696	1.028e-11	806834
BMI_PMID30239722	rs11638625	-0.0109	0.0017	T	G	0.5006	1.231e-10	806834
BMI_PMID30239722	rs12549596	-0.0131	0.002	A	G	0.3157	1.482e-10	806834
BMI_PMID30239722	rs34274959	0.025	0.0024	A	G	0.8034	1.276e-25	806834
BMI_PMID30239722	rs943037	0.026	0.003	T	C	0.0738	1.258e-18	806834
BMI_PMID30239722	rs1057233	-0.0214	0.0017	A	G	0.6657	1.149e-34	806834
BMI_PMID30239722	rs76361685	0.0145	0.0021	C	G	0.2687	1.169e-11	806834
BMI_PMID30239722	rs7633365	-0.0143	0.0024	A	G	0.1499	1.53e-09	806834
BMI_PMID30239722	rs7632056	0.0173	0.0017	A	G	0.3816	1.127e-24	806834
BMI_PMID30239722	rs9380859	0.0134	0.002	T	C	0.6549	1.944e-11	806834
BMI_PMID30239722	rs1358404	-0.0136	0.0021	A	C	0.2693	1.841e-10	806834
BMI_PMID30239722	rs12951779	-0.0147	0.002	T	C	0.2515	1.419e-13	806834
BMI_PMID30239722	rs8035424	0.0249	0.0037	A	G	0.928	1.698e-11	806834
BMI_PMID30239722	rs350908	0.0119	0.002	T	C	0.4585	1.266e-09	806834
BMI_PMID30239722	rs35393613	0.0136	0.0021	T	C	0.2814	1.447e-10	806834
BMI_PMID30239722	rs6775314	0.0157	0.0022	A	G	0.2374	1.816e-12	806834
BMI_PMID30239722	rs240151	0.0102	0.0017	A	T	0.4472	1.703e-09	806834
BMI_PMID30239722	rs115242042	-0.0143	0.0021	T	C	0.2989	1.321e-11	806834
BMI_PMID30239722	rs2240121	-0.0245	0.0029	T	C	0.9015	1.546e-17	806834
BMI_PMID30239722	rs72634816	-0.0165	0.002	T	C	0.359	1.289e-16	806834
BMI_PMID30239722	rs2881654	0.0151	0.0024	A	G	0.1165	1.87e-10	806834
BMI_PMID30239722	rs7156191	0.0202	0.0022	C	G	0.1654	1.779e-19	806834
BMI_PMID30239722	rs12908949	-0.0143	0.0022	T	G	0.7594	1.486e-10	806834
BMI_PMID30239722	rs2173006	0.0162	0.002	T	C	0.3935	1.312e-16	806834
BMI_PMID30239722	rs34409	0.0214	0.0024	T	C	0.797	1.48e-19	806834
BMI_PMID30239722	rs261964	-0.0123	0.0017	T	C	0.3933	1.238e-12	806834
BMI_PMID30239722	rs4640353	-0.0159	0.0019	A	C	0.7032	1.436e-17	806834
BMI_PMID30239722	rs56081191	-0.0248	0.0037	A	G	0.0768	1.118e-11	806834
BMI_PMID30239722	rs2720325	0.011	0.0018	C	G	0.3182	1.815e-09	806834
BMI_PMID30239722	rs1637366	-0.0156	0.0021	C	G	0.7051	1.221e-13	806834
BMI_PMID30239722	rs7714850	0.0126	0.002	A	C	0.6308	1.749e-10	806834
BMI_PMID30239722	rs745638	0.0139	0.0019	C	G	0.729	1.437e-13	806834
BMI_PMID30239722	rs208009	-0.0257	0.0028	T	C	0.8984	1.589e-19	806834
BMI_PMID30239722	rs58742339	-0.0139	0.002	A	C	0.3757	1.209e-12	806834
BMI_PMID30239722	rs77567985	0.0252	0.0034	A	G	0.0842	1.949e-13	806834
BMI_PMID30239722	rs4115674	-0.0143	0.002	T	C	0.3273	1.337e-12	806834
BMI_PMID30239722	rs6800641	0.0127	0.002	A	G	0.7466	1.208e-10	806834
BMI_PMID30239722	rs61963259	-0.0116	0.0019	C	G	0.5765	1.941e-09	806834
BMI_PMID30239722	rs10135769	0.0126	0.0018	T	C	0.6156	1.014e-12	806834
BMI_PMID30239722	rs6773947	0.0123	0.0017	A	T	0.3971	1.058e-12	806834
BMI_PMID30239722	rs2771011	-0.0233	0.0032	A	T	0.1021	1.56e-13	806834
BMI_PMID30239722	rs12533481	0.0161	0.0027	A	T	0.8497	1.69e-09	806834
BMI_PMID30239722	rs4800191	0.0103	0.0017	C	G	0.6465	1.7e-09	806834
BMI_PMID30239722	rs7823885	0.0142	0.0021	T	G	0.2934	1.287e-11	806834
BMI_PMID30239722	rs62140840	-0.018	0.003	T	C	0.113	1.598e-09	806834
BMI_PMID30239722	rs11690588	-0.0144	0.0024	A	C	0.7991	1.088e-09	806834
BMI_PMID30239722	rs4856571	-0.0148	0.0019	C	G	0.6065	1.722e-14	806834
BMI_PMID30239722	rs2459761	-0.0239	0.002	C	G	0.6693	1.633e-32	806834
BMI_PMID30239722	rs1319519	-0.0161	0.0022	C	G	0.1883	1.029e-13	806834
BMI_PMID30239722	rs13206426	0.0136	0.002	A	T	0.6553	1.092e-11	806834
BMI_PMID30239722	rs12632046	0.0154	0.0026	A	G	0.837	1.751e-09	806834
BMI_PMID30239722	rs7988221	-0.0207	0.0025	A	G	0.1746	1.448e-16	806834
BMI_PMID30239722	rs288169	0.0242	0.0022	T	C	0.8351	1.173e-27	806834
BMI_PMID30239722	rs13206028	-0.0104	0.0017	A	G	0.5391	1.08e-09	806834
BMI_PMID30239722	rs12568287	-0.0169	0.0019	T	C	0.5869	1.384e-18	806834
BMI_PMID30239722	rs717669	-0.0116	0.0018	A	G	0.6898	1.527e-10	806834
BMI_PMID30239722	rs388614	0.0162	0.0019	T	C	0.4366	1.45e-17	806834
BMI_PMID30239722	rs1397802	0.0109	0.0018	A	C	0.3291	1.851e-09	806834
BMI_PMID30239722	rs7652131	0.0158	0.0022	T	C	0.2344	1.963e-12	806834
BMI_PMID30239722	rs3755799	0.0106	0.0018	A	G	0.3129	1.345e-09	806834
BMI_PMID30239722	rs10211187	0.0107	0.0018	A	G	0.6382	1.662e-09	806834
BMI_PMID30239722	rs4527039	-0.0238	0.0019	T	C	0.4529	1.41e-35	806834
BMI_PMID30239722	rs7611238	0.0115	0.0017	A	G	0.5637	1.518e-11	806834
BMI_PMID30239722	rs930920	0.0116	0.0017	A	C	0.4662	1.21e-11	806834
BMI_PMID30239722	rs7218014	-0.0172	0.0023	T	C	0.7917	1.497e-13	806834
BMI_PMID30239722	rs72890834	-0.013	0.0021	T	G	0.2722	1.238e-09	806834
BMI_PMID30239722	rs9872078	-0.0122	0.0019	A	G	0.5016	1.09e-10	806834
BMI_PMID30239722	rs2173582	-0.0195	0.0022	A	G	0.2449	1.529e-18	806834
BMI_PMID30239722	rs11610065	0.0176	0.0023	T	C	0.7796	1.569e-14	806834
BMI_PMID30239722	rs2409804	0.0131	0.002	A	C	0.3768	1.954e-11	806834
BMI_PMID30239722	rs739563	0.02	0.0025	A	G	0.8236	1.388e-15	806834
BMI_PMID30239722	rs12187903	-0.0116	0.0019	T	C	0.5173	1.131e-09	806834
BMI_PMID30239722	rs896183	0.0101	0.0017	A	G	0.4102	1.487e-09	806834
BMI_PMID30239722	rs10785270	0.0114	0.0018	C	G	0.6512	1.436e-10	806834
BMI_PMID30239722	rs809775	-0.0109	0.0017	A	T	0.5772	1.49e-10	806834
BMI_PMID30239722	rs3781445	-0.0119	0.0017	A	G	0.4071	1.083e-11	806834
BMI_PMID30239722	rs774260	-0.0163	0.0027	A	C	0.8543	1.556e-09	806834
BMI_PMID30239722	rs12036443	-0.0153	0.0019	T	G	0.5778	1.616e-15	806834
BMI_PMID30239722	rs6864324	0.0175	0.0018	T	C	0.6298	1.386e-23	806834
BMI_PMID30239722	rs574933	0.0116	0.0018	C	G	0.6403	1.518e-10	806834
BMI_PMID30239722	rs12083706	-0.015	0.0019	A	G	0.622	1.089e-14	806834
BMI_PMID30239722	rs112545201	-0.0313	0.0028	T	C	0.1377	1.017e-29	806834
BMI_PMID30239722	rs2112786	-0.0142	0.0021	T	C	0.2793	1.931e-11	806834
BMI_PMID30239722	rs28693548	-0.0149	0.0021	T	C	0.7074	1.282e-12	806834
BMI_PMID30239722	rs35051559	0.0139	0.002	T	C	0.6262	1.191e-12	806834
BMI_PMID30239722	rs7568228	-0.0104	0.0017	C	G	0.5401	1.004e-09	806834
BMI_PMID30239722	rs4385188	0.023	0.0019	A	G	0.7541	1.327e-34	806834
BMI_PMID30239722	rs7169728	-0.0136	0.0019	T	C	0.4912	1.392e-12	806834
BMI_PMID30239722	rs35794923	-0.0265	0.0025	A	G	0.1801	1.61e-26	806834
BMI_PMID30239722	rs7071739	-0.0303	0.0045	T	G	0.9521	1.189e-11	806834
BMI_PMID30239722	rs7538368	-0.0192	0.0025	T	G	0.1754	1.498e-14	806834
BMI_PMID30239722	rs6664593	-0.0114	0.0019	T	C	0.3253	1.322e-09	806834
BMI_PMID30239722	rs773114	0.0104	0.0017	A	T	0.593	1.659e-09	806834
BMI_PMID30239722	rs1492020	0.0192	0.0019	A	G	0.4366	1.362e-23	806834
BMI_PMID30239722	rs4339736	-0.0192	0.0019	A	G	0.4498	1.022e-23	806834
BMI_PMID30239722	rs6825657	0.0105	0.0017	A	G	0.6194	1.692e-09	806834
BMI_PMID30239722	rs7737959	0.0243	0.0022	T	C	0.7543	1.381e-28	806834
BMI_PMID30239722	rs12439798	0.0127	0.0017	T	G	0.438	1.208e-13	806834
BMI_PMID30239722	rs7515478	-0.0194	0.0032	A	C	0.9035	1.466e-09	806834
BMI_PMID30239722	rs2356865	-0.0112	0.0019	T	C	0.2378	1.601e-09	806834
BMI_PMID30239722	rs7111957	-0.0208	0.002	T	C	0.6795	1.709e-24	806834
BMI_PMID30239722	rs12422552	-0.0131	0.0019	C	G	0.2689	1.779e-11	806834
BMI_PMID30239722	rs62261502	0.03	0.0037	A	G	0.0696	1.199e-15	806834
BMI_PMID30239722	rs7716353	-0.0116	0.0019	A	G	0.5204	1.03e-09	806834
BMI_PMID30239722	rs11625230	0.0134	0.0022	T	C	0.7577	1.867e-09	806834
BMI_PMID30239722	rs11591349	-0.0103	0.0017	A	T	0.5673	1.831e-09	806834
BMI_PMID30239722	rs61779277	0.0173	0.0023	A	G	0.205	1.825e-13	806834
BMI_PMID30239722	rs4680412	-0.0112	0.0017	T	C	0.628	1.295e-10	806834
BMI_PMID30239722	rs10511084	-0.0135	0.0018	A	G	0.3571	1.338e-14	806834
