## Supplementary Data for "Decoding the genetic architecture of hernia through genome-wide association and multi-trait analyses" (part 3 of 3)

### Sheet: mr-instruments (continued)
Phenotype	SNP	beta	se	effect_allele	other_allele	eaf	pval	samplesize
BMI_PMID30239722	rs6536588	-0.0134	0.0017	T	C	0.3688	1.866e-14	806834
BMI_PMID30239722	rs9906368	0.0141	0.0022	T	C	0.2503	1.601e-10	806834
BMI_PMID30239722	rs11681721	-0.0127	0.0018	T	C	0.6623	1.253e-12	806834
BMI_PMID30239722	rs2371030	0.0106	0.0017	A	G	0.6205	1.32e-09	806834
BMI_PMID30239722	rs11793847	0.0127	0.0019	A	G	0.2776	1.302e-11	806834
BMI_PMID30239722	rs7988244	0.0183	0.0022	T	C	0.8158	1.343e-16	806834
BMI_PMID30239722	rs12634369	0.0126	0.0018	A	G	0.6242	1.004e-12	806834
BMI_PMID30239722	rs2476188	-0.0105	0.0017	A	G	0.6262	1.733e-09	806834
BMI_PMID30239722	rs12587792	0.0123	0.0019	A	G	0.5628	1.551e-10	806834
BMI_PMID30239722	rs7080323	-0.0319	0.0039	A	G	0.9496	1.724e-16	806834
BMI_PMID30239722	rs4567322	-0.0183	0.002	T	C	0.6794	1.843e-19	806834
BMI_PMID30239722	rs59237168	0.0158	0.0023	T	C	0.7846	1.27e-11	806834
BMI_PMID30239722	rs1050450	-0.0176	0.0021	A	G	0.3032	1.709e-17	806834
BMI_PMID30239722	rs4791300	-0.0157	0.0023	A	G	0.7913	1.396e-11	806834
BMI_PMID30239722	rs16826791	0.0147	0.0022	C	G	0.8214	1.841e-11	806834
BMI_PMID30239722	rs7184055	0.0117	0.0019	T	C	0.3758	1.577e-09	806834
BMI_PMID30239722	rs947791	0.0161	0.0021	A	G	0.214	1.444e-14	806834
BMI_PMID30239722	rs1603314	0.0108	0.0017	A	G	0.4805	1.417e-10	806834
BMI_PMID30239722	rs13281566	-0.0118	0.002	T	C	0.391	1.551e-09	806834
BMI_PMID30239722	rs10769934	0.0254	0.0032	T	G	0.9012	1.539e-15	806834
BMI_PMID30239722	rs2609189	0.0134	0.0017	T	C	0.568	1.852e-15	806834
BMI_PMID30239722	rs11903054	-0.0129	0.002	T	C	0.3228	1.634e-10	806834
BMI_PMID30239722	rs4840602	0.0123	0.0017	C	G	0.5395	1.028e-12	806834
BMI_PMID30239722	rs17799235	-0.0185	0.003	T	C	0.0876	1.128e-09	806834
BMI_PMID30239722	rs11907351	-0.013	0.0021	T	C	0.2082	1.16e-09	806834
BMI_PMID30239722	rs1681355	0.013	0.002	T	C	0.7709	1.439e-10	806834
BMI_PMID30239722	rs10060619	0.0137	0.002	T	C	0.6847	1.869e-11	806834
BMI_PMID30239722	rs7899632	0.0123	0.0019	A	G	0.5666	1.587e-10	806834
BMI_PMID30239722	rs1837449	0.0125	0.0017	T	C	0.4466	1.83e-13	806834
BMI_PMID30239722	rs7243328	0.0124	0.0021	T	C	0.6883	1.859e-09	806834
BMI_PMID30239722	rs66513829	0.0182	0.002	A	G	0.6568	1.28e-19	806834
BMI_PMID30239722	rs55775340	0.0145	0.0023	C	G	0.7714	1.756e-10	806834
BMI_PMID30239722	rs2304597	-0.0151	0.0018	A	G	0.3456	1.076e-17	806834
BMI_PMID30239722	rs192923284	-0.0475	0.007	A	C	0.0187	1.195e-11	806834
BMI_PMID30239722	rs3828317	0.0102	0.0017	C	G	0.4984	1.638e-09	806834
BMI_PMID30239722	rs7825295	-0.0123	0.0017	A	G	0.402	1.411e-12	806834
BMI_PMID30239722	rs2491240	-0.0149	0.0022	A	G	0.8172	1.517e-11	806834
BMI_PMID30239722	rs753786	0.0145	0.002	A	C	0.6182	1.285e-13	806834
BMI_PMID30239722	rs11864678	0.0212	0.0022	T	C	0.7409	1.585e-22	806834
BMI_PMID30239722	rs7835318	-0.0146	0.0017	A	G	0.5032	1.232e-17	806834
BMI_PMID30239722	rs1983205	0.0153	0.0024	T	G	0.8543	1.036e-10	806834
BMI_PMID30239722	rs7824722	0.0109	0.0018	A	T	0.6519	1.148e-09	806834
BMI_PMID30239722	rs346185	-0.0147	0.0022	A	G	0.8149	1.788e-11	806834
BMI_PMID30239722	rs4969248	-0.0127	0.0021	T	C	0.7032	1.396e-09	806834
BMI_PMID30239722	rs2029133	-0.0143	0.0017	A	G	0.6032	1.077e-17	806834
BMI_PMID30239722	rs6549024	-0.0145	0.002	T	C	0.7381	1.289e-13	806834
BMI_PMID30239722	rs1152432	0.0129	0.0021	A	T	0.7144	1.001e-09	806834
BMI_PMID30239722	rs10908505	0.0124	0.0018	A	T	0.6444	1.614e-12	806834
BMI_PMID30239722	rs11489771	0.0185	0.0029	C	G	0.1222	1.243e-10	806834
BMI_PMID30239722	rs7540808	0.0132	0.002	C	G	0.761	1.702e-11	806834
BMI_PMID30239722	rs2247510	-0.0163	0.0017	A	C	0.5614	1.424e-21	806834
BMI_PMID30239722	rs111258054	0.0186	0.0025	T	C	0.179	1.305e-13	806834
BMI_PMID30239722	rs10139279	-0.0148	0.002	A	G	0.3443	1.965e-13	806834
BMI_PMID30239722	rs35576707	-0.0207	0.0025	T	C	0.1754	1.473e-16	806834
BMI_PMID30239722	rs11245478	0.0135	0.0019	C	G	0.2676	1.641e-12	806834
BMI_PMID30239722	rs1097156	-0.015	0.0023	A	G	0.2089	1.566e-10	806834
BMI_PMID30239722	rs1392142	0.0134	0.002	T	C	0.6364	1.39e-11	806834
BMI_PMID30239722	rs9569936	0.0181	0.0024	A	G	0.813	1.156e-13	806834
BMI_PMID30239722	rs35169793	0.0176	0.0021	A	G	0.6968	1.712e-17	806834
BMI_PMID30239722	rs754537	0.0294	0.0017	A	T	0.522	1.07e-67	806834
BMI_PMID30239722	rs17460541	-0.0143	0.0019	T	G	0.6146	1.358e-13	806834
BMI_PMID30239722	rs75241532	0.0321	0.0043	A	G	0.0505	1.489e-13	806834
BMI_PMID30239722	rs412243	0.0141	0.002	T	C	0.626	1.01e-12	806834
BMI_PMID30239722	rs722764	-0.0135	0.0022	A	G	0.8315	1.794e-09	806834
BMI_PMID30239722	rs16975919	0.0124	0.0021	A	C	0.3176	1.749e-09	806834
BMI_PMID30239722	rs10084055	-0.0126	0.002	T	C	0.3712	1.675e-10	806834
BMI_PMID30239722	rs28427879	-0.0294	0.0023	T	G	0.2121	1.506e-36	806834
BMI_PMID30239722	rs10795422	-0.0125	0.0018	A	G	0.3023	1.571e-11	806834
BMI_PMID30239722	rs9298740	0.0169	0.0017	A	T	0.4977	1.675e-23	806834
BMI_PMID30239722	rs7119517	0.0204	0.0019	T	C	0.5534	1.32e-26	806834
BMI_PMID30239722	rs2051086	0.0181	0.0018	T	C	0.3281	1.191e-23	806834
BMI_PMID30239722	rs1523042	0.015	0.0025	A	T	0.1826	1.212e-09	806834
BMI_PMID30239722	rs11789540	0.0128	0.0019	T	G	0.2721	1.574e-11	806834
BMI_PMID30239722	rs6733834	0.015	0.0021	C	G	0.8077	1.543e-12	806834
BMI_PMID30239722	rs1097159	0.0131	0.0019	C	G	0.3989	1.596e-11	806834
BMI_PMID30239722	rs13413574	-0.0142	0.0023	A	G	0.7903	1.016e-09	806834
BMI_PMID30239722	rs11709680	-0.0204	0.0017	T	C	0.4908	1.341e-33	806834
BMI_PMID30239722	rs2092973	0.0162	0.0023	A	G	0.217	1.053e-12	806834
BMI_PMID30239722	rs2720318	0.011	0.0018	T	C	0.3273	1.015e-09	806834
BMI_PMID30239722	rs598154	-0.0117	0.0019	T	C	0.5559	1.377e-09	806834
BMI_PMID30239722	rs77760734	-0.0281	0.0034	T	G	0.915	1.543e-16	806834
BMI_PMID30239722	rs4746204	0.0129	0.0019	T	C	0.4779	1.279e-11	806834
BMI_PMID30239722	rs950562	-0.0152	0.0017	A	C	0.6248	1.826e-18	806834
BMI_PMID30239722	rs35984801	0.02	0.0031	A	G	0.1072	1.039e-10	806834
BMI_PMID30239722	rs827142	-0.0112	0.0017	A	G	0.6233	1.01e-10	806834
BMI_PMID30239722	rs11162356	0.0148	0.002	A	G	0.3384	1.465e-13	806834
BMI_PMID30239722	rs4953424	-0.0129	0.0019	A	G	0.4882	1.42e-11	806834
BMI_PMID30239722	rs72821133	0.021	0.0025	T	C	0.1814	1.403e-17	806834
BMI_PMID30239722	rs1483121	-0.0166	0.0023	A	G	0.1384	1.258e-12	806834
BMI_PMID30239722	rs796869	0.0126	0.0017	T	G	0.4503	1.561e-13	806834
BMI_PMID30239722	rs142804910	-0.0301	0.0044	T	C	0.0483	1.3e-11	806834
BMI_PMID30239722	rs971195	0.0141	0.0023	T	G	0.8391	1.49e-09	806834
BMI_PMID30239722	rs13176704	-0.0134	0.0021	A	G	0.7025	1.256e-10	806834
BMI_PMID30239722	rs12051425	0.0121	0.002	A	C	0.8034	1.714e-09	806834
BMI_PMID30239722	rs60195867	0.024	0.0037	T	C	0.0703	1.299e-10	806834
BMI_PMID30239722	rs11757370	-0.0265	0.0018	T	C	0.6666	1.258e-49	806834
BMI_PMID30239722	rs12543959	-0.013	0.0018	A	G	0.7023	1.537e-12	806834
BMI_PMID30239722	rs12999373	-0.0218	0.0019	A	G	0.2344	1.076e-31	806834
BMI_PMID30239722	rs1902594	-0.0122	0.0019	T	C	0.5192	1.529e-10	806834
BMI_PMID30239722	rs13077230	0.0115	0.0018	C	G	0.3494	1.935e-10	806834
BMI_PMID30239722	rs7577997	0.012	0.0019	C	G	0.5215	1.932e-10	806834
BMI_PMID30239722	rs597167	0.0133	0.0018	A	G	0.3262	1.8e-13	806834
BMI_PMID30239722	rs9382037	-0.0138	0.002	T	C	0.6816	1.105e-11	806834
BMI_PMID30239722	rs17420083	-0.012	0.002	A	G	0.2388	1.117e-09	806834
BMI_PMID30239722	rs6897274	-0.0195	0.0019	A	T	0.3714	1.129e-23	806834
BMI_PMID30239722	rs2071342	0.0201	0.0018	A	C	0.6535	1.29e-30	806834
BMI_PMID30239722	rs2196792	0.0157	0.0022	A	G	0.2405	1.519e-12	806834
BMI_PMID30239722	rs28730413	0.0141	0.0019	A	C	0.4352	1.975e-13	806834
BMI_PMID30239722	rs9906189	-0.0159	0.0017	A	G	0.5235	1.076e-20	806834
BMI_PMID30239722	rs56773984	0.0165	0.0025	A	T	0.8204	1.785e-11	806834
BMI_PMID30239722	rs17531363	0.0126	0.0019	A	C	0.7071	1.329e-11	806834
BMI_PMID30239722	rs2339235	0.0134	0.002	T	C	0.6386	1.339e-11	806834
BMI_PMID30239722	rs158186	-0.0254	0.0023	A	G	0.1673	1.464e-28	806834
BMI_PMID30239722	rs61967684	-0.0137	0.0021	C	G	0.283	1.073e-10	806834
BMI_PMID30239722	rs942244	0.0143	0.0021	C	G	0.8025	1.336e-11	806834
BMI_PMID30239722	rs10500026	0.0148	0.0018	T	C	0.3355	1.748e-16	806834
BMI_PMID30239722	rs61828117	0.019	0.003	T	C	0.1152	1.929e-10	806834
BMI_PMID30239722	rs62260788	0.02	0.0033	T	C	0.0895	1.784e-09	806834
BMI_PMID30239722	rs655089	0.0115	0.0019	T	G	0.5403	1.543e-09	806834
BMI_PMID30239722	rs10892327	-0.0143	0.0019	C	G	0.5937	1.814e-13	806834
BMI_PMID30239722	rs10097784	-0.0114	0.0017	A	C	0.5837	1.921e-11	806834
BMI_PMID30239722	rs1900915	-0.0142	0.0019	C	G	0.6158	1.946e-13	806834
BMI_PMID30239722	rs7208536	0.0119	0.002	T	C	0.2476	1.568e-09	806834
BMI_PMID30239722	rs11676081	0.0143	0.0024	A	G	0.2006	1.621e-09	806834
BMI_PMID30239722	rs6442550	0.0098	0.0016	A	G	0.4254	1.712e-09	806834
BMI_PMID30239722	rs9825230	0.0147	0.002	A	G	0.3495	1.521e-13	806834
BMI_PMID30239722	rs7298249	0.0138	0.0023	A	G	0.2297	1.096e-09	806834
BMI_PMID30239722	rs6918147	0.0138	0.002	T	C	0.3183	1.061e-11	806834
BMI_PMID30239722	rs76494968	0.0272	0.0045	T	C	0.0481	1.314e-09	806834
BMI_PMID30239722	rs4603966	0.0143	0.0019	T	C	0.3842	1.694e-13	806834
BMI_PMID30239722	rs514227	-0.0119	0.0018	T	C	0.6208	1.418e-11	806834
BMI_PMID30239722	rs10182873	-0.0147	0.0018	A	G	0.6634	1.925e-16	806834
BMI_PMID30239722	rs705145	0.0121	0.0018	A	C	0.3522	1.34e-11	806834
BMI_PMID30239722	rs9958386	0.0334	0.0018	T	C	0.3449	1.456e-76	806834
BMI_PMID30239722	rs4235499	0.0123	0.0018	A	G	0.3249	1.285e-11	806834
BMI_PMID30239722	rs3808436	0.0115	0.0017	A	G	0.4163	1.664e-11	806834
BMI_PMID30239722	rs6012541	0.011	0.0018	A	G	0.6665	1.214e-09	806834
BMI_PMID30239722	rs12245149	0.0135	0.0019	A	C	0.485	1.547e-12	806834
BMI_PMID30239722	rs6426780	-0.0168	0.0025	T	C	0.8231	1.141e-11	806834
BMI_PMID30239722	rs550513	-0.0175	0.0029	T	C	0.0926	1.1e-09	806834
BMI_PMID30239722	rs35347341	0.0145	0.0021	A	C	0.2691	1.152e-11	806834
BMI_PMID30239722	rs1975327	0.0185	0.0026	A	G	0.8848	1.042e-12	806834
BMI_PMID30239722	rs35796073	-0.0567	0.0025	A	C	0.1693	1.38e-111	806834
BMI_PMID30239722	rs10807136	0.0166	0.0026	T	C	0.1174	1.87e-10	806834
BMI_PMID30239722	rs10097391	0.0164	0.0019	T	C	0.4623	1.126e-17	806834
BMI_PMID30239722	rs4723140	-0.0119	0.002	A	G	0.623	1.2e-09	806834
BMI_PMID30239722	rs6560188	-0.0122	0.0019	A	G	0.5399	1.522e-10	806834
BMI_PMID30239722	rs11066861	-0.0216	0.0034	A	G	0.071	1.116e-10	806834
BMI_PMID30239722	rs35584139	0.0144	0.0022	A	C	0.7598	1.008e-10	806834
BMI_PMID30239722	rs17549754	-0.0171	0.0027	A	G	0.8488	1.235e-10	806834
BMI_PMID30239722	rs12085547	0.0137	0.002	A	G	0.2933	1.903e-11	806834
BMI_PMID30239722	rs1268169	0.0133	0.0018	T	G	0.6485	1.333e-13	806834
BMI_PMID30239722	rs6472954	-0.0122	0.0017	C	G	0.4019	1.6e-12	806834
BMI_PMID30239722	rs73215408	-0.0194	0.0027	T	C	0.1391	1.679e-12	806834
BMI_PMID30239722	rs10983829	-0.0103	0.0017	A	G	0.4676	1.486e-09	806834
BMI_PMID30239722	rs11065719	0.0123	0.0017	A	T	0.3701	1.019e-12	806834
BMI_PMID30239722	rs9563640	-0.0153	0.0021	A	G	0.3115	1.019e-13	806834
BMI_PMID30239722	rs12684797	0.0107	0.0018	C	G	0.349	1.669e-09	806834
BMI_PMID30239722	rs197379	-0.0143	0.0019	T	C	0.614	1.531e-13	806834
BMI_PMID30239722	rs2056477	-0.0159	0.0023	C	G	0.2312	1.94e-12	806834
BMI_PMID30239722	rs103947	-0.0128	0.0017	T	C	0.4103	1.378e-13	806834
BMI_PMID30239722	rs10134203	0.0147	0.0021	A	G	0.7	1.842e-12	806834
BMI_PMID30239722	rs13300560	0.0125	0.002	A	G	0.7445	1.849e-10	806834
BMI_PMID30239722	rs6759519	-0.0189	0.0017	A	G	0.3731	1.631e-27	806834
BMI_PMID30239722	rs113534447	-0.0146	0.0022	A	G	0.2647	1.405e-11	806834
BMI_PMID30239722	rs893541	0.0174	0.0022	T	C	0.8117	1.053e-14	806834
BMI_PMID30239722	rs8114958	0.0123	0.0019	C	G	0.742	1.533e-10	806834
BMI_PMID30239722	rs9310769	0.0126	0.002	A	T	0.7451	1.225e-10	806834
BMI_PMID30239722	rs9527853	-0.0144	0.0017	A	G	0.5046	1.8e-17	806834
BMI_PMID30239722	rs10896012	-0.0162	0.0021	T	C	0.7849	1.021e-14	806834
BMI_PMID30239722	rs1011024	0.0175	0.0022	A	G	0.8295	1.725e-15	806834
BMI_PMID30239722	rs8061382	-0.0324	0.0048	A	T	0.0351	1.774e-11	806834
BMI_PMID30239722	rs747692	-0.0149	0.002	T	C	0.2303	1.471e-13	806834
BMI_PMID30239722	rs12435164	-0.0123	0.0019	T	C	0.4322	1.569e-10	806834
BMI_PMID30239722	rs6777771	-0.0119	0.0017	A	G	0.4933	1.713e-12	806834
BMI_PMID30239722	rs12869179	-0.0127	0.002	A	G	0.3694	1.375e-10	806834
BMI_PMID30239722	rs61439796	0.0213	0.003	A	G	0.1123	1.294e-12	806834
BMI_PMID30239722	rs4867643	0.0144	0.002	A	G	0.6884	1.711e-12	806834
BMI_PMID30239722	rs437178	0.0122	0.0019	A	G	0.478	1.607e-10	806834
BMI_PMID30239722	rs6601578	0.0117	0.0017	A	G	0.3988	1.546e-11	806834
BMI_PMID30239722	rs350888	-0.0144	0.0023	A	G	0.2376	1.501e-10	806834
BMI_PMID30239722	rs7830271	0.0104	0.0017	A	G	0.3976	1.84e-09	806834
BMI_PMID30239722	rs12435865	0.0122	0.0017	A	G	0.6063	1.837e-12	806834
BMI_PMID30239722	rs12800124	0.0151	0.002	A	G	0.7678	1.815e-13	806834
BMI_PMID30239722	rs6912971	0.0191	0.0021	C	G	0.193	1.584e-19	806834
BMI_PMID30239722	rs11924711	0.0239	0.0031	A	G	0.0833	1.98e-14	806834
BMI_PMID30239722	rs6562249	-0.012	0.002	T	C	0.6205	1.023e-09	806834
BMI_PMID30239722	rs9659629	-0.0131	0.002	A	C	0.1996	1.479e-10	806834
BMI_PMID30239722	rs1321510	0.0137	0.002	A	G	0.3184	1.71e-11	806834
BMI_PMID30239722	rs11842899	-0.0132	0.0022	A	C	0.745	1.737e-09	806834
BMI_PMID30239722	rs73412140	-0.0146	0.0023	T	G	0.2247	1.901e-10	806834
BMI_PMID30239722	rs8178591	0.0118	0.0019	T	C	0.2485	1.051e-09	806834
BMI_PMID30239722	rs2246832	-0.0204	0.0017	A	T	0.4913	1.355e-33	806834
BMI_PMID30239722	rs10746866	-0.0123	0.0019	T	G	0.54	1.175e-10	806834
BMI_PMID30239722	rs1468648	0.0139	0.0022	T	C	0.1936	1.845e-10	806834
BMI_PMID30239722	rs241468	0.0178	0.0023	A	C	0.1653	1.357e-14	806834
BMI_PMID30239722	rs586194	-0.0114	0.0017	A	G	0.5337	1.073e-11	806834
BMI_PMID30239722	rs12542888	0.0167	0.002	A	C	0.3898	1.147e-17	806834
BMI_PMID30239722	rs72623976	0.0123	0.0019	T	G	0.4906	1.103e-10	806834
BMI_PMID30239722	rs7517262	0.0225	0.0025	T	C	0.1334	1.784e-19	806834
BMI_PMID30239722	rs13252324	-0.014	0.0022	A	G	0.8311	1.919e-10	806834
BMI_PMID30239722	rs9880296	-0.0157	0.0022	A	C	0.1769	1.45e-12	806834
BMI_PMID30239722	rs12194255	0.0123	0.0019	A	G	0.4947	1.064e-10	806834
BMI_PMID30239722	rs11650627	0.0134	0.0021	T	C	0.2925	1.613e-10	806834
BMI_PMID30239722	rs9844666	0.0168	0.0019	A	G	0.2087	1.122e-18	806834
BMI_PMID30239722	rs11777007	-0.0196	0.0019	T	C	0.5462	1.299e-24	806834
BMI_PMID30239722	rs1971788	0.0125	0.0021	T	G	0.6905	1.132e-09	806834
BMI_PMID30239722	rs6661600	0.0182	0.0028	A	C	0.0935	1.7e-10	806834
BMI_PMID30239722	rs699918	0.0112	0.0017	T	G	0.374	1.267e-10	806834
BMI_PMID30239722	rs11937623	-0.0144	0.002	T	C	0.6788	1.915e-12	806834
BMI_PMID30239722	rs78495293	-0.0292	0.0045	A	T	0.9529	1.022e-10	806834
BMI_PMID30239722	rs11030016	0.0166	0.0018	T	C	0.7217	1.787e-20	806834
BMI_PMID30239722	rs254025	-0.0108	0.0017	C	G	0.5575	1.945e-10	806834
BMI_PMID30239722	rs3901919	0.0116	0.0019	A	C	0.4522	1.191e-09	806834
BMI_PMID30239722	rs61586601	0.0143	0.0019	A	T	0.3841	1.581e-13	806834
BMI_PMID30239722	rs912511	0.0137	0.0023	A	C	0.235	1.069e-09	806834
BMI_PMID30239722	rs6788656	-0.0152	0.002	T	C	0.3644	1.189e-14	806834
BMI_PMID30239722	rs7154246	0.0148	0.002	A	G	0.65	1.273e-13	806834
BMI_PMID30239722	rs10840065	0.015	0.0016	A	G	0.5363	1.884e-20	806834
BMI_PMID30239722	rs10737471	0.0167	0.0025	A	G	0.1746	1.753e-11	806834
BMI_PMID30239722	rs35518360	-0.0421	0.0036	A	T	0.9199	1.789e-31	806834
BMI_PMID30239722	rs8065650	0.0124	0.0018	T	C	0.3521	1.567e-12	806834
BMI_PMID30239722	rs718206	-0.0127	0.0019	A	T	0.7226	1.741e-11	806834
BMI_PMID30239722	rs4614	-0.0138	0.0017	A	G	0.6011	1.648e-15	806834
BMI_PMID30239722	rs12494242	-0.013	0.002	T	C	0.6793	1.56e-10	806834
BMI_PMID30239722	rs11956120	0.0198	0.0019	T	C	0.6151	1.363e-24	806834
BMI_PMID30239722	rs4568876	0.0112	0.0017	T	C	0.5904	1.343e-10	806834
BMI_PMID30239722	rs1077499	-0.0193	0.002	A	T	0.6151	1.576e-22	806834
BMI_PMID30239722	rs12926567	-0.0145	0.0019	T	C	0.484	1.683e-14	806834
BMI_PMID30239722	rs12920774	0.0155	0.0024	T	C	0.8084	1.367e-10	806834
BMI_PMID30239722	rs7124955	-0.0103	0.0017	A	T	0.31	1.929e-09	806834
BMI_PMID30239722	rs3815038	-0.0104	0.0016	A	C	0.4931	1.51e-10	806834
BMI_PMID30239722	rs986427	0.0131	0.0018	A	G	0.6797	1.007e-12	806834
BMI_PMID30239722	rs923725	0.0125	0.0019	T	C	0.2658	1.137e-10	806834
BMI_PMID30239722	rs73185221	0.0154	0.0021	A	G	0.6944	1.042e-13	806834
BMI_PMID30239722	rs2933211	0.0158	0.0019	A	G	0.4932	1.189e-16	806834
BMI_PMID30239722	rs34662965	-0.0136	0.0022	T	G	0.7621	1.449e-09	806834
BMI_PMID30239722	rs12413046	-0.0258	0.0029	A	G	0.9259	1.82e-18	806834
BMI_PMID30239722	rs7202233	-0.012	0.0017	A	G	0.5043	1.56e-12	806834
BMI_PMID30239722	rs117382857	0.0252	0.0037	A	G	0.0786	1.313e-11	806834
BMI_PMID30239722	rs1098506	-0.0372	0.0058	T	C	0.9722	1.242e-10	806834
BMI_PMID30239722	rs8026196	0.0147	0.0019	T	C	0.5366	1.565e-14	806834
BMI_PMID30239722	rs8092350	-0.0321	0.0018	A	C	0.6818	1.463e-74	806834
BMI_PMID30239722	rs9388076	-0.0197	0.0029	T	C	0.8788	1.652e-11	806834
BMI_PMID30239722	rs6928075	-0.0197	0.0029	A	G	0.8787	1.543e-11	806834
BMI_PMID30239722	rs827139	-0.0112	0.0017	A	T	0.6261	1.46e-10	806834
BMI_PMID30239722	rs7566023	-0.0264	0.0023	A	G	0.7695	1.398e-31	806834
BMI_PMID30239722	rs6604018	-0.0182	0.0028	A	G	0.9068	1.752e-10	806834
BMI_PMID30239722	rs6565195	0.0117	0.0019	A	G	0.3795	1.544e-09	806834
BMI_PMID30239722	rs547860	0.0151	0.0024	T	G	0.7989	1.669e-10	806834
BMI_PMID30239722	rs8009520	-0.0169	0.0018	A	G	0.6475	1.51e-21	806834
BMI_PMID30239722	rs34487417	-0.0163	0.0026	T	C	0.1669	1.761e-10	806834
BMI_PMID30239722	rs1652375	0.0192	0.002	T	C	0.3368	1.494e-21	806834
BMI_PMID30239722	rs9428970	-0.0181	0.0025	A	T	0.861	1.839e-13	806834
BMI_PMID30239722	rs11165751	-0.0135	0.0018	T	G	0.6231	1.415e-14	806834
BMI_PMID30239722	rs994595	0.0123	0.0019	A	C	0.5579	1.296e-10	806834
BMI_PMID30239722	rs62084693	-0.0132	0.0022	T	C	0.7463	1.594e-09	806834
BMI_PMID30239722	rs2920921	-0.0215	0.0019	A	G	0.3131	1.037e-30	806834
BMI_PMID30239722	rs12130221	0.0112	0.0018	A	T	0.7043	1.271e-09	806834
BMI_PMID30239722	rs2723729	-0.0129	0.0021	T	C	0.8026	1.555e-09	806834
BMI_PMID30239722	rs10868983	-0.0122	0.0019	A	G	0.5403	1.561e-10	806834
BMI_PMID30239722	rs13282015	0.0143	0.0022	T	G	0.765	1.939e-10	806834
BMI_PMID30239722	rs7704281	0.0248	0.0041	A	G	0.0461	1.174e-09	806834
BMI_PMID30239722	rs7249143	0.0112	0.0019	T	G	0.3044	1.787e-09	806834
BMI_PMID30239722	rs1899345	0.0403	0.0059	A	G	0.027	1.206e-11	806834
BMI_PMID30239722	rs2658114	-0.0118	0.0019	T	C	0.6143	1.391e-09	806834
BMI_PMID30239722	rs4286697	-0.0138	0.002	A	G	0.3187	1.113e-11	806834
BMI_PMID30239722	rs7022879	-0.0118	0.0017	T	C	0.3908	1.018e-11	806834
BMI_PMID30239722	rs6436089	-0.0108	0.0017	A	G	0.5106	1.779e-10	806834
BMI_PMID30239722	rs7100409	0.0129	0.0019	A	T	0.4778	1.216e-11	806834
BMI_PMID30239722	rs12497891	0.0135	0.0022	A	G	0.2464	1.068e-09	806834
BMI_PMID30239722	rs2693929	-0.0142	0.0022	T	C	0.2003	1.209e-10	806834
BMI_PMID30239722	rs127131	-0.0115	0.0019	A	C	0.2634	1.457e-09	806834
BMI_PMID30239722	rs34697209	-0.031	0.0019	A	G	0.5622	1.309e-59	806834
BMI_PMID30239722	rs4380480	0.0104	0.0017	T	C	0.4663	1.024e-09	806834
BMI_PMID30239722	rs16996644	-0.0181	0.0026	C	G	0.8696	1.6e-12	806834
BMI_PMID30239722	rs62142285	0.021	0.0024	A	G	0.8027	1.116e-18	806834
BMI_PMID30239722	rs1056010	0.0122	0.0017	T	C	0.5799	1.129e-12	806834
BMI_PMID30239722	rs6560185	-0.0109	0.0017	T	C	0.535	1.402e-10	806834
BMI_PMID30239722	rs9397581	0.0139	0.002	A	G	0.2533	1.611e-12	806834
BMI_PMID30239722	rs2255404	-0.0123	0.0019	A	G	0.5145	1.148e-10	806834
BMI_PMID30239722	rs17826791	0.0184	0.0026	C	G	0.8849	1.323e-12	806834
BMI_PMID30239722	rs1547533	0.0123	0.0017	A	C	0.6101	1.457e-12	806834
BMI_PMID30239722	rs12995480	-0.0579	0.0022	T	C	0.1596	1.81e-150	806834
BMI_PMID30239722	rs2477467	0.0135	0.0022	T	C	0.2395	1.25e-09	806834
BMI_PMID30239722	rs2980439	0.0148	0.0017	A	G	0.4655	1.41e-17	806834
BMI_PMID30239722	rs10777965	-0.0137	0.0019	C	G	0.7401	1.262e-12	806834
BMI_PMID30239722	rs7702285	-0.0129	0.0018	T	C	0.3093	1.112e-12	806834
BMI_PMID30239722	rs12292371	0.0246	0.0041	C	G	0.0577	1.904e-09	806834
BMI_PMID30239722	rs17298525	0.0163	0.002	C	G	0.2153	1.816e-16	806834
BMI_PMID30239722	rs2666756	0.0146	0.0018	A	T	0.3155	1.068e-15	806834
BMI_PMID30239722	rs4836918	-0.0127	0.002	T	C	0.5934	1.724e-10	806834
BMI_PMID30239722	rs2491233	-0.0149	0.0025	T	G	0.8183	1.677e-09	806834
BMI_PMID30239722	rs72894084	0.0211	0.0033	A	G	0.9059	1.078e-10	806834
BMI_PMID30239722	rs35393421	0.0124	0.0019	A	C	0.3933	1.6e-10	806834
BMI_PMID30239722	rs6734794	0.0153	0.0019	T	C	0.2718	1.224e-15	806834
BMI_PMID30239722	rs12411664	0.0313	0.0039	A	G	0.0498	1.112e-15	806834
BMI_PMID30239722	rs1837714	-0.0104	0.0017	C	G	0.3945	1.741e-09	806834
BMI_PMID30239722	rs9372414	-0.0141	0.002	T	C	0.3477	1.944e-12	806834
BMI_PMID30239722	rs12497379	0.0124	0.002	C	G	0.6887	1.346e-09	806834
BMI_PMID30239722	rs4780829	-0.0302	0.0028	A	G	0.1319	1.077e-26	806834
BMI_PMID30239722	rs6551288	-0.0166	0.0026	A	C	0.1585	1.42e-10	806834
BMI_PMID30239722	rs35480440	-0.0245	0.0034	T	G	0.9165	1.2e-12	806834
BMI_PMID30239722	rs4970721	-0.0155	0.0023	A	C	0.7812	1.528e-11	806834
BMI_PMID30239722	rs16858086	0.0195	0.0019	A	G	0.5846	1.16e-23	806834
BMI_PMID30239722	rs2850339	-0.0178	0.0026	T	G	0.8476	1.56e-11	806834
BMI_PMID30239722	rs13026976	0.0145	0.0018	A	G	0.3181	1.288e-15	806834
BMI_PMID30239722	rs11075993	0.067	0.0019	T	G	0.4038	1.17e-262	806834
BMI_PMID30239722	rs315145	0.0108	0.0018	C	G	0.3859	1.349e-09	806834
BMI_PMID30239722	rs501351	-0.0145	0.002	T	G	0.6101	1.29e-13	806834
BMI_PMID30239722	rs12605211	0.0133	0.0018	A	G	0.6437	1.193e-13	806834
BMI_PMID30239722	rs6499641	0.0214	0.0017	A	T	0.5006	1.583e-35	806834
BMI_PMID30239722	rs2803334	0.0123	0.0019	C	G	0.4986	1.398e-10	806834
BMI_PMID30239722	rs34072983	0.0131	0.0019	T	C	0.3952	1.722e-11	806834
BMI_PMID30239722	rs113468108	0.022	0.0021	T	C	0.3088	1.821e-26	806834
BMI_PMID30239722	rs2837395	-0.0104	0.0017	T	C	0.5836	1.381e-09	806834
BMI_PMID30239722	rs3919949	-0.0117	0.0018	A	G	0.6849	1.36e-10	806834
BMI_PMID30239722	rs1602965	-0.0118	0.0018	T	G	0.6087	1.943e-11	806834
BMI_PMID30239722	rs1351525	-0.0125	0.0021	A	T	0.2985	1.92e-09	806834
BMI_PMID30239722	rs2634052	-0.0134	0.0022	A	T	0.2468	1.966e-09	806834
BMI_PMID30239722	rs216190	-0.0124	0.0018	T	C	0.646	1.442e-12	806834
BMI_PMID30239722	rs7998441	0.012	0.002	A	G	0.3795	1.035e-09	806834
BMI_PMID30239722	rs6852497	-0.0106	0.0018	A	G	0.4543	1.67e-09	806834
BMI_PMID30239722	rs12999151	-0.0128	0.0019	A	G	0.4816	1.262e-11	806834
BMI_PMID30239722	rs890235	0.0103	0.0017	A	G	0.5462	1.725e-09	806834
BMI_PMID30239722	rs7912336	-0.0116	0.0019	A	T	0.4659	1.71e-09	806834
BMI_PMID30239722	rs13019114	0.0133	0.002	T	C	0.6363	1.446e-11	806834
BMI_PMID30239722	rs7955575	-0.0118	0.0017	A	G	0.5292	1.421e-11	806834
BMI_PMID30239722	rs9910524	-0.0119	0.002	C	G	0.7524	1.462e-09	806834
BMI_PMID30239722	rs1338549	-0.0141	0.0019	T	G	0.4582	1.907e-13	806834
BMI_PMID30239722	rs9375098	-0.0195	0.0026	T	C	0.8808	1.017e-13	806834
BMI_PMID30239722	rs5744601	0.0253	0.0021	A	G	0.7862	1.332e-34	806834
BMI_PMID30239722	rs4374552	0.0166	0.0026	A	G	0.8416	1.274e-10	806834
BMI_PMID30239722	rs4715207	0.0394	0.0025	T	C	0.179	1.322e-56	806834
BMI_PMID30239722	rs4531978	-0.0105	0.0017	A	T	0.6325	1.637e-09	806834
BMI_PMID30239722	rs6906737	-0.0122	0.0017	A	T	0.4789	1.014e-12	806834
BMI_PMID30239722	rs10420339	0.0128	0.0021	C	G	0.2896	1.196e-09	806834
BMI_PMID30239722	rs1905539	-0.0138	0.0023	T	C	0.7621	1.011e-09	806834
BMI_PMID30239722	rs2929428	-0.0125	0.0019	T	G	0.4017	1.279e-10	806834
BMI_PMID30239722	rs3937455	0.0106	0.0017	C	G	0.4352	1.297e-09	806834
BMI_PMID30239722	rs1343428	0.0142	0.0018	T	G	0.2874	1.433e-14	806834
BMI_PMID30239722	rs961148	0.0186	0.0027	C	G	0.1286	1.083e-11	806834
BMI_PMID30239722	rs7601895	0.0152	0.0018	C	G	0.6899	1.89e-16	806834
BMI_PMID30239722	rs2344357	0.0128	0.0017	T	C	0.3888	1.788e-13	806834
BMI_PMID30239722	rs571174	-0.0124	0.0019	T	C	0.6879	1.839e-11	806834
BMI_PMID30239722	rs7650834	0.0141	0.0022	A	C	0.2471	1.395e-10	806834
BMI_PMID30239722	rs1879445	0.0109	0.0018	A	G	0.6449	1.423e-09	806834
BMI_PMID30239722	rs9566104	0.0133	0.0021	A	G	0.6915	1.013e-10	806834
BMI_PMID30239722	rs702772	0.0177	0.002	A	G	0.7659	1.393e-18	806834
BMI_PMID30239722	rs1529897	-0.0307	0.0017	T	G	0.5704	1.059e-72	806834
BMI_PMID30239722	rs6106946	-0.0107	0.0018	C	G	0.3371	1.749e-09	806834
BMI_PMID30239722	rs11899332	0.0103	0.0017	T	C	0.4667	1.008e-09	806834
BMI_PMID30239722	rs3736313	0.0118	0.0019	A	G	0.7346	1.029e-09	806834
BMI_PMID30239722	rs56188520	0.0266	0.0025	A	G	0.8198	1.351e-26	806834
BMI_PMID30239722	rs62140849	-0.0216	0.0024	A	G	0.1953	1.374e-19	806834
BMI_PMID30239722	rs12639346	0.0128	0.0019	T	G	0.7135	1.291e-11	806834
BMI_PMID30239722	rs945640	0.0133	0.0017	A	G	0.4795	1.468e-15	806834
BMI_PMID30239722	rs34161609	-0.0119	0.002	A	G	0.3696	1.836e-09	806834
BMI_PMID30239722	rs29941	-0.0157	0.0017	A	G	0.3283	1.272e-19	806834
BMI_PMID30239722	rs12235100	-0.0131	0.0021	A	G	0.7761	1.663e-10	806834
BMI_PMID30239722	rs6884773	0.0183	0.002	A	G	0.7648	1.56e-20	806834
BMI_PMID30239722	rs10860401	-0.0141	0.002	A	G	0.6338	1.159e-12	806834
BMI_PMID30239722	rs7829721	0.0116	0.0019	T	C	0.2724	1.653e-09	806834
BMI_PMID30239722	rs7848336	-0.0156	0.0019	T	C	0.7093	1.34e-16	806834
BMI_PMID30239722	rs61581529	0.013	0.0021	A	G	0.7228	1.328e-09	806834
BMI_PMID30239722	rs2326319	-0.0142	0.0018	A	G	0.6395	1.054e-15	806834
BMI_PMID30239722	rs10901303	0.0123	0.0019	T	C	0.4106	1.665e-10	806834
BMI_PMID30239722	rs13035244	-0.0319	0.0019	T	C	0.5424	1.576e-63	806834
BMI_PMID30239722	rs11208776	-0.0125	0.0017	A	T	0.4893	1.499e-13	806834
BMI_PMID30239722	rs6493525	-0.0125	0.002	A	G	0.3957	1.429e-10	806834
BMI_PMID30239722	rs34870295	-0.0134	0.0021	T	C	0.2917	1.744e-10	806834
BMI_PMID30239722	rs16872536	-0.0233	0.0029	T	G	0.0769	1.148e-15	806834
BMI_PMID30239722	rs9595595	0.0147	0.002	T	G	0.6461	1.726e-13	806834
BMI_PMID30239722	rs7251661	-0.0125	0.002	A	G	0.3928	1.413e-10	806834
BMI_PMID30239722	rs6725517	-0.031	0.0019	A	G	0.5629	1.518e-59	806834
BMI_PMID30239722	rs13002158	-0.0154	0.0022	A	G	0.8133	1.424e-12	806834
BMI_PMID30239722	rs73683491	0.0214	0.0033	C	G	0.0895	1.585e-10	806834
BMI_PMID30239722	rs590215	0.0483	0.0018	T	C	0.2844	1.89e-151	806834
BMI_PMID30239722	rs7010270	-0.0119	0.002	A	G	0.7601	1.367e-09	806834
BMI_PMID30239722	rs3821712	0.0113	0.0018	T	C	0.4085	1.905e-10	806834
BMI_PMID30239722	rs2109632	-0.0116	0.0019	A	G	0.4213	1.875e-09	806834
BMI_PMID30239722	rs2038645	-0.017	0.0017	A	G	0.4979	1.31e-22	806834
BMI_PMID30239722	rs8006649	0.0168	0.0018	A	G	0.3544	1.977e-21	806834
BMI_PMID30239722	rs140048840	0.0146	0.0023	T	C	0.2189	1.794e-10	806834
BMI_PMID30239722	rs288171	0.0236	0.0022	C	G	0.834	1.877e-26	806834
BMI_PMID30239722	rs11646127	0.0231	0.0019	C	G	0.4566	1.156e-33	806834
BMI_PMID30239722	rs3808439	0.0114	0.0017	A	G	0.4164	1.925e-11	806834
BMI_PMID30239722	rs61166637	0.013	0.002	C	G	0.6705	1.316e-10	806834
BMI_PMID30239722	rs7762644	-0.028	0.002	T	C	0.6646	1.829e-44	806834
BMI_PMID30239722	rs10116186	-0.0116	0.0019	A	G	0.4591	1.622e-09	806834
BMI_PMID30239722	rs9581970	-0.0149	0.0022	A	G	0.814	1.539e-11	806834
BMI_PMID30239722	rs2044464	-0.0146	0.0019	A	G	0.4856	1.875e-14	806834
BMI_PMID30239722	rs9954728	-0.0388	0.002	C	G	0.6642	1.134e-81	806834
BMI_PMID30239722	rs34669994	0.015	0.0019	T	C	0.4486	1.984e-15	806834
BMI_PMID30239722	rs13180891	0.0156	0.0019	T	G	0.4812	1.962e-16	806834
BMI_PMID30239722	rs2391527	-0.0107	0.0018	T	C	0.6461	1.182e-09	806834
BMI_PMID30239722	rs17367831	-0.0155	0.0024	T	C	0.1417	1.186e-10	806834
BMI_PMID30239722	rs4704219	-0.0224	0.0016	T	C	0.412	1.233e-42	806834
BMI_PMID30239722	rs989346	-0.0116	0.0019	T	C	0.2729	1.016e-09	806834
BMI_PMID30239722	rs10827285	-0.0122	0.0018	A	G	0.6713	1.015e-11	806834
BMI_PMID30239722	rs76918166	0.0118	0.0019	T	C	0.4155	1.024e-09	806834
BMI_PMID30239722	rs2143725	0.0187	0.0029	A	G	0.085	1.666e-10	806834
BMI_PMID30239722	rs8088717	0.012	0.002	A	G	0.6534	1.947e-09	806834
BMI_PMID30239722	rs6507054	-0.0125	0.0019	T	C	0.4069	1.052e-10	806834
BMI_PMID30239722	rs10738424	-0.0165	0.0019	A	G	0.4297	1.28e-17	806834
BMI_PMID30239722	rs62104504	0.0139	0.0022	A	G	0.2594	1.911e-10	806834
BMI_PMID30239722	rs6989657	0.0128	0.0017	C	G	0.5932	1.683e-13	806834
BMI_PMID30239722	rs769662	-0.0151	0.002	A	G	0.3753	1.493e-14	806834
BMI_PMID30239722	rs9906903	-0.0133	0.002	T	C	0.2616	1.147e-11	806834
BMI_PMID30239722	rs11000926	0.0172	0.0028	T	C	0.1282	1.597e-09	806834
BMI_PMID30239722	rs4811544	-0.0136	0.0022	T	G	0.7639	1.375e-09	806834
BMI_PMID30239722	rs655370	-0.0101	0.0017	C	G	0.4779	1.975e-09	806834
BMI_PMID30239722	rs116972181	-0.029	0.0045	T	C	0.9528	1.14e-10	806834
BMI_PMID30239722	rs113728898	-0.0208	0.0034	A	T	0.0853	1.073e-09	806834
BMI_PMID30239722	rs934610	-0.013	0.002	A	G	0.3252	1.308e-10	806834
BMI_PMID30239722	rs1628981	0.014	0.0022	T	C	0.2591	1.309e-10	806834
BMI_PMID30239722	rs2572379	0.014	0.0019	A	G	0.5502	1.985e-13	806834
BMI_PMID30239722	rs7524877	-0.011	0.0016	A	G	0.4001	1.656e-11	806834
BMI_PMID30239722	rs664884	0.0118	0.002	T	C	0.3802	1.423e-09	806834
BMI_PMID30239722	rs62024159	-0.0193	0.0025	T	C	0.1796	1.471e-14	806834
BMI_PMID30239722	rs11691135	-0.0114	0.0017	T	C	0.4813	1.899e-11	806834
BMI_PMID30239722	rs16867322	-0.014	0.0021	A	G	0.7924	1.835e-11	806834
BMI_PMID30239722	rs827156	0.0121	0.0017	A	G	0.4321	1.016e-12	806834
BMI_PMID30239722	rs3020804	-0.0266	0.002	A	G	0.6156	1.992e-40	806834
BMI_PMID30239722	rs752965	-0.0118	0.0019	T	C	0.2739	1.086e-09	806834
BMI_PMID30239722	rs7010348	0.0129	0.002	T	G	0.7685	1.405e-10	806834
BMI_PMID30239722	rs582268	-0.0119	0.002	A	G	0.6198	1.06e-09	806834
BMI_PMID30239722	rs10500023	-0.0129	0.0017	A	G	0.6323	1.398e-13	806834
BMI_PMID30239722	rs6803222	0.0162	0.0019	T	G	0.7146	1.922e-18	806834
BMI_PMID30239722	rs740789	0.0151	0.0018	A	T	0.6809	1.385e-16	806834
BMI_PMID30239722	rs11612227	0.022	0.0021	T	C	0.3084	1.438e-26	806834
BMI_PMID30239722	rs1382094	0.012	0.0017	T	C	0.5548	1.911e-12	806834
BMI_PMID30239722	rs7590946	0.0205	0.0019	T	C	0.5616	1.069e-26	806834
BMI_PMID30239722	rs72634825	-0.02	0.0022	A	G	0.2518	1.897e-19	806834
BMI_PMID30239722	rs17016642	-0.0164	0.0027	A	G	0.8847	1.03e-09	806834
BMI_PMID30239722	rs9897624	-0.0128	0.002	A	G	0.6476	1.368e-10	806834
BMI_PMID30239722	rs13010695	0.0171	0.0022	A	T	0.76	1.495e-14	806834
BMI_PMID30239722	rs8031638	0.0111	0.0017	T	C	0.4498	1.146e-10	806834
BMI_PMID30239722	rs9596	0.0114	0.0018	A	G	0.658	1.218e-10	806834
BMI_PMID30239722	rs1320340	0.0547	0.0046	T	G	0.9557	1.345e-32	806834
BMI_PMID30239722	rs9940646	-0.0719	0.0017	C	G	0.5618	1.72e-305	806834
BMI_PMID30239722	rs12489577	0.0188	0.0021	T	C	0.7277	1.44e-18	806834
BMI_PMID30239722	rs7118659	-0.0205	0.0018	T	C	0.7075	1.37e-28	806834
BMI_PMID30239722	rs6068124	-0.0134	0.0017	A	G	0.3914	1.281e-14	806834
BMI_PMID30239722	rs2068390	-0.0109	0.0018	T	C	0.3485	1.056e-09	806834
BMI_PMID30239722	rs11723090	-0.0113	0.0019	T	C	0.7217	1.48e-09	806834
BMI_PMID30239722	rs62276502	-0.0134	0.0022	T	C	0.7536	1.276e-09	806834
BMI_PMID30239722	rs9296133	0.0283	0.0021	A	G	0.2734	1.537e-40	806834
BMI_PMID30239722	rs4758693	0.0134	0.002	A	T	0.6464	1.819e-11	806834
BMI_PMID30239722	rs216219	0.0125	0.0018	T	C	0.3517	1.45e-12	806834
BMI_PMID30239722	rs1242771	-0.0152	0.0021	T	C	0.3116	1.517e-13	806834
BMI_PMID30239722	rs6685261	-0.0152	0.0019	A	G	0.2542	1.397e-15	806834
BMI_PMID30239722	rs74752114	0.0276	0.0024	A	G	0.2624	1.982e-29	806834
BMI_PMID30239722	rs145019444	0.0153	0.0025	A	G	0.1628	1.895e-09	806834
BMI_PMID30239722	rs78865975	-0.0262	0.0043	T	C	0.051	1.373e-09	806834
BMI_PMID30239722	rs4665775	0.0193	0.0022	A	G	0.8268	1.842e-18	806834
BMI_PMID30239722	rs10090877	0.0157	0.0019	T	C	0.4501	1.701e-16	806834
BMI_PMID30239722	rs7338127	0.0156	0.0018	A	T	0.33	1.168e-17	806834
BMI_PMID30239722	rs360791	-0.013	0.0017	A	G	0.5085	1.26e-14	806834
BMI_PMID30239722	rs11079810	-0.0162	0.0027	T	C	0.0984	1.116e-09	806834
BMI_PMID30239722	rs11608363	0.0116	0.0019	T	C	0.4826	1.358e-09	806834
BMI_PMID30239722	rs9357717	-0.0142	0.002	A	C	0.6453	1.406e-12	806834
BMI_PMID30239722	rs13069284	0.0149	0.0025	A	G	0.1827	1.293e-09	806834
BMI_PMID30239722	rs2759315	0.0117	0.0019	A	C	0.4293	1.234e-09	806834
BMI_PMID30239722	rs9401450	-0.0193	0.0026	A	T	0.88	1.551e-13	806834
BMI_PMID30239722	rs286965	-0.0113	0.0018	T	C	0.3635	1.551e-10	806834
BMI_PMID30239722	rs3927536	-0.0124	0.0019	T	C	0.7624	1.131e-10	806834
BMI_PMID30239722	rs11130218	-0.0204	0.0017	T	C	0.4902	1.468e-33	806834
BMI_PMID30239722	rs12912144	0.0104	0.0017	T	C	0.6254	1.241e-09	806834
BMI_PMID30239722	rs1459191	0.0111	0.0017	C	G	0.3936	1.931e-10	806834
BMI_PMID30239722	rs73026715	-0.0214	0.0027	T	G	0.1481	1.656e-15	806834
BMI_PMID30239722	rs1352463	-0.0132	0.0017	A	G	0.5724	1.154e-14	806834
BMI_PMID30239722	rs890156	0.0116	0.0017	A	T	0.4556	1.646e-11	806834
BMI_PMID30239722	rs209408	-0.0118	0.0018	T	G	0.6896	1.275e-10	806834
BMI_PMID30239722	rs7763118	0.0215	0.0026	A	G	0.8658	1.945e-16	806834
BMI_PMID30239722	rs11030051	0.0263	0.0028	A	G	0.1375	1.655e-21	806834
BMI_PMID30239722	rs757081	0.0105	0.0017	C	G	0.6619	1.327e-09	806834
BMI_PMID30239722	rs7127374	-0.0114	0.0018	A	G	0.5585	1.524e-10	806834
BMI_PMID30239722	rs2372638	-0.0135	0.002	A	G	0.6332	1.065e-11	806834
BMI_PMID30239722	rs1872552	0.0116	0.0017	A	G	0.412	1.87e-11	806834
BMI_PMID30239722	rs13100192	0.0148	0.0023	A	C	0.2191	1.009e-10	806834
BMI_PMID30239722	rs7168825	0.0159	0.0026	C	G	0.1599	1.008e-09	806834
BMI_PMID30239722	rs13156123	0.0122	0.0017	T	G	0.5757	1.013e-12	806834
BMI_PMID30239722	rs7608050	-0.0564	0.0023	A	G	0.1636	1.68e-138	806834
BMI_PMID30239722	rs7978610	0.0116	0.0018	C	G	0.3418	1.287e-10	806834
BMI_PMID30239722	rs7036172	0.0186	0.0017	A	G	0.5486	1.003e-27	806834
BMI_PMID30239722	rs6561987	-0.0163	0.002	T	C	0.773	1.069e-15	806834
BMI_PMID30239722	rs2921077	0.0155	0.0017	A	G	0.4679	1.125e-19	806834
BMI_PMID30239722	rs827188	-0.0123	0.0019	T	C	0.5652	1.433e-10	806834
BMI_PMID30239722	rs1252216	0.0128	0.002	A	G	0.7563	1.15e-10	806834
BMI_PMID30239722	rs62380078	0.0153	0.002	T	C	0.3629	1.221e-14	806834
BMI_PMID30239722	rs1583933	-0.0407	0.0068	A	G	0.9798	1.697e-09	806834
BMI_PMID30239722	rs1155589	0.0143	0.0023	T	G	0.8519	1.041e-09	806834
BMI_PMID30239722	rs9835441	0.0142	0.0022	A	G	0.2469	1.056e-10	806834
BMI_PMID30239722	rs6715375	0.0154	0.0024	A	C	0.196	1.009e-10	806834
BMI_PMID30239722	rs3857834	-0.015	0.0018	T	C	0.6174	1.74e-17	806834
BMI_PMID30239722	rs12538816	-0.0169	0.002	A	G	0.3593	1.872e-17	806834
BMI_PMID30239722	rs13093947	0.0182	0.0025	T	C	0.1409	1.411e-13	806834
BMI_PMID30239722	rs6886766	-0.0194	0.0026	T	C	0.1166	1.87e-13	806834
BMI_PMID30239722	rs7972832	0.0133	0.002	A	G	0.6362	1.864e-11	806834
BMI_PMID30239722	rs2864823	0.0284	0.0031	T	C	0.9244	1.632e-19	806834
BMI_PMID30239722	rs7716119	0.0121	0.0017	C	G	0.5753	1.448e-12	806834
BMI_PMID30239722	rs8055188	0.0158	0.0023	T	C	0.1743	1.052e-11	806834
BMI_PMID30239722	rs28616271	-0.0122	0.0019	A	G	0.5476	1.089e-10	806834
BMI_PMID30239722	rs4980662	-0.0128	0.0017	C	G	0.5026	1.29e-13	806834
BMI_PMID30239722	rs4888162	0.0115	0.0019	T	C	0.4808	1.81e-09	806834
BMI_PMID30239722	rs62276460	0.0133	0.0022	A	T	0.246	1.574e-09	806834
BMI_PMID30239722	rs28877020	-0.0158	0.0022	T	G	0.764	1.358e-12	806834
BMI_PMID30239722	rs1809357	-0.0132	0.0018	T	C	0.3792	1.901e-13	806834
BMI_PMID30239722	rs7923778	0.0127	0.0021	T	C	0.2044	1.339e-09	806834
BMI_PMID30239722	rs7104646	-0.0146	0.0019	T	G	0.4858	1.578e-14	806834
BMI_PMID30239722	rs12545481	0.0154	0.0023	A	G	0.2288	1.167e-11	806834
BMI_PMID30239722	rs11105423	0.0158	0.0022	A	G	0.7579	1.277e-12	806834
BMI_PMID30239722	rs2415981	-0.0115	0.0019	A	C	0.4303	1.987e-09	806834
BMI_PMID30239722	rs11231825	-0.0143	0.0019	T	C	0.2966	1.623e-14	806834
BMI_PMID30239722	rs10932071	0.0231	0.0031	T	C	0.077	1.911e-13	806834
BMI_PMID30239722	rs3088215	-0.0273	0.0019	A	C	0.6096	1.367e-44	806834
BMI_PMID30239722	rs10804353	0.0173	0.0029	T	G	0.8743	1.349e-09	806834
BMI_PMID30239722	rs6728726	-0.0577	0.0022	T	C	0.1569	1.67e-157	806834
BMI_PMID30239722	rs2630397	-0.0205	0.002	T	C	0.1606	1.838e-25	806834
BMI_PMID30239722	rs11216226	-0.0244	0.004	C	G	0.9411	1.799e-09	806834
BMI_PMID30239722	rs489693	0.0422	0.0017	A	C	0.3499	1.72e-131	806834
BMI_PMID30239722	rs11078327	-0.0123	0.0019	C	G	0.4397	1.502e-10	806834
BMI_PMID30239722	rs927339	0.0181	0.0028	A	G	0.0932	1.761e-10	806834
BMI_PMID30239722	rs12486280	-0.0182	0.0022	T	G	0.1551	1.038e-16	806834
BMI_PMID30239722	rs13045199	0.0249	0.0022	T	G	0.8125	1.065e-29	806834
BMI_PMID30239722	rs7564235	0.0115	0.0017	A	C	0.5284	1.674e-11	806834
BMI_PMID30239722	rs116482300	0.0349	0.0049	T	C	0.9607	1.105e-12	806834
BMI_PMID30239722	rs13085226	-0.0103	0.0017	A	G	0.5808	1.886e-09	806834
BMI_PMID30239722	rs4851302	0.0127	0.0019	T	G	0.5196	1.427e-11	806834
BMI_PMID30239722	rs6604015	-0.0183	0.0027	T	C	0.9077	1.183e-11	806834
BMI_PMID30239722	rs111492783	0.017	0.0027	A	G	0.846	1.485e-10	806834
BMI_PMID30239722	rs9654429	0.0173	0.0017	C	G	0.6298	1.404e-23	806834
BMI_PMID30239722	rs1358808	-0.014	0.0018	C	G	0.6634	1.111e-14	806834
BMI_PMID30239722	rs815708	-0.0159	0.0019	T	C	0.4193	1.273e-16	806834
BMI_PMID30239722	rs6898116	0.0175	0.0018	T	G	0.6295	1.567e-23	806834
BMI_PMID30239722	rs156145	-0.0185	0.0024	A	C	0.1932	1.475e-14	806834
BMI_PMID30239722	rs3755831	-0.0147	0.0019	T	G	0.5431	1.378e-14	806834
BMI_PMID30239722	rs7309390	-0.0196	0.0019	A	G	0.2629	1.678e-24	806834
BMI_PMID30239722	rs35322849	-0.0185	0.0026	T	C	0.1578	1.589e-12	806834
BMI_PMID30239722	rs11845197	-0.0204	0.0034	T	C	0.9128	1.439e-09	806834
BMI_PMID30239722	rs35881094	0.0209	0.0019	T	G	0.5703	1.337e-27	806834
BMI_PMID30239722	rs56369308	0.0122	0.002	T	C	0.6662	1.25e-09	806834
BMI_PMID30239722	rs2476441	0.0115	0.0017	A	T	0.5699	1.725e-11	806834
BMI_PMID30239722	rs13228379	0.0149	0.002	A	G	0.3288	1.486e-13	806834
BMI_PMID30239722	rs12742833	0.0114	0.0019	T	C	0.5234	1.512e-09	806834
BMI_PMID30239722	rs7512207	-0.0172	0.0024	T	C	0.8551	1.162e-12	806834
BMI_PMID30239722	rs10769914	0.0146	0.0019	A	G	0.5152	1.929e-14	806834
BMI_PMID30239722	rs11761466	0.0149	0.002	A	G	0.3288	1.512e-13	806834
BMI_PMID30239722	rs11682748	-0.0108	0.0017	A	C	0.485	1.634e-10	806834
BMI_PMID30239722	rs10095236	-0.0148	0.0019	T	C	0.5728	1.689e-14	806834
BMI_PMID30239722	rs1974200	0.0145	0.002	T	C	0.6766	1.43e-12	806834
BMI_PMID30239722	rs2914506	0.0104	0.0017	A	T	0.4805	1.171e-09	806834
BMI_PMID30239722	rs35091929	0.0166	0.002	T	C	0.3891	1.53e-17	806834
BMI_PMID30239722	rs11245453	0.0147	0.0019	A	G	0.2704	1.237e-14	806834
BMI_PMID30239722	rs161107	-0.0132	0.0022	A	G	0.1861	1.464e-09	806834
BMI_PMID30239722	rs35712149	-0.0168	0.002	T	G	0.3972	1.182e-17	806834
BMI_PMID30239722	rs17646230	0.0133	0.0022	T	C	0.7498	1.608e-09	806834
BMI_PMID30239722	rs12943566	0.012	0.0018	A	G	0.3494	1.237e-11	806834
BMI_PMID30239722	rs7542588	-0.0131	0.0017	T	G	0.4617	1.156e-14	806834
BMI_PMID30239722	rs13276433	-0.0127	0.0017	T	C	0.4445	1.101e-13	806834
BMI_PMID30239722	rs860171	0.0115	0.0017	A	T	0.57	1.535e-11	806834
BMI_PMID30239722	rs694771	0.0186	0.0029	A	T	0.1229	1.709e-10	806834
BMI_PMID30239722	rs10809614	-0.0128	0.0018	T	C	0.3375	1.156e-12	806834
BMI_PMID30239722	rs12550674	0.0123	0.0018	A	C	0.3179	1.079e-11	806834
BMI_PMID30239722	rs62500205	0.0126	0.002	T	C	0.3755	1.328e-10	806834
BMI_PMID30239722	rs16972089	0.0133	0.0022	A	G	0.1731	1.564e-09	806834
BMI_PMID30239722	rs6779752	-0.0167	0.0017	A	G	0.6204	1.523e-21	806834
BMI_PMID30239722	rs11130237	-0.0239	0.0031	A	G	0.916	1.111e-14	806834
BMI_PMID30239722	rs1932965	-0.0184	0.0029	A	T	0.9141	1.177e-10	806834
BMI_PMID30239722	rs6667780	-0.0135	0.0018	T	C	0.6971	1.714e-13	806834
BMI_PMID30239722	rs34470669	-0.0126	0.0021	T	C	0.7031	1.986e-09	806834
BMI_PMID30239722	rs66533250	0.0142	0.002	A	G	0.3384	1.123e-12	806834
BMI_PMID30239722	rs12257923	0.0142	0.0023	A	G	0.1638	1.014e-09	806834
BMI_PMID30239722	rs4687682	0.0135	0.0017	T	C	0.3682	1.354e-14	806834
BMI_PMID30239722	rs6931818	0.0135	0.002	A	T	0.7606	1.291e-11	806834
BMI_PMID30239722	rs6775384	0.0229	0.0019	A	G	0.4941	1.237e-33	806834
BMI_PMID30239722	rs10871589	-0.0164	0.002	A	G	0.6775	1.031e-15	806834
BMI_PMID30239722	rs589850	0.0258	0.0016	A	G	0.4516	1.548e-56	806834
BMI_PMID30239722	rs62491456	0.0197	0.0033	T	G	0.0953	1.294e-09	806834
BMI_PMID30239722	rs17367750	-0.0122	0.0018	T	C	0.3117	1.969e-11	806834
BMI_PMID30239722	rs4902865	-0.014	0.0023	A	G	0.8465	1.124e-09	806834
BMI_PMID30239722	rs2608937	0.015	0.0022	A	G	0.1731	1.654e-11	806834
BMI_PMID30239722	rs62262106	-0.0182	0.0022	A	G	0.7527	1.226e-16	806834
BMI_PMID30239722	rs9950488	0.0151	0.0021	A	G	0.2702	1.596e-12	806834
BMI_PMID30239722	rs346257	0.015	0.0022	A	C	0.1778	1.23e-11	806834
BMI_PMID30239722	rs6738426	0.0138	0.002	A	G	0.6226	1.811e-12	806834
BMI_PMID30239722	rs7750618	0.0255	0.0031	A	G	0.8931	1.535e-16	806834
BMI_PMID30239722	rs10036439	0.0163	0.0021	C	G	0.2881	1.19e-14	806834
BMI_PMID30239722	rs2921061	-0.0168	0.0019	A	T	0.5352	1.477e-18	806834
BMI_PMID30239722	rs12698896	-0.0131	0.0019	T	C	0.7607	1.491e-11	806834
BMI_PMID30239722	rs1409892	0.0121	0.0017	A	G	0.4509	1.556e-12	806834
BMI_PMID30239722	rs794379	0.0226	0.0019	T	C	0.5852	1.045e-31	806834
BMI_PMID30239722	rs7296679	-0.0123	0.0017	T	C	0.6467	1.766e-12	806834
BMI_PMID30239722	rs1039913	0.0135	0.0022	C	G	0.7623	1.863e-09	806834
BMI_PMID30239722	rs35304809	0.0184	0.003	T	C	0.1105	1.496e-09	806834
BMI_PMID30239722	rs768455	0.0126	0.0018	T	C	0.6549	1.143e-12	806834
BMI_PMID30239722	rs9646538	-0.0128	0.002	T	G	0.3996	1.318e-10	806834
BMI_PMID30239722	rs214248	0.0126	0.002	A	G	0.6025	1.226e-10	806834
BMI_PMID30239722	rs188274	-0.024	0.0024	A	G	0.1682	1.362e-23	806834
BMI_PMID30239722	rs1858988	-0.0135	0.0018	T	C	0.6947	1.307e-13	806834
BMI_PMID30239722	rs2545419	0.0123	0.0019	T	C	0.5678	1.633e-10	806834
BMI_PMID30239722	rs10793972	0.0124	0.0019	A	G	0.4107	1.425e-10	806834
BMI_PMID30239722	rs2736222	0.0184	0.0021	A	G	0.7923	1.025e-18	806834
BMI_PMID30239722	rs61828654	0.0213	0.003	A	G	0.1109	1.885e-12	806834
BMI_PMID30239722	rs779653	0.0129	0.0018	A	G	0.6904	1.319e-12	806834
BMI_PMID30239722	rs78797502	0.0173	0.0029	T	C	0.1243	1.965e-09	806834
BMI_PMID30239722	rs7635655	0.0155	0.0026	A	G	0.1615	1.65e-09	806834
BMI_PMID30239722	rs60664002	0.0165	0.0023	T	C	0.7898	1.789e-12	806834
BMI_PMID30239722	rs16826093	0.0173	0.0023	A	T	0.2048	1.708e-13	806834
BMI_PMID30239722	rs1363578	-0.0175	0.0017	T	C	0.3713	1.537e-23	806834
BMI_PMID30239722	rs4643984	-0.0116	0.0019	A	T	0.5441	1.459e-09	806834
BMI_PMID30239722	rs10810611	-0.013	0.0018	A	G	0.6269	1.176e-13	806834
BMI_PMID30239722	rs12974657	-0.0125	0.002	T	C	0.6796	1.006e-09	806834
BMI_PMID30239722	rs62477737	0.0197	0.0023	A	G	0.2171	1.61e-17	806834
BMI_PMID30239722	rs61789642	-0.0205	0.0029	T	C	0.1224	1.331e-12	806834
BMI_PMID30239722	rs9658899	-0.0099	0.0016	A	G	0.4202	1.087e-09	806834
BMI_PMID30239722	rs7926712	-0.0125	0.0021	A	G	0.2987	1.792e-09	806834
BMI_PMID30239722	rs2781656	0.0122	0.002	T	C	0.2282	1.027e-09	806834
BMI_PMID30239722	rs2905433	-0.0163	0.0026	T	C	0.1671	1.82e-10	806834
BMI_PMID30239722	rs34851829	0.0139	0.002	A	G	0.6239	1.497e-12	806834
BMI_PMID30239722	rs9289935	0.0119	0.0017	T	C	0.5123	1.612e-12	806834
BMI_PMID30239722	rs11150463	-0.0106	0.0017	A	C	0.6004	1.006e-09	806834
BMI_PMID30239722	rs6019436	-0.0131	0.002	T	C	0.2379	1.32e-10	806834
BMI_PMID30239722	rs2389803	0.0113	0.0019	A	G	0.2798	1.034e-09	806834
BMI_PMID30239722	rs9928094	-0.0719	0.0017	A	G	0.5634	1.53e-305	806834
BMI_PMID30239722	rs1727885	0.0139	0.002	A	T	0.7267	1.212e-12	806834
BMI_PMID30239722	rs13398567	-0.0108	0.0017	A	T	0.5299	1.706e-10	806834
BMI_PMID30239722	rs17515196	-0.0143	0.0019	A	G	0.6159	1.459e-13	806834
BMI_PMID30239722	rs6447433	-0.0163	0.0019	A	G	0.4568	1.113e-17	806834
BMI_PMID30239722	rs1744135	0.0103	0.0017	T	G	0.5406	1.361e-09	806834
BMI_PMID30239722	rs11515109	0.0135	0.0019	C	G	0.4745	1.668e-12	806834
BMI_PMID30239722	rs10042590	-0.0208	0.0034	A	G	0.0853	1.236e-09	806834
BMI_PMID30239722	rs1042779	-0.0112	0.0017	A	G	0.6553	1.603e-11	806834
BMI_PMID30239722	rs2128327	0.0187	0.0028	A	T	0.8648	1.526e-11	806834
BMI_PMID30239722	rs4788197	0.0231	0.0019	A	G	0.4547	1.587e-33	806834
BMI_PMID30239722	rs654185	0.0123	0.0019	A	T	0.7467	1.949e-10	806834
BMI_PMID30239722	rs7446237	0.0166	0.0022	T	C	0.8196	1.504e-14	806834
BMI_PMID30239722	rs10822145	-0.0122	0.0019	T	C	0.4737	1.44e-10	806834
BMI_PMID30239722	rs4713632	-0.0117	0.0019	T	G	0.619	1.751e-09	806834
BMI_PMID30239722	rs4929947	0.0183	0.0017	C	G	0.6593	1.027e-27	806834
BMI_PMID30239722	rs6954694	-0.0241	0.0026	A	G	0.835	1.09e-20	806834
BMI_PMID30239722	rs7010763	-0.0147	0.0019	A	G	0.286	1.735e-14	806834
BMI_PMID30239722	rs11217137	-0.0145	0.002	A	G	0.6113	1.244e-13	806834
BMI_PMID30239722	rs11642841	0.0623	0.0017	A	C	0.4041	1.55e-305	806834
BMI_PMID30239722	rs10746864	0.0109	0.0017	T	C	0.465	1.496e-10	806834
BMI_PMID30239722	rs10100248	-0.0173	0.0019	T	C	0.5223	1.136e-19	806834
BMI_PMID30239722	rs2237643	0.0103	0.0017	T	C	0.45	1.333e-09	806834
BMI_PMID30239722	rs4782269	0.0184	0.0024	A	G	0.8082	1.457e-14	806834
BMI_PMID30239722	rs2970836	-0.0121	0.0019	A	G	0.2759	1.507e-10	806834
BMI_PMID30239722	rs4619288	0.0209	0.0028	T	C	0.8698	1.851e-13	806834
BMI_PMID30239722	rs34767235	-0.0158	0.002	A	G	0.3477	1.964e-15	806834
BMI_PMID30239722	rs2959299	-0.0117	0.0017	T	C	0.4101	1.731e-11	806834
BMI_PMID30239722	rs79457204	0.0189	0.0028	T	C	0.8646	1.138e-11	806834
BMI_PMID30239722	rs9933040	0.0646	0.0019	A	T	0.4272	1.53e-247	806834
BMI_PMID30239722	rs12640145	-0.0158	0.0021	T	C	0.1882	1.612e-14	806834
BMI_PMID30239722	rs62262099	-0.0253	0.0034	T	C	0.9159	1.528e-13	806834
BMI_PMID30239722	rs61729114	0.0253	0.0034	A	G	0.0842	1.576e-13	806834
BMI_PMID30239722	rs585185	-0.0113	0.0017	A	G	0.6297	1.028e-10	806834
BMI_PMID30239722	rs35141208	0.0138	0.002	A	G	0.3248	1.086e-11	806834
BMI_PMID30239722	rs76577501	0.0221	0.0035	A	G	0.0826	1.695e-10	806834
BMI_PMID30239722	rs9370077	0.0137	0.002	A	G	0.3183	1.651e-11	806834
BMI_PMID30239722	rs11678979	0.0168	0.0019	T	C	0.7308	1.891e-18	806834
BMI_PMID30239722	rs13256345	-0.0143	0.0022	T	G	0.2402	1.63e-10	806834
BMI_PMID30239722	rs11733357	-0.0126	0.002	T	C	0.377	1.431e-10	806834
BMI_PMID30239722	rs9382040	0.0137	0.002	T	C	0.3184	1.702e-11	806834
BMI_PMID30239722	rs7049176	0.0192	0.0019	T	C	0.5461	1.537e-23	806834
BMI_PMID30239722	rs10011900	-0.0141	0.0021	A	G	0.2086	1.071e-11	806834
BMI_PMID30239722	rs4613528	-0.0115	0.0019	T	C	0.5158	1.357e-09	806834
BMI_PMID30239722	rs1168568	0.0137	0.0018	A	G	0.4005	1.852e-14	806834
BMI_PMID30239722	rs11787808	-0.0139	0.002	A	G	0.3661	1.826e-12	806834
BMI_PMID30239722	rs7621912	-0.0133	0.002	A	T	0.7491	1.174e-11	806834
BMI_PMID30239722	rs12203787	0.0164	0.0027	C	G	0.8926	1.62e-09	806834
BMI_PMID30239722	rs12464505	-0.0178	0.0022	A	C	0.7914	1.952e-16	806834
BMI_PMID30239722	rs2523523	0.0201	0.0033	A	G	0.9102	1.02e-09	806834
BMI_PMID30239722	rs1870676	-0.0176	0.0016	T	C	0.5037	1.462e-27	806834
BMI_PMID30239722	rs2838803	0.0146	0.0018	T	C	0.6395	1.51e-16	806834
BMI_PMID30239722	rs2596428	-0.0188	0.0031	C	G	0.0854	1.039e-09	806834
BMI_PMID30239722	rs2196855	0.0116	0.0019	A	G	0.4302	1.087e-09	806834
BMI_PMID30239722	rs638763	0.012	0.0018	A	G	0.3763	1.216e-11	806834
BMI_PMID30239722	rs61995780	0.014	0.002	A	G	0.6333	1.697e-12	806834
BMI_PMID30239722	rs11716779	-0.0123	0.0019	A	G	0.7131	1.434e-10	806834
BMI_PMID30239722	rs2214060	-0.013	0.0019	A	G	0.7225	1.346e-11	806834
BMI_PMID30239722	rs72800602	0.0212	0.0033	A	G	0.0897	1.668e-10	806834
BMI_PMID30239722	rs11069900	0.013	0.0017	A	G	0.4991	1.97e-14	806834
BMI_PMID30239722	rs10173499	-0.0194	0.0022	T	C	0.7993	1.013e-18	806834
BMI_PMID30239722	rs9847000	-0.0155	0.0021	A	G	0.7128	1.396e-13	806834
BMI_PMID30239722	rs28430881	0.0129	0.0019	A	C	0.4758	1.482e-11	806834
BMI_PMID30239722	rs16826872	0.0167	0.0025	T	C	0.8205	1.409e-11	806834
BMI_PMID30239722	rs1852369	0.0204	0.0019	A	G	0.5566	1.535e-26	806834
BMI_PMID30239722	rs34333163	-0.0369	0.0038	A	G	0.932	1.414e-22	806834
BMI_PMID30239722	rs1428829	0.0109	0.0017	A	C	0.4728	1.618e-10	806834
BMI_PMID30239722	rs11012732	-0.0217	0.002	A	G	0.6728	1.522e-26	806834
BMI_PMID30239722	rs320323	-0.0177	0.0027	T	C	0.862	1.265e-10	806834
BMI_PMID30239722	rs216189	-0.0124	0.0018	A	G	0.646	1.47e-12	806834
BMI_PMID30239722	rs27875	0.0128	0.0019	C	G	0.7063	1.384e-11	806834
BMI_PMID30239722	rs7651714	0.0128	0.0021	C	G	0.1997	1.435e-09	806834
BMI_PMID30239722	rs72999466	0.0163	0.0022	T	C	0.2535	1.11e-13	806834
BMI_PMID30239722	rs2221496	0.0145	0.002	A	G	0.3201	1.368e-12	806834
BMI_PMID30239722	rs34467936	-0.0191	0.002	A	G	0.6458	1.239e-21	806834
BMI_PMID30239722	rs9857169	0.0214	0.0018	T	G	0.3105	1.205e-31	806834
BMI_PMID30239722	rs2385403	-0.0184	0.0026	T	C	0.1576	1.295e-12	806834
BMI_PMID30239722	rs12530045	0.0316	0.0039	C	G	0.0489	1.016e-15	806834
BMI_PMID30239722	rs12513714	0.0143	0.0021	T	G	0.2841	1.558e-11	806834
BMI_PMID30239722	rs34789638	-0.0118	0.0019	A	T	0.6103	1.197e-09	806834
BMI_PMID30239722	rs1730043	0.0124	0.0019	T	C	0.434	1.002e-10	806834
BMI_PMID30239722	rs2222544	-0.0123	0.0019	T	C	0.7471	1.198e-10	806834
BMI_PMID30239722	rs9168	-0.0139	0.0019	A	C	0.2752	1.075e-13	806834
BMI_PMID30239722	rs9815771	-0.0125	0.0021	T	C	0.3099	1.166e-09	806834
BMI_PMID30239722	rs17564839	0.0165	0.0026	T	C	0.1179	1.257e-10	806834
BMI_PMID30239722	rs9847548	0.0124	0.002	A	T	0.688	1.456e-09	806834
BMI_PMID30239722	rs62051328	0.0138	0.002	A	G	0.3723	1.925e-12	806834
BMI_PMID30239722	rs72845888	-0.0284	0.0042	T	C	0.0547	1.286e-11	806834
BMI_PMID30239722	rs8059504	-0.0326	0.0027	A	G	0.1429	1.617e-32	806834
BMI_PMID30239722	rs59617443	-0.0154	0.0024	A	C	0.191	1.699e-10	806834
BMI_PMID30239722	rs11668587	0.0183	0.002	A	G	0.6637	1.071e-19	806834
BMI_PMID30239722	rs1604038	0.0151	0.0018	T	C	0.282	1.496e-17	806834
BMI_PMID30239722	rs10962118	0.0177	0.0019	T	G	0.5049	1.426e-20	806834
BMI_PMID30239722	rs6688176	0.0186	0.0027	C	G	0.1287	1.085e-11	806834
BMI_PMID30239722	rs7121038	0.0197	0.0019	T	C	0.56	1.224e-24	806834
BMI_PMID30239722	rs112827798	0.0253	0.0034	A	G	0.0841	1.581e-13	806834
BMI_PMID30239722	rs74755564	0.0187	0.0028	A	C	0.8648	1.626e-11	806834
BMI_PMID30239722	rs61828592	0.0214	0.003	A	G	0.1106	1.3e-12	806834
BMI_PMID30239722	rs9713931	-0.0115	0.0019	A	G	0.5019	1.854e-09	806834
BMI_PMID30239722	rs1934650	-0.0225	0.0025	A	G	0.8653	1.925e-19	806834
BMI_PMID30239722	rs1422702	0.0184	0.0025	C	G	0.8652	1.293e-13	806834
BMI_PMID30239722	rs1031670	-0.0111	0.0017	T	C	0.5169	1.03e-10	806834
BMI_PMID30239722	rs6862861	0.0112	0.0018	A	G	0.6369	1.629e-10	806834
BMI_PMID30239722	rs116564966	-0.033	0.0055	T	C	0.0312	1.525e-09	806834
BMI_PMID30239722	rs12154789	0.0205	0.0032	T	C	0.0987	1.383e-10	806834
BMI_PMID30239722	rs7826055	-0.0125	0.0021	C	G	0.3074	1.471e-09	806834
BMI_PMID30239722	rs56367725	-0.015	0.0024	C	G	0.2067	1.854e-10	806834
BMI_PMID30239722	rs6575330	-0.0161	0.0017	A	G	0.4326	1.111e-20	806834
BMI_PMID30239722	rs72951700	0.0143	0.0024	T	C	0.2006	1.702e-09	806834
BMI_PMID30239722	rs17451403	-0.0121	0.002	T	C	0.2453	1.174e-09	806834
BMI_PMID30239722	rs59556168	0.0136	0.002	A	G	0.3453	1.007e-11	806834
BMI_PMID30239722	rs7150105	-0.0123	0.0019	A	T	0.4321	1.412e-10	806834
BMI_PMID30239722	rs9835571	-0.0124	0.0021	T	G	0.3093	1.415e-09	806834
BMI_PMID30239722	rs4748776	-0.0169	0.0019	T	C	0.7315	1.123e-18	806834
BMI_PMID30239722	rs6059577	-0.0123	0.0019	T	C	0.4223	1.665e-10	806834
BMI_PMID30239722	rs927187	0.0127	0.0018	A	G	0.6529	1.491e-12	806834
BMI_PMID30239722	rs56778912	-0.0142	0.0019	T	C	0.6159	1.789e-13	806834
BMI_PMID30239722	rs12104847	0.0135	0.0017	T	C	0.569	1.37e-15	806834
BMI_PMID30239722	rs12097761	0.0125	0.0021	T	C	0.7022	1.499e-09	806834
BMI_PMID30239722	rs1910737	0.0113	0.0019	T	C	0.3061	1.201e-09	806834
BMI_PMID30239722	rs75526429	-0.0229	0.0034	T	C	0.9138	1.741e-11	806834
BMI_PMID30239722	rs12281358	-0.0217	0.0036	T	C	0.9482	1.926e-09	806834
BMI_PMID30239722	rs12331633	-0.0114	0.0017	T	C	0.5032	1.278e-11	806834
BMI_PMID30239722	rs815342	-0.0136	0.0018	T	C	0.639	1.677e-14	806834
BMI_PMID30239722	rs2102067	-0.0185	0.0019	A	G	0.4095	1.076e-21	806834
BMI_PMID30239722	rs2880767	0.0124	0.002	C	G	0.6881	1.483e-09	806834
BMI_PMID30239722	rs7427335	-0.0165	0.0026	C	G	0.1586	1.555e-10	806834
BMI_PMID30239722	rs11162350	-0.0132	0.0017	T	G	0.4351	1.614e-14	806834
BMI_PMID30239722	rs4700643	0.013	0.002	A	C	0.6692	1.231e-10	806834
BMI_PMID30239722	rs3731877	0.0112	0.0017	C	G	0.4638	1.139e-10	806834
BMI_PMID30239722	rs72802404	0.0213	0.0033	A	G	0.0896	1.38e-10	806834
BMI_PMID30239722	rs10034450	-0.0115	0.0019	A	G	0.7206	1.092e-09	806834
BMI_PMID30239722	rs779645	0.0138	0.002	A	T	0.6844	1.231e-11	806834
BMI_PMID30239722	rs9313529	-0.0144	0.002	T	C	0.3167	1.748e-12	806834
BMI_PMID30239722	rs78982255	0.021	0.0031	A	C	0.896	1.419e-11	806834
BMI_PMID30239722	rs4755743	0.0202	0.002	T	G	0.2339	1.236e-24	806834
BMI_PMID30239722	rs61828625	-0.0214	0.003	C	G	0.889	1.484e-12	806834
BMI_PMID30239722	rs6776967	0.012	0.002	T	C	0.2396	1.125e-09	806834
BMI_PMID30239722	rs3003579	0.0116	0.0017	C	G	0.4321	1.309e-11	806834
BMI_PMID30239722	rs10947521	-0.0284	0.002	T	G	0.6613	1.766e-45	806834
BMI_PMID30239722	rs17399237	0.0126	0.0017	T	C	0.4466	1.333e-13	806834
BMI_PMID30239722	rs2043444	0.0117	0.0016	T	C	0.6137	1.158e-12	806834
BMI_PMID30239722	rs12927792	0.0117	0.0019	T	C	0.4215	1.636e-09	806834
BMI_PMID30239722	rs17457377	0.0142	0.0019	T	G	0.3843	1.708e-13	806834
BMI_PMID30239722	rs1888999	0.0103	0.0017	A	G	0.4346	1.557e-09	806834
BMI_PMID30239722	rs800911	-0.0148	0.002	A	T	0.2441	1.535e-13	806834
BMI_PMID30239722	rs1871329	-0.0131	0.002	A	G	0.7632	1.034e-10	806834
BMI_PMID30239722	rs4926835	-0.0183	0.002	T	G	0.6792	1.226e-19	806834
BMI_PMID30239722	rs4275226	0.0144	0.0023	C	G	0.1748	1.786e-10	806834
BMI_PMID30239722	rs4538631	0.0124	0.0019	T	C	0.2943	1.816e-11	806834
BMI_PMID30239722	rs11137827	-0.0111	0.0017	T	C	0.5393	1.432e-10	806834
BMI_PMID30239722	rs1933261	-0.0153	0.0021	T	G	0.7049	1.596e-13	806834
BMI_PMID30239722	rs2142333	-0.0166	0.0018	T	C	0.346	1.635e-20	806834
BMI_PMID30239722	rs17049573	0.0154	0.0021	A	G	0.7985	1.743e-13	806834
BMI_PMID30239722	rs6962967	0.0109	0.0017	T	C	0.4487	1.878e-10	806834
BMI_PMID30239722	rs9300088	-0.0126	0.002	A	G	0.3818	1.077e-10	806834
BMI_PMID30239722	rs35175818	-0.027	0.002	A	C	0.6387	1.245e-42	806834
BMI_PMID30239722	rs3111791	-0.0115	0.0019	A	G	0.4799	1.966e-09	806834
BMI_PMID30239722	rs4586542	-0.013	0.0022	T	C	0.1906	1.636e-09	806834
BMI_PMID30239722	rs55986190	0.0117	0.0019	T	C	0.4024	1.359e-09	806834
BMI_PMID30239722	rs7709707	0.0195	0.0019	T	G	0.6284	1.341e-23	806834
BMI_PMID30239722	rs2925624	0.0251	0.002	T	G	0.3465	1.043e-34	806834
BMI_PMID30239722	rs513245	-0.0144	0.0023	A	C	0.2278	1.946e-10	806834
BMI_PMID30239722	rs7011221	0.0117	0.0018	T	C	0.3202	1.055e-10	806834
BMI_PMID30239722	rs17549712	0.0151	0.0024	A	G	0.1492	1.482e-10	806834
BMI_PMID30239722	rs7655709	0.0146	0.0019	C	G	0.5177	1.944e-14	806834
BMI_PMID30239722	rs9845052	0.0149	0.0022	A	G	0.1455	1.093e-11	806834
BMI_PMID30239722	rs7639601	0.0108	0.0017	A	G	0.4804	1.378e-10	806834
BMI_PMID30239722	rs7140564	-0.0149	0.002	A	G	0.3501	1.096e-13	806834
BMI_PMID30239722	rs7226378	0.0145	0.0021	A	G	0.264	1.389e-11	806834
BMI_PMID30239722	rs2401050	0.0115	0.0019	T	C	0.727	1.576e-09	806834
BMI_PMID30239722	rs1544869	0.0108	0.0017	A	C	0.5114	1.548e-10	806834
BMI_PMID30239722	rs10150432	-0.0166	0.0025	A	G	0.8143	1.438e-11	806834
BMI_PMID30239722	rs9819278	0.0131	0.0017	A	G	0.5909	1.604e-14	806834
BMI_PMID30239722	rs4386453	0.0134	0.0019	T	G	0.5074	1.96e-12	806834
BMI_PMID30239722	rs56402159	-0.0223	0.0032	T	G	0.898	1.702e-12	806834
BMI_PMID30239722	rs4908761	0.0105	0.0017	A	G	0.646	1.503e-09	806834
BMI_PMID30239722	rs247767	-0.0104	0.0017	A	G	0.3435	1.815e-09	806834
BMI_PMID30239722	rs12495519	-0.0139	0.0022	T	C	0.7364	1.429e-10	806834
BMI_PMID30239722	rs10515214	0.0202	0.0022	A	G	0.8449	1.97e-20	806834
BMI_PMID30239722	rs2543154	0.0109	0.0018	A	G	0.6386	1.014e-09	806834
BMI_PMID30239722	rs729230	0.0165	0.0019	T	G	0.6048	1.938e-17	806834
BMI_PMID30239722	rs6453166	0.0113	0.0018	A	G	0.613	1.923e-10	806834
BMI_PMID30239722	rs1370417	-0.0116	0.0019	A	G	0.2701	1.305e-09	806834
BMI_PMID30239722	rs3906146	0.0136	0.0017	T	C	0.4335	1.81e-15	806834
BMI_PMID30239722	rs2721932	-0.0103	0.0017	A	G	0.5857	1.694e-09	806834
BMI_PMID30239722	rs2178387	-0.0119	0.002	T	C	0.3972	1.278e-09	806834
BMI_PMID30239722	rs6868069	-0.0222	0.0021	A	C	0.278	1.403e-25	806834
BMI_PMID30239722	rs4758690	0.0117	0.0017	A	G	0.4716	1.751e-11	806834
BMI_PMID30239722	rs34248724	0.0137	0.0021	T	C	0.2834	1.459e-10	806834
BMI_PMID30239722	rs6809003	-0.0121	0.0018	C	G	0.6487	1.181e-11	806834
BMI_PMID30239722	rs17805532	0.024	0.0037	T	C	0.0583	1.215e-10	806834
BMI_PMID30239722	rs6445566	0.0142	0.0021	A	G	0.7029	1.176e-11	806834
BMI_PMID30239722	rs10399816	-0.0167	0.0025	A	G	0.8231	1.34e-11	806834
BMI_PMID30239722	rs11082315	0.013	0.0021	A	G	0.8028	1.093e-09	806834
BMI_PMID30239722	rs10503497	-0.0113	0.0019	A	C	0.7146	1.782e-09	806834
BMI_PMID30239722	rs17200912	-0.0143	0.002	T	C	0.228	1.455e-12	806834
BMI_PMID30239722	rs7689003	-0.0122	0.0017	A	G	0.3532	1.044e-12	806834
BMI_PMID30239722	rs9936589	0.0134	0.0019	T	C	0.5086	1.855e-12	806834
BMI_PMID30239722	rs6932473	-0.0139	0.0021	A	T	0.6942	1.983e-11	806834
BMI_PMID30239722	rs4775951	0.0123	0.0019	T	C	0.4911	1.143e-10	806834
BMI_PMID30239722	rs12143983	0.0116	0.0019	A	G	0.397	1.86e-09	806834
BMI_PMID30239722	rs827134	0.0118	0.0018	C	G	0.5944	1.751e-11	806834
BMI_PMID30239722	rs7590697	0.0134	0.0022	A	G	0.8261	1.63e-09	806834
BMI_PMID30239722	rs2855770	0.0136	0.0019	T	C	0.4434	1.147e-12	806834
BMI_PMID30239722	rs13121174	-0.0113	0.0017	A	T	0.3741	1.075e-10	806834
BMI_PMID30239722	rs12251254	0.0148	0.0019	A	G	0.4371	1.314e-14	806834
BMI_PMID30239722	rs10092705	-0.0155	0.0024	A	C	0.8648	1.299e-10	806834
BMI_PMID30239722	rs3093787	-0.0442	0.0073	C	G	0.9858	1.182e-09	806834
BMI_PMID30239722	rs7797340	0.0111	0.0018	A	G	0.3149	1.026e-09	806834
BMI_PMID30239722	rs2800049	0.0103	0.0017	A	T	0.5405	1.224e-09	806834
BMI_PMID30239722	rs17457669	0.0143	0.0019	T	C	0.3841	1.581e-13	806834
BMI_PMID30239722	rs2796904	0.0124	0.0019	T	C	0.4421	1.077e-10	806834
BMI_PMID30239722	rs2666750	0.0146	0.0018	T	C	0.3089	1.331e-15	806834
BMI_PMID30239722	rs7952339	0.0153	0.0023	T	C	0.776	1.811e-11	806834
BMI_PMID30239722	rs58209606	-0.012	0.002	A	G	0.6294	1.108e-09	806834
BMI_PMID30239722	rs910619	0.0103	0.0017	A	G	0.5563	1.569e-09	806834
BMI_PMID30239722	rs2636900	-0.0227	0.0023	A	G	0.1473	1.939e-22	806834
BMI_PMID30239722	rs73551577	-0.0155	0.0024	A	G	0.1936	1.468e-10	806834
BMI_PMID30239722	rs9469914	-0.0264	0.0018	A	T	0.665	1.059e-48	806834
BMI_PMID30239722	rs143727762	-0.0304	0.0045	T	C	0.9529	1.376e-11	806834
BMI_PMID30239722	rs10739796	0.0115	0.0017	A	G	0.5699	1.895e-11	806834
BMI_PMID30239722	rs2071207	0.0252	0.0019	T	C	0.5133	1.319e-40	806834
BMI_PMID30239722	rs2099044	0.0163	0.0017	T	C	0.433	1.978e-21	806834
BMI_PMID30239722	rs2138540	-0.0125	0.0021	T	C	0.3099	1.251e-09	806834
BMI_PMID30239722	rs4373464	-0.0119	0.0018	A	T	0.6234	1.695e-11	806834
BMI_PMID30239722	rs836525	0.0138	0.0023	T	C	0.1719	1.196e-09	806834
BMI_PMID30239722	rs72631099	0.0145	0.0024	T	C	0.2012	1.116e-09	806834
BMI_PMID30239722	rs9329246	-0.011	0.0018	T	C	0.6663	1.009e-09	806834
BMI_PMID30239722	rs1010554	0.0098	0.0016	T	C	0.507	1.192e-09	806834
BMI_PMID30239722	rs112222273	0.0253	0.0034	T	C	0.0842	1.587e-13	806834
BMI_PMID30239722	rs149027545	-0.0203	0.003	C	G	0.1123	1.32e-11	806834
BMI_PMID30239722	rs7009996	0.0108	0.0018	A	C	0.34	1.879e-09	806834
BMI_PMID30239722	rs1796435	-0.0147	0.0024	A	G	0.8561	1.209e-09	806834
BMI_PMID30239722	rs12638455	0.0123	0.0019	A	C	0.5687	1.317e-10	806834
BMI_PMID30239722	rs75089355	-0.0165	0.0027	A	G	0.8579	1.517e-09	806834
BMI_PMID30239722	rs7643204	0.0132	0.0017	A	G	0.4276	1.154e-14	806834
BMI_PMID30239722	rs9857190	0.0136	0.0022	A	C	0.1756	1.334e-09	806834
BMI_PMID30239722	rs10518336	0.0098	0.0016	A	G	0.4623	1.442e-09	806834
BMI_PMID30239722	rs4780824	0.02	0.0025	A	G	0.8234	1.492e-15	806834
BMI_PMID30239722	rs72955485	-0.0154	0.0024	A	C	0.1897	1.45e-10	806834
BMI_PMID30239722	rs10968586	-0.0134	0.0017	A	G	0.37	1.079e-15	806834
BMI_PMID30239722	rs2491234	0.0149	0.0025	A	G	0.1816	1.706e-09	806834
BMI_PMID30239722	rs7038943	0.0136	0.0018	T	C	0.6592	1.68e-14	806834
BMI_PMID30239722	rs57718819	-0.0124	0.002	A	C	0.6793	1.168e-09	806834
BMI_PMID30239722	rs11625073	-0.0124	0.0019	T	C	0.4321	1.099e-10	806834
BMI_PMID30239722	rs34388196	0.0116	0.0019	A	G	0.5473	1.563e-09	806834
BMI_PMID30239722	rs732215	0.0127	0.0017	A	C	0.586	1.15e-13	806834
BMI_PMID30239722	rs2094510	0.0424	0.0024	T	C	0.2062	1.697e-71	806834
BMI_PMID30239722	rs5013087	-0.0138	0.002	C	G	0.7408	1.928e-12	806834
BMI_PMID30239722	rs9821557	-0.0124	0.002	A	G	0.312	1.5e-09	806834
BMI_PMID30239722	rs12220238	0.017	0.0025	A	G	0.1222	1.882e-11	806834
BMI_PMID30239722	rs12491729	0.0124	0.002	A	G	0.6881	1.521e-09	806834
BMI_PMID30239722	rs7579183	-0.0119	0.0018	A	G	0.2908	1.169e-10	806834
BMI_PMID30239722	rs2814991	-0.0284	0.002	A	G	0.6628	1.171e-45	806834
BMI_PMID30239722	rs8085887	0.0131	0.0016	A	C	0.536	1.235e-15	806834
BMI_PMID30239722	rs61826877	-0.0213	0.003	A	G	0.8893	1.77e-12	806834
BMI_PMID30239722	rs7644541	-0.0187	0.0023	A	G	0.2291	1.113e-16	806834
BMI_PMID30239722	rs35875130	-0.0156	0.002	T	C	0.6679	1.224e-14	806834
BMI_PMID30239722	rs9641123	0.0116	0.0017	C	G	0.3974	1.885e-11	806834
BMI_PMID30239722	rs2414109	-0.0126	0.0017	C	G	0.523	1.417e-13	806834
BMI_PMID30239722	rs11205589	-0.0116	0.0019	A	G	0.5727	1.016e-09	806834
BMI_PMID30239722	rs691738	-0.012	0.002	T	C	0.6126	1.111e-09	806834
BMI_PMID30239722	rs9660106	-0.0129	0.0017	A	G	0.4998	1.713e-14	806834
BMI_PMID30239722	rs2339179	-0.0129	0.0018	A	G	0.3118	1.09e-12	806834
BMI_PMID30239722	rs78385639	0.0288	0.0045	C	G	0.0474	1.514e-10	806834
BMI_PMID30239722	rs11058375	0.0336	0.0052	A	T	0.9649	1.475e-10	806834
BMI_PMID30239722	rs1341736	0.0163	0.0019	T	G	0.4952	1.114e-17	806834
BMI_PMID30239722	rs7558924	0.0121	0.0018	T	C	0.652	1.672e-11	806834
BMI_PMID30239722	rs2175082	-0.0179	0.0017	T	C	0.4393	1.061e-25	806834
BMI_PMID30239722	rs12696067	0.0109	0.0018	T	C	0.3752	1.267e-09	806834
BMI_PMID30239722	rs34331990	-0.0151	0.0019	T	G	0.588	1.067e-14	806834
BMI_PMID30239722	rs66507030	-0.0216	0.0029	A	G	0.1238	1.897e-13	806834
BMI_PMID30239722	rs11865189	0.017	0.0021	A	T	0.7164	1.222e-15	806834
BMI_PMID30239722	rs10241729	-0.0128	0.0021	A	G	0.7932	1.332e-09	806834
BMI_PMID30239722	rs13173170	0.013	0.002	T	C	0.3305	1.547e-10	806834
BMI_PMID30239722	rs10455008	-0.0161	0.0024	A	T	0.1965	1.988e-11	806834
BMI_PMID30239722	rs8087080	0.0388	0.0017	T	G	0.3436	1.2e-111	806834
BMI_PMID30239722	rs12063802	0.0189	0.003	A	G	0.1154	1.837e-10	806834
BMI_PMID30239722	rs2238427	0.0115	0.0017	A	G	0.4787	1.633e-11	806834
BMI_PMID30239722	rs9987243	-0.0139	0.0018	T	C	0.6637	1.22e-14	806834
BMI_PMID30239722	rs13407365	-0.0115	0.0019	T	G	0.5036	1.999e-09	806834
BMI_PMID30239722	rs1424393	0.0134	0.0017	C	G	0.6199	1.925e-14	806834
BMI_PMID30239722	rs7759881	0.0138	0.002	T	C	0.3183	1.395e-11	806834
BMI_PMID30239722	rs6601641	0.0118	0.0019	A	G	0.5589	1.067e-09	806834
BMI_PMID30239722	rs12537355	-0.0109	0.0018	A	G	0.6178	1.049e-09	806834
BMI_PMID30239722	rs10920684	0.0112	0.0017	A	C	0.5154	1.077e-10	806834
BMI_PMID30239722	rs58920930	-0.0135	0.0019	A	T	0.563	1.797e-12	806834
BMI_PMID30239722	rs10175063	-0.0146	0.0018	T	G	0.6626	1.534e-16	806834
BMI_PMID30239722	rs11774276	0.0149	0.0019	A	G	0.6012	1.629e-14	806834
BMI_PMID30239722	rs6142064	0.0123	0.0019	T	C	0.5792	1.618e-10	806834
BMI_PMID30239722	rs1171550	-0.0196	0.0032	T	C	0.0693	1.492e-09	806834
BMI_PMID30239722	rs28626095	0.0294	0.0023	T	C	0.7706	1.515e-38	806834
BMI_PMID30239722	rs68045643	0.0207	0.0028	A	G	0.8633	1.057e-13	806834
BMI_PMID30239722	rs7221126	-0.0153	0.0022	A	C	0.2733	1.247e-12	806834
BMI_PMID30239722	rs12451511	-0.016	0.0022	T	G	0.8009	1.03e-13	806834
BMI_PMID30239722	rs446158	0.0134	0.0017	A	G	0.598	1.245e-14	806834
BMI_PMID30239722	rs11781155	-0.0131	0.0019	T	C	0.5768	1.272e-11	806834
BMI_PMID30239722	rs9388046	-0.0142	0.0017	A	G	0.4504	1.329e-16	806834
BMI_PMID30239722	rs9513430	0.0116	0.0019	C	G	0.4285	1.562e-09	806834
BMI_PMID30239722	rs1916799	-0.0238	0.0027	A	G	0.1447	1.113e-18	806834
BMI_PMID30239722	rs57096889	0.0123	0.0019	C	G	0.5678	1.591e-10	806834
BMI_PMID30239722	rs4495281	0.0153	0.0021	T	C	0.2959	1.782e-13	806834
BMI_PMID30239722	rs4758658	0.0103	0.0017	T	C	0.5412	1.185e-09	806834
BMI_PMID30239722	rs9544949	0.0124	0.0018	T	C	0.3989	1.433e-12	806834
BMI_PMID30239722	rs816030	0.0105	0.0017	C	G	0.6235	1.589e-09	806834
BMI_PMID30239722	rs4596205	0.0119	0.0018	T	C	0.3634	1.37e-11	806834
BMI_PMID30239722	rs11157495	0.0129	0.002	T	C	0.6516	1.426e-10	806834
BMI_PMID30239722	rs1268177	0.0139	0.0018	A	G	0.6516	1.018e-14	806834
BMI_PMID30239722	rs12614880	0.0133	0.0017	A	G	0.6354	1.877e-14	806834
BMI_PMID30239722	rs10838165	0.0117	0.0019	T	G	0.5978	1.484e-09	806834
BMI_PMID30239722	rs1493210	0.0302	0.0037	A	G	0.0716	1.771e-16	806834
BMI_PMID30239722	rs13135688	0.0348	0.0032	C	G	0.0854	1.163e-27	806834
BMI_PMID30239722	rs2795333	-0.0116	0.0017	C	G	0.503	1.484e-11	806834
BMI_PMID30239722	rs481770	-0.0118	0.0018	C	G	0.6342	1.402e-11	806834
BMI_PMID30239722	rs147363300	0.0223	0.0031	A	T	0.8982	1.411e-12	806834
BMI_PMID30239722	rs7100413	-0.0129	0.0019	T	C	0.5222	1.219e-11	806834
BMI_PMID30239722	rs11623122	0.0159	0.0017	A	G	0.4633	1.426e-20	806834
BMI_PMID30239722	rs11680443	-0.0143	0.0024	T	C	0.7994	1.551e-09	806834
BMI_PMID30239722	rs13261862	-0.0114	0.0019	A	C	0.7153	1.225e-09	806834
BMI_PMID30239722	rs4746855	-0.0123	0.0017	A	G	0.4031	1.114e-12	806834
BMI_PMID30239722	rs13084351	-0.014	0.0022	T	G	0.7433	1.195e-10	806834
BMI_PMID30239722	rs11205659	0.0187	0.0023	T	C	0.2269	1.225e-16	806834
BMI_PMID30239722	rs7587522	-0.0123	0.0017	C	G	0.3448	1.609e-12	806834
BMI_PMID30239722	rs4864614	0.0111	0.0018	A	C	0.3045	1.405e-09	806834
BMI_PMID30239722	rs35102849	0.0205	0.0021	A	G	0.7051	1.737e-22	806834
BMI_PMID30239722	rs4548755	-0.0176	0.0027	A	G	0.1098	1.007e-10	806834
BMI_PMID30239722	rs3811354	0.016	0.0024	A	G	0.3013	1.071e-11	806834
BMI_PMID30239722	rs2178004	0.013	0.0022	A	T	0.1789	1.938e-09	806834
BMI_PMID30239722	rs609301	0.012	0.0018	A	G	0.3785	1.034e-11	806834
BMI_PMID30239722	rs2869657	-0.0131	0.002	A	G	0.3176	1.247e-10	806834
BMI_PMID30239722	rs17175798	0.0098	0.0016	T	C	0.5095	1.598e-09	806834
BMI_PMID30239722	rs61992606	-0.0152	0.0021	A	G	0.3123	1.752e-13	806834
BMI_PMID30239722	rs13356603	-0.0172	0.0023	T	C	0.2136	1.121e-13	806834
BMI_PMID30239722	rs12635614	0.0163	0.0019	A	G	0.5133	1.125e-17	806834
BMI_PMID30239722	rs10452738	-0.0111	0.0018	A	G	0.6853	1.001e-09	806834
BMI_PMID30239722	rs1961822	0.0117	0.0019	A	C	0.5679	1.016e-09	806834
BMI_PMID30239722	rs6497312	-0.0135	0.0021	A	G	0.2929	1.223e-10	806834
BMI_PMID30239722	rs262959	-0.0118	0.0017	A	G	0.6319	1.39e-11	806834
BMI_PMID30239722	rs2365764	0.0169	0.0024	A	G	0.197	1.726e-12	806834
BMI_PMID30239722	rs58792474	0.0293	0.0036	A	G	0.9224	1.614e-16	806834
BMI_PMID30239722	rs785511	-0.0109	0.0017	T	C	0.5772	1.48e-10	806834
BMI_PMID30239722	rs185361	0.0244	0.0025	T	C	0.823	1.292e-22	806834
BMI_PMID30239722	rs7842207	-0.0133	0.0019	T	C	0.7035	1.123e-12	806834
BMI_PMID30239722	rs1388693	0.0129	0.0021	A	G	0.7377	1.354e-09	806834
BMI_PMID30239722	rs17315802	0.0148	0.0018	A	G	0.6581	1.873e-16	806834
BMI_PMID30239722	rs7640424	-0.0135	0.0018	T	C	0.3106	1.226e-14	806834
BMI_PMID30239722	rs1590750	-0.0177	0.002	C	G	0.3776	1.885e-19	806834
BMI_PMID30239722	rs57287238	-0.0148	0.0024	T	C	0.8099	1.45e-09	806834
BMI_PMID30239722	rs4444409	0.0115	0.0017	A	G	0.4731	1.049e-11	806834
BMI_PMID30239722	rs115455317	0.0269	0.0045	A	G	0.9523	1.808e-09	806834
BMI_PMID30239722	rs2425857	0.0116	0.0017	A	G	0.4349	1.665e-11	806834
BMI_PMID30239722	rs17238189	0.0336	0.0056	T	C	0.9749	1.693e-09	806834
BMI_PMID30239722	rs36111783	-0.0134	0.002	A	G	0.6343	1.162e-11	806834
BMI_PMID30239722	rs1210358	-0.0123	0.0019	A	G	0.5686	1.424e-10	806834
BMI_PMID30239722	rs9469904	0.0283	0.0021	T	C	0.2732	1.347e-40	806834
BMI_PMID30239722	rs10840063	0.0151	0.0016	T	C	0.5344	1.472e-20	806834
BMI_PMID30239722	rs13069233	-0.0161	0.0017	C	G	0.4037	1.381e-20	806834
BMI_PMID30239722	rs4929924	0.0179	0.002	A	G	0.6377	1.51e-19	806834
BMI_PMID30239722	rs878504	-0.0132	0.0021	A	G	0.692	1.356e-10	806834
BMI_PMID30239722	rs7735215	-0.0142	0.0022	A	G	0.2522	1.285e-10	806834
BMI_PMID30239722	rs2850954	0.0167	0.0026	T	C	0.1593	1.043e-10	806834
BMI_PMID30239722	rs116405487	-0.0141	0.0023	A	G	0.4689	1.429e-09	806834
BMI_PMID30239722	rs6900872	-0.0317	0.0038	A	G	0.9491	1.526e-16	806834
BMI_PMID30239722	rs421716	-0.0147	0.0017	T	C	0.436	1.22e-17	806834
BMI_PMID30239722	rs12307325	0.0126	0.002	T	G	0.2635	1.172e-10	806834
BMI_PMID30239722	rs6797500	0.024	0.0031	A	T	0.0838	1.334e-14	806834
BMI_PMID30239722	rs5757885	0.0145	0.002	A	G	0.393	1.038e-13	806834
BMI_PMID30239722	rs11682590	0.0215	0.0033	C	G	0.0718	1.156e-10	806834
BMI_PMID30239722	rs4555772	0.0137	0.0018	A	G	0.6178	1.154e-14	806834
BMI_PMID30239722	rs2249825	-0.0137	0.0019	C	G	0.2741	1.942e-12	806834
BMI_PMID30239722	rs12445768	-0.0177	0.0019	T	C	0.5278	1.688e-20	806834
BMI_PMID30239722	rs1948825	-0.0125	0.0019	A	C	0.6972	1.595e-11	806834
BMI_PMID30239722	rs6575335	-0.0141	0.0018	T	C	0.3116	1.906e-14	806834
BMI_PMID30239722	rs62369164	0.0143	0.0021	A	G	0.7235	1.325e-11	806834
BMI_PMID30239722	rs3808437	0.0114	0.0017	T	C	0.4163	1.788e-11	806834
BMI_PMID30239722	rs7688932	-0.0121	0.0019	T	C	0.2743	1.887e-10	806834
BMI_PMID30239722	rs76753402	-0.0246	0.0035	A	T	0.9172	1.376e-12	806834
BMI_PMID30239722	rs1905541	0.0137	0.0019	T	C	0.2459	1.705e-13	806834
BMI_PMID30239722	rs35648475	-0.0189	0.0031	T	C	0.1022	1.014e-09	806834
BMI_PMID30239722	rs2794634	-0.0163	0.0019	A	C	0.5274	1.588e-18	806834
BMI_PMID30239722	rs2959300	-0.0125	0.0019	A	C	0.4012	1.559e-10	806834
BMI_PMID30239722	rs3122296	0.0137	0.0019	T	C	0.3813	1.988e-12	806834
BMI_PMID30239722	rs3790446	0.018	0.0028	C	G	0.0944	1.909e-10	806834
BMI_PMID30239722	rs35072958	0.0219	0.002	T	C	0.331	1.79e-27	806834
BMI_PMID30239722	rs1495835	0.0108	0.0017	T	C	0.4806	1.431e-10	806834
BMI_PMID30239722	rs9469780	-0.0175	0.0024	T	C	0.8003	1.796e-13	806834
BMI_PMID30239722	rs4985384	0.0139	0.002	A	G	0.3703	1.647e-12	806834
BMI_PMID30239722	rs10187101	-0.0146	0.002	T	C	0.3604	1.323e-13	806834
BMI_PMID30239722	rs28866855	0.0123	0.0019	T	C	0.4906	1.111e-10	806834
BMI_PMID30239722	rs34092905	0.0139	0.002	A	T	0.624	1.281e-12	806834
BMI_PMID30239722	rs4840369	-0.0126	0.002	A	T	0.4041	1.286e-10	806834
BMI_PMID30239722	rs11205551	0.0136	0.0018	T	G	0.3006	1.309e-13	806834
BMI_PMID30239722	rs2744949	0.0267	0.0018	T	C	0.334	1.735e-50	806834
BMI_PMID30239722	rs10201828	-0.033	0.0036	A	C	0.0734	1.186e-19	806834
BMI_PMID30239722	rs4868038	0.0124	0.0019	T	C	0.7293	1.658e-10	806834
BMI_PMID30239722	rs77854289	0.0211	0.003	T	C	0.8848	1.325e-12	806834
BMI_PMID30239722	rs9839708	0.0118	0.0019	T	C	0.3976	1.288e-09	806834
BMI_PMID30239722	rs62402666	0.0199	0.0023	T	G	0.7874	1.627e-17	806834
BMI_PMID30239722	rs1477283	-0.0229	0.0027	T	C	0.1475	1.372e-17	806834
BMI_PMID30239722	rs9818372	-0.013	0.002	A	T	0.6751	1.531e-10	806834
BMI_PMID30239722	rs834878	-0.0125	0.0019	A	G	0.5995	1.286e-10	806834
BMI_PMID30239722	rs10512832	0.0215	0.0018	A	T	0.3079	1.082e-31	806834
BMI_PMID30239722	rs7332763	0.0158	0.002	T	G	0.634	1.275e-15	806834
BMI_PMID30239722	rs7586043	0.0113	0.0017	A	G	0.501	1.511e-11	806834
BMI_PMID30239722	rs10489785	-0.0118	0.002	A	G	0.7456	1.895e-09	806834
BMI_PMID30239722	rs7633542	-0.0098	0.0016	T	C	0.5738	1.637e-09	806834
BMI_PMID30239722	rs117049462	-0.0332	0.0052	A	G	0.0356	1.233e-10	806834
BMI_PMID30239722	rs11575334	-0.0125	0.0017	A	G	0.5148	1.277e-13	806834
BMI_PMID30239722	rs11752179	0.0142	0.0019	T	G	0.272	1.136e-13	806834
BMI_PMID30239722	rs1006316	-0.016	0.0025	T	C	0.868	1.089e-10	806834
BMI_PMID30239722	rs6698118	-0.0157	0.0018	C	G	0.6743	1.149e-17	806834
BMI_PMID30239722	rs16826068	0.0177	0.0023	C	G	0.1549	1.942e-14	806834
BMI_PMID30239722	rs954664	-0.0173	0.0017	A	T	0.5107	1.1e-23	806834
BMI_PMID30239722	rs2150019	0.0122	0.0019	T	C	0.4855	1.533e-10	806834
BMI_PMID30239722	rs2351149	-0.02	0.0023	T	C	0.8425	1.996e-18	806834
BMI_PMID30239722	rs5744658	-0.0242	0.0034	C	G	0.0848	1.367e-12	806834
BMI_PMID30239722	rs12499367	-0.0152	0.0019	T	C	0.5505	1.818e-15	806834
BMI_PMID30239722	rs35467921	0.0223	0.0019	T	C	0.3933	1.64e-30	806834
BMI_PMID30239722	rs7701800	0.0134	0.0018	A	T	0.693	1.991e-13	806834
BMI_PMID30239722	rs1744133	0.0103	0.0017	T	C	0.5406	1.356e-09	806834
BMI_PMID30239722	rs2434474	-0.0111	0.0018	T	C	0.671	1.131e-09	806834
BMI_PMID30239722	rs531385	-0.0292	0.002	T	C	0.6509	1.026e-48	806834
BMI_PMID30239722	rs6436887	-0.0152	0.0025	A	G	0.1361	1.457e-09	806834
BMI_PMID30239722	rs1233597	0.0123	0.002	T	C	0.2692	1.785e-09	806834
BMI_PMID30239722	rs17190632	0.0151	0.0024	A	G	0.1495	1.417e-10	806834
BMI_PMID30239722	rs16947005	0.0141	0.0019	A	G	0.7099	1.333e-13	806834
BMI_PMID30239722	rs2803316	-0.0142	0.0017	A	G	0.4551	1.878e-16	806834
BMI_PMID30239722	rs11748378	-0.0222	0.0021	A	G	0.278	1.501e-25	806834
BMI_PMID30239722	rs1920003	0.0112	0.0017	T	C	0.6039	1.184e-10	806834
BMI_PMID30239722	rs10096511	0.0182	0.0019	A	G	0.4703	1.788e-21	806834
BMI_PMID30239722	rs11845632	0.016	0.0017	A	G	0.4039	1.554e-20	806834
BMI_PMID30239722	rs4711968	-0.0119	0.0019	T	C	0.6982	1.794e-10	806834
BMI_PMID30239722	rs7554550	0.012	0.0017	A	T	0.4235	1.714e-12	806834
BMI_PMID30239722	rs55822100	0.021	0.0026	A	G	0.1522	1.899e-15	806834
BMI_PMID30239722	rs1486472	-0.0106	0.0018	A	G	0.6452	1.976e-09	806834
BMI_PMID30239722	rs35953019	0.0137	0.002	A	G	0.6628	1.082e-11	806834
BMI_PMID30239722	rs752580	0.012	0.0017	A	C	0.4731	1.561e-12	806834
BMI_PMID30239722	rs1222923	0.0138	0.0023	A	T	0.7802	1.957e-09	806834
BMI_PMID30239722	rs11686663	0.0309	0.0017	T	C	0.4284	1.779e-73	806834
BMI_PMID30239722	rs2122794	0.0114	0.0018	A	T	0.6527	1.281e-10	806834
BMI_PMID30239722	rs11701004	-0.0135	0.0018	C	G	0.3717	1.859e-14	806834
BMI_PMID30239722	rs8068637	-0.012	0.0018	T	C	0.3502	1.987e-11	806834
BMI_PMID30239722	rs12904173	-0.0135	0.002	T	C	0.759	1.837e-11	806834
BMI_PMID30239722	rs2151621	-0.0177	0.0018	T	C	0.512	1.04e-23	806834
BMI_PMID30239722	rs10053643	-0.0232	0.0023	T	C	0.228	1.194e-24	806834
BMI_PMID30239722	rs7736223	-0.0154	0.0017	T	C	0.5624	1.313e-19	806834
BMI_PMID30239722	rs11127899	0.0143	0.0019	A	G	0.3841	1.598e-13	806834
BMI_PMID30239722	rs10064062	0.0169	0.0022	A	C	0.8247	1.605e-14	806834
BMI_PMID30239722	rs11907029	-0.0138	0.0022	A	G	0.2001	1.239e-10	806834
BMI_PMID30239722	rs12498012	0.0208	0.0022	C	G	0.2388	1.223e-20	806834
BMI_PMID30239722	rs66500717	0.0181	0.002	A	G	0.656	1.548e-19	806834
BMI_PMID30239722	rs11716575	0.0204	0.0017	A	G	0.5092	1.377e-33	806834
BMI_PMID30239722	rs62250465	-0.0143	0.0019	T	C	0.6159	1.556e-13	806834
BMI_PMID30239722	rs3736165	-0.0165	0.0019	A	G	0.3982	1.673e-17	806834
BMI_PMID30239722	rs3790080	-0.0168	0.0017	A	G	0.4208	1.065e-22	806834
BMI_PMID30239722	rs58327231	0.0203	0.0034	A	G	0.0875	1.714e-09	806834
BMI_PMID30239722	rs10415551	-0.0233	0.0021	A	G	0.2987	1.735e-29	806834
BMI_PMID30239722	rs74771153	0.017	0.0026	A	G	0.155	1.199e-10	806834
BMI_PMID30239722	rs17321989	-0.0187	0.0018	A	G	0.3428	1.484e-25	806834
BMI_PMID30239722	rs1321457	0.0186	0.0018	A	G	0.625	1.267e-25	806834
BMI_PMID30239722	rs9811936	0.0127	0.0019	A	G	0.7158	1.994e-11	806834
BMI_PMID30239722	rs566936	0.0124	0.0019	T	G	0.4453	1.041e-10	806834
BMI_PMID30239722	rs9681286	0.0182	0.0019	T	C	0.4266	1.465e-21	806834
BMI_PMID30239722	rs7734620	0.0148	0.0017	T	C	0.4701	1.83e-18	806834
BMI_PMID30239722	rs4680340	-0.0138	0.0019	T	C	0.7409	1.093e-12	806834
BMI_PMID30239722	rs6530729	-0.0129	0.002	C	G	0.6643	1.61e-10	806834
BMI_PMID30239722	rs2898281	0.0142	0.0022	T	C	0.2437	1.518e-10	806834
BMI_PMID30239722	rs35781626	0.0244	0.0034	T	G	0.0836	1.328e-12	806834
BMI_PMID30239722	rs77467134	-0.0248	0.0041	T	C	0.9421	1.385e-09	806834
BMI_PMID30239722	rs2854300	-0.0283	0.004	C	G	0.0454	1.1e-12	806834
BMI_PMID30239722	rs4952361	0.0106	0.0018	A	G	0.6335	1.862e-09	806834
BMI_PMID30239722	rs6891954	-0.0128	0.0018	T	G	0.3101	1.476e-12	806834
BMI_PMID30239722	rs1811326	0.012	0.0017	T	C	0.5263	1.839e-12	806834
BMI_PMID30239722	rs12991310	0.0179	0.0027	T	C	0.1508	1.553e-11	806834
BMI_PMID30239722	rs4653017	0.0118	0.0018	T	C	0.6679	1.11e-10	806834
BMI_PMID30239722	rs2141371	-0.0109	0.0018	A	G	0.7022	1.181e-09	806834
BMI_PMID30239722	rs775401	0.0103	0.0017	A	T	0.5326	1.911e-09	806834
BMI_PMID30239722	rs9357181	-0.0283	0.002	T	C	0.6626	1.687e-45	806834
BMI_PMID30239722	rs9953267	0.0126	0.0018	A	T	0.6548	1.178e-12	806834
BMI_PMID30239722	rs55927782	0.0163	0.0026	T	C	0.8322	1.916e-10	806834
BMI_PMID30239722	rs2303220	0.0123	0.002	T	G	0.7817	1.17e-09	806834
BMI_PMID30239722	rs188658894	-0.0369	0.0043	A	G	0.9047	1.643e-17	806834
BMI_PMID30239722	rs8022374	-0.0159	0.0021	A	G	0.189	1.413e-13	806834
BMI_PMID30239722	rs1429934	-0.0184	0.002	T	C	0.667	1.09e-19	806834
BMI_PMID30239722	rs2225510	0.0104	0.0017	C	G	0.5654	1.157e-09	806834
BMI_PMID30239722	rs12788924	-0.0138	0.0023	T	C	0.1789	1.064e-09	806834
BMI_PMID30239722	rs10121393	0.0178	0.0019	T	G	0.5034	1.022e-20	806834
BMI_PMID30239722	rs7180329	0.0136	0.002	T	C	0.2422	1.195e-11	806834
BMI_PMID30239722	rs2059671	-0.0101	0.0017	C	G	0.5112	1.936e-09	806834
BMI_PMID30239722	rs71391580	0.0154	0.0024	C	G	0.8062	1.595e-10	806834
BMI_PMID30239722	rs2836752	-0.0141	0.0022	A	G	0.2496	1.236e-10	806834
BMI_PMID30239722	rs1859485	0.0115	0.0018	T	C	0.6674	1.008e-10	806834
BMI_PMID30239722	rs12637222	-0.0253	0.0034	C	G	0.9159	1.591e-13	806834
BMI_PMID30239722	rs6787805	-0.0153	0.0024	A	G	0.1389	1.167e-10	806834
BMI_PMID30239722	rs35616006	0.0186	0.0024	T	G	0.8074	1.1e-14	806834
BMI_PMID30239722	rs112184055	-0.0146	0.0022	A	G	0.2647	1.462e-11	806834
BMI_PMID30239722	rs484085	-0.0115	0.0017	T	C	0.597	1.627e-11	806834
BMI_PMID30239722	rs6721622	-0.0134	0.0022	T	G	0.383	1.559e-09	806834
BMI_PMID30239722	rs545621	-0.0125	0.0017	T	C	0.575	1.749e-13	806834
BMI_PMID30239722	rs2126394	-0.0136	0.0019	T	C	0.2737	1.26e-12	806834
BMI_PMID30239722	rs45614535	0.0122	0.0019	A	G	0.4564	1.339e-10	806834
BMI_PMID30239722	rs6657415	0.0138	0.0019	T	G	0.2842	1.661e-13	806834
BMI_PMID30239722	rs2372727	0.0131	0.0018	T	C	0.3685	1.011e-13	806834
BMI_PMID30239722	rs13010010	-0.0133	0.0017	T	C	0.3672	1.998e-14	806834
BMI_PMID30239722	rs62571032	-0.0256	0.004	C	G	0.0601	1.733e-10	806834
BMI_PMID30239722	rs1861414	-0.0178	0.0019	T	G	0.7284	1.345e-20	806834
BMI_PMID30239722	rs1083455	-0.013	0.0016	A	G	0.5757	1.185e-15	806834
BMI_PMID30239722	rs2904160	-0.0122	0.0018	A	G	0.3239	1.924e-11	806834
BMI_PMID30239722	rs9536460	0.0145	0.0017	A	G	0.5576	1.781e-17	806834
BMI_PMID30239722	rs4704181	0.0223	0.0031	A	G	0.8982	1.26e-12	806834
BMI_PMID30239722	rs785493	-0.0131	0.0019	A	G	0.3092	1.816e-12	806834
BMI_PMID30239722	rs77111349	-0.0146	0.0024	C	G	0.811	1.585e-09	806834
BMI_PMID30239722	rs2613726	-0.0114	0.0018	A	G	0.3674	1.279e-10	806834
BMI_PMID30239722	rs17782541	0.0253	0.0042	T	C	0.0489	1.318e-09	806834
BMI_PMID30239722	rs2948286	-0.014	0.0016	A	G	0.5417	1.175e-17	806834
BMI_PMID30239722	rs2319743	-0.0113	0.0019	A	G	0.6948	1.345e-09	806834
BMI_PMID30239722	rs339969	0.0112	0.0018	A	C	0.6211	1.688e-10	806834
BMI_PMID30239722	rs4339739	-0.0128	0.0017	T	G	0.5798	1.462e-13	806834
BMI_PMID30239722	rs9916231	-0.0105	0.0017	T	C	0.5818	1.057e-09	806834
BMI_PMID30239722	rs12513497	-0.0115	0.0019	C	G	0.5384	1.835e-09	806834
BMI_PMID30239722	rs12152477	-0.0119	0.0019	A	T	0.7077	1.537e-10	806834
BMI_PMID30239722	rs7720736	0.0133	0.002	A	G	0.6515	1.471e-11	806834
BMI_PMID30239722	rs7870937	0.0123	0.0019	A	G	0.46	1.294e-10	806834
BMI_PMID30239722	rs1837655	-0.0115	0.0019	A	T	0.2632	1.757e-09	806834
BMI_PMID30239722	rs76803031	0.029	0.0045	A	G	0.0472	1.26e-10	806834
BMI_PMID30239722	rs4411165	-0.0177	0.002	C	G	0.6196	1.812e-18	806834
BMI_PMID30239722	rs12080598	0.0119	0.0018	C	G	0.3411	1.801e-11	806834
BMI_PMID30239722	rs1569281	-0.0138	0.0019	A	G	0.3099	1.437e-13	806834
BMI_PMID30239722	rs10786717	-0.0122	0.002	A	G	0.6691	1.618e-09	806834
BMI_PMID30239722	rs867657	-0.0127	0.002	T	C	0.764	1.922e-10	806834
BMI_PMID30239722	rs4376087	0.012	0.0019	T	C	0.7139	1.426e-10	806834
BMI_PMID30239722	rs151125832	0.0416	0.0069	A	C	0.0196	1.34e-09	806834
BMI_PMID30239722	rs939582	-0.057	0.0022	A	G	0.1615	1.87e-143	806834
BMI_PMID30239722	rs4832301	-0.0139	0.0017	A	G	0.6162	1.081e-15	806834
BMI_PMID30239722	rs6753458	0.0118	0.0019	T	C	0.6028	1.274e-09	806834
BMI_PMID30239722	rs6474930	0.0182	0.0019	A	G	0.5066	1.425e-21	806834
BMI_PMID30239722	rs12346443	0.011	0.0017	A	G	0.4617	1.073e-10	806834
BMI_PMID30239722	rs35562724	0.0151	0.0025	A	G	0.1739	1.99e-09	806834
BMI_PMID30239722	rs2127823	0.0112	0.0019	T	G	0.2809	1.947e-09	806834
BMI_PMID30239722	rs2748979	0.0131	0.0019	C	G	0.5406	1.013e-11	806834
BMI_PMID30239722	rs2737242	0.0151	0.0018	T	C	0.6411	1.211e-17	806834
BMI_PMID30239722	rs149049023	-0.0448	0.0058	A	G	0.9695	1.009e-14	806834
BMI_PMID30239722	rs77848049	0.0276	0.0023	A	G	0.2108	1.303e-32	806834
BMI_PMID30239722	rs9828350	-0.0138	0.0023	A	C	0.8477	1.392e-09	806834
BMI_PMID30239722	rs941013	-0.0123	0.0018	A	G	0.3148	1.121e-11	806834
BMI_PMID30239722	rs9581854	0.0143	0.0022	T	C	0.1878	1.006e-10	806834
BMI_PMID30239722	rs6945204	0.021	0.0035	A	G	0.082	1.692e-09	806834
BMI_PMID30239722	rs12594043	0.0102	0.0017	C	G	0.5205	1.312e-09	806834
BMI_PMID30239722	rs13114254	0.012	0.0019	A	G	0.2891	1.869e-10	806834
BMI_PMID30239722	rs72637905	0.0173	0.0024	T	C	0.2039	1.799e-13	806834
BMI_PMID30239722	rs61742688	-0.032	0.0028	A	G	0.137	1.7e-30	806834
BMI_PMID30239722	rs6551284	-0.0166	0.0026	T	G	0.1584	1.403e-10	806834
BMI_PMID30239722	rs6551360	0.0109	0.0017	A	G	0.4805	1.26e-10	806834
BMI_PMID30239722	rs815343	0.013	0.0017	T	C	0.3729	1.095e-13	806834
BMI_PMID30239722	rs7645466	-0.0187	0.0019	T	G	0.5625	1.165e-22	806834
BMI_PMID30239722	rs11127876	0.0136	0.0017	T	C	0.5838	1.757e-15	806834
BMI_PMID30239722	rs12679528	0.0118	0.0019	A	G	0.6014	1.34e-09	806834
BMI_PMID30239722	rs9555811	0.0136	0.0021	A	C	0.7172	1.427e-10	806834
BMI_PMID30239722	rs255806	0.011	0.0017	A	C	0.4632	1.09e-10	806834
BMI_PMID30239722	rs11848650	-0.028	0.0046	T	C	0.9557	1.397e-09	806834
BMI_PMID30239722	rs35387107	-0.0143	0.002	A	C	0.6679	1.251e-12	806834
BMI_PMID30239722	rs35894540	0.0148	0.0019	T	C	0.3923	1.563e-14	806834
BMI_PMID30239722	rs9874329	-0.0153	0.0025	A	G	0.8304	1.209e-09	806834
BMI_PMID30239722	rs12802415	-0.0116	0.0019	A	G	0.5483	1.423e-09	806834
BMI_PMID30239722	rs1075218	0.0167	0.002	T	G	0.6042	1.69e-17	806834
BMI_PMID30239722	rs11773943	0.0132	0.0019	C	G	0.5951	1.044e-11	806834
BMI_PMID30239722	rs9825885	-0.0216	0.002	A	G	0.78	1.967e-27	806834
BMI_PMID30239722	rs78737628	0.0178	0.0027	A	C	0.1561	1.801e-11	806834
BMI_PMID30239722	rs968163	0.0123	0.0019	A	G	0.7404	1.129e-10	806834
BMI_PMID30239722	rs9820621	0.0159	0.0022	A	G	0.2357	1.153e-12	806834
BMI_PMID30239722	rs77165542	-0.0939	0.0053	T	C	0.0341	1.505e-70	806834
BMI_PMID30239722	rs58666663	0.0133	0.0021	T	C	0.3019	1.558e-10	806834
BMI_PMID30239722	rs1860864	0.0331	0.0051	T	C	0.0231	1.17e-10	806834
BMI_PMID30239722	rs10037007	-0.0128	0.0018	A	G	0.3142	1.504e-12	806834
BMI_PMID30239722	rs4291242	-0.0175	0.0023	T	C	0.2274	1.897e-14	806834
BMI_PMID30239722	rs73123689	-0.0219	0.0036	A	G	0.0747	1.703e-09	806834
BMI_PMID30239722	rs253389	-0.0222	0.0021	A	G	0.278	1.458e-25	806834
BMI_PMID30239722	rs6063823	-0.0131	0.002	A	C	0.3143	1.478e-10	806834
BMI_PMID30239722	rs57488047	0.0143	0.0019	T	C	0.5277	1.017e-13	806834
BMI_PMID30239722	rs3770445	0.0126	0.0019	T	C	0.7087	1.707e-11	806834
BMI_PMID30239722	rs3827809	0.0121	0.002	C	G	0.7743	1.346e-09	806834
BMI_PMID30239722	rs2634060	-0.0133	0.0022	T	C	0.2476	1.357e-09	806834
BMI_PMID30239722	rs16838287	0.0204	0.0021	A	G	0.1942	1.034e-21	806834
BMI_PMID30239722	rs10475962	-0.0138	0.002	T	G	0.3151	1.39e-11	806834
BMI_PMID30239722	rs10194210	-0.0122	0.0019	T	C	0.4947	1.262e-10	806834
BMI_PMID30239722	rs13286457	0.0122	0.0019	A	C	0.4601	1.729e-10	806834
BMI_PMID30239722	rs6949993	-0.0178	0.0029	T	G	0.0951	1.123e-09	806834
BMI_PMID30239722	rs7778877	-0.0163	0.0018	T	C	0.3525	1.646e-19	806834
BMI_PMID30239722	rs11714957	0.0143	0.0019	T	C	0.3167	1.834e-14	806834
BMI_PMID30239722	rs10104041	-0.0143	0.0021	A	G	0.2873	1.258e-11	806834
BMI_PMID30239722	rs7122683	-0.0103	0.0017	C	G	0.4662	1.663e-09	806834
BMI_PMID30239722	rs2263049	0.014	0.0018	A	G	0.3614	1.519e-15	806834
BMI_PMID30239722	rs62107265	-0.0164	0.0022	A	C	0.7607	1.562e-13	806834
BMI_PMID30239722	rs1694977	-0.0133	0.0018	T	C	0.3194	1.86e-13	806834
BMI_PMID30239722	rs6068183	0.015	0.002	T	C	0.6105	1.397e-14	806834
BMI_PMID30239722	rs4704214	0.0255	0.0023	A	G	0.7833	1.358e-28	806834
BMI_PMID30239722	rs4508545	-0.0157	0.0024	A	G	0.8143	1.048e-10	806834
BMI_PMID30239722	rs75847960	0.0184	0.0029	T	C	0.8732	1.483e-10	806834
BMI_PMID30239722	rs12725998	0.0121	0.0019	A	G	0.4487	1.754e-10	806834
BMI_PMID30239722	rs9513143	-0.0104	0.0017	A	G	0.4656	1.144e-09	806834
BMI_PMID30239722	rs12886807	-0.0211	0.0023	T	C	0.2455	1.353e-20	806834
BMI_PMID30239722	rs66666997	0.0162	0.0022	C	G	0.2377	1.336e-13	806834
BMI_PMID30239722	rs1925488	-0.0153	0.0019	A	G	0.7496	1.362e-15	806834
BMI_PMID30239722	rs1932444	-0.0109	0.0017	T	C	0.4324	1.704e-10	806834
BMI_PMID30239722	rs1947566	0.0119	0.0017	C	G	0.5432	1.459e-12	806834
BMI_PMID30239722	rs2138108	-0.0114	0.0019	A	G	0.5111	1.718e-09	806834
BMI_PMID30239722	rs4841441	-0.0167	0.002	A	C	0.6159	1.604e-17	806834
BMI_PMID30239722	rs4603287	-0.0125	0.0021	T	G	0.2985	1.932e-09	806834
BMI_PMID30239722	rs58671447	-0.0281	0.002	A	G	0.6645	1.326e-44	806834
BMI_PMID30239722	rs12713101	-0.0126	0.0017	A	T	0.4458	1.434e-13	806834
BMI_PMID30239722	rs10507164	-0.02	0.0022	T	C	0.177	1.396e-19	806834
BMI_PMID30239722	rs12951387	-0.0171	0.0019	A	G	0.3992	1.359e-18	806834
BMI_PMID30239722	rs12913850	-0.0119	0.0019	A	C	0.4019	1.001e-09	806834
BMI_PMID30239722	rs2102594	-0.0182	0.0019	A	G	0.5393	1.283e-21	806834
BMI_PMID30239722	rs7750297	0.0154	0.0021	T	C	0.2957	1.225e-13	806834
BMI_PMID30239722	rs13083554	-0.0233	0.0021	A	T	0.7289	1.352e-27	806834
BMI_PMID30239722	rs10110380	0.0134	0.0017	A	G	0.4004	1.345e-14	806834
BMI_PMID30239722	rs9357715	0.0133	0.0018	A	G	0.318	1.828e-13	806834
BMI_PMID30239722	rs10117799	-0.017	0.002	A	C	0.6685	1.933e-17	806834
BMI_PMID30239722	rs76916370	-0.0223	0.0031	T	C	0.1014	1.287e-12	806834
BMI_PMID30239722	rs11611777	-0.0166	0.0023	T	G	0.2388	1.742e-13	806834
BMI_PMID30239722	rs13271198	-0.0168	0.0021	T	G	0.2918	1.218e-15	806834
BMI_PMID30239722	rs12554874	-0.014	0.002	T	C	0.3737	1.366e-12	806834
BMI_PMID30239722	rs7781096	0.013	0.0019	A	C	0.4311	1.415e-11	806834
BMI_PMID30239722	rs1927701	0.0158	0.0019	T	C	0.4465	1.399e-16	806834
BMI_PMID30239722	rs2608913	-0.013	0.002	T	C	0.7866	1.354e-10	806834
BMI_PMID30239722	rs4911404	0.0118	0.0019	A	G	0.5887	1.187e-09	806834
BMI_PMID30239722	rs2300209	-0.0118	0.0019	T	C	0.4114	1.033e-09	806834
BMI_PMID30239722	rs10832013	0.0123	0.002	T	G	0.684	1.608e-09	806834
BMI_PMID30239722	rs7824231	-0.0155	0.0019	A	G	0.609	1.531e-15	806834
BMI_PMID30239722	rs7155818	-0.0123	0.0017	A	C	0.3904	1.345e-12	806834
BMI_PMID30239722	rs10899736	-0.0131	0.0017	A	G	0.4194	1.869e-14	806834
BMI_PMID30239722	rs7864554	0.016	0.0026	C	G	0.149	1.26e-09	806834
BMI_PMID30239722	rs10108339	0.0152	0.0025	A	T	0.1714	1.822e-09	806834
BMI_PMID30239722	rs10194302	0.0116	0.0019	T	C	0.427	1.328e-09	806834
BMI_PMID30239722	rs3825018	0.0143	0.0019	A	G	0.7042	1.977e-14	806834
BMI_PMID30239722	rs711976	-0.0181	0.0022	A	G	0.2551	1.17e-16	806834
BMI_PMID30239722	rs11209972	-0.0182	0.0016	A	G	0.3882	1.253e-28	806834
BMI_PMID30239722	rs11958776	0.0117	0.0019	C	G	0.5653	1.224e-09	806834
BMI_PMID30239722	rs3122295	-0.0142	0.0019	A	G	0.5763	1.327e-13	806834
BMI_PMID30239722	rs144916872	0.0285	0.0029	T	G	0.1206	1.134e-22	806834
BMI_PMID30239722	rs6985196	0.0154	0.0025	T	G	0.8303	1.505e-09	806834
BMI_PMID30239722	rs1474667	-0.0161	0.002	A	G	0.3385	1.434e-15	806834
BMI_PMID30239722	rs7648096	0.0166	0.0026	T	C	0.8417	1.439e-10	806834
BMI_PMID30239722	rs8906	-0.0117	0.0018	T	C	0.5522	1.819e-10	806834
BMI_PMID30239722	rs55991577	0.0273	0.0019	T	C	0.3903	1.272e-44	806834
BMI_PMID30239722	rs659426	0.0177	0.0018	T	C	0.3258	1.403e-22	806834
BMI_PMID30239722	rs1789165	0.013	0.0017	A	G	0.6381	1.322e-14	806834
BMI_PMID30239722	rs57440424	-0.0204	0.0019	A	G	0.4834	1.348e-26	806834
BMI_PMID30239722	rs7961258	-0.0133	0.002	T	C	0.3636	1.76e-11	806834
BMI_PMID30239722	rs2965202	-0.0165	0.0026	C	G	0.167	1.345e-10	806834
BMI_PMID30239722	rs6543916	0.0116	0.0019	A	G	0.4327	1.056e-09	806834
BMI_PMID30239722	rs58926517	-0.0134	0.0021	A	G	0.6982	1.074e-10	806834
BMI_PMID30239722	rs13410889	-0.0112	0.0016	T	C	0.6188	1.034e-11	806834
BMI_PMID30239722	rs4714232	-0.0136	0.002	A	G	0.3391	1.254e-11	806834
BMI_PMID30239722	rs7733436	-0.0243	0.0019	T	C	0.3967	1.621e-36	806834
BMI_PMID30239722	rs1624314	0.0139	0.0021	T	C	0.1865	1.743e-11	806834
BMI_PMID30239722	rs2929291	0.0108	0.0018	T	C	0.373	1.002e-09	806834
BMI_PMID30239722	rs13396312	0.0102	0.0017	A	T	0.4953	1.69e-09	806834
BMI_PMID30239722	rs6883264	-0.0169	0.0022	T	G	0.1751	1.656e-14	806834
BMI_PMID30239722	rs12925669	-0.014	0.0023	A	G	0.1664	1.215e-09	806834
BMI_PMID30239722	rs10767841	-0.0148	0.002	A	G	0.356	1.112e-13	806834
BMI_PMID30239722	rs72747856	-0.0371	0.0058	A	C	0.0277	1.265e-10	806834
BMI_PMID30239722	rs4745074	0.0109	0.0017	A	G	0.4634	1.346e-10	806834
BMI_PMID30239722	rs1329769	-0.0108	0.0017	C	G	0.5347	1.876e-10	806834
BMI_PMID30239722	rs1483582	-0.0102	0.0017	A	G	0.5742	1.861e-09	806834
BMI_PMID30239722	rs3947472	0.0115	0.0018	A	G	0.3628	1.242e-10	806834
BMI_PMID30239722	rs4930724	-0.0115	0.0018	T	C	0.6599	1.685e-10	806834
BMI_PMID30239722	rs4839715	-0.0162	0.002	A	G	0.3624	1.996e-16	806834
BMI_PMID30239722	rs62106252	-0.0841	0.0046	A	G	0.0471	1.975e-75	806834
BMI_PMID30239722	rs2317006	-0.0103	0.0017	A	G	0.5654	1.585e-09	806834
BMI_PMID30239722	rs11640957	0.0125	0.002	T	C	0.3833	1.267e-10	806834
BMI_PMID30239722	rs4717623	-0.0134	0.0019	T	C	0.2663	1.601e-12	806834
BMI_PMID30239722	rs11820124	-0.0131	0.0019	A	T	0.5678	1.32e-11	806834
BMI_PMID30239722	rs67868323	0.0128	0.0021	T	G	0.7122	1.484e-09	806834
BMI_PMID30239722	rs2288005	-0.0146	0.0017	T	C	0.5181	1.851e-17	806834
BMI_PMID30239722	rs266068	-0.0113	0.0019	C	G	0.5117	1.897e-09	806834
BMI_PMID30239722	rs17800401	0.03	0.0029	C	G	0.098	1.494e-24	806834
BMI_PMID30239722	rs12753261	0.0147	0.0024	T	C	0.8092	1.039e-09	806834
BMI_PMID30239722	rs10109167	-0.0173	0.0019	T	C	0.5092	1.547e-19	806834
BMI_PMID30239722	rs8140112	0.0176	0.0024	A	G	0.7991	1.586e-13	806834
BMI_PMID30239722	rs35011964	0.0136	0.0022	T	C	0.2381	1.464e-09	806834
BMI_PMID30239722	rs4269528	0.0132	0.0019	T	G	0.749	1.223e-11	806834
BMI_PMID30239722	rs10153797	0.0171	0.0021	T	C	0.193	1.315e-16	806834
BMI_PMID30239722	rs977747	0.0163	0.0016	T	G	0.4369	1.519e-23	806834
BMI_PMID30239722	rs11124421	-0.012	0.0017	C	G	0.5533	1.787e-12	806834
BMI_PMID30239722	rs6764322	-0.0146	0.002	T	C	0.632	1.488e-13	806834
BMI_PMID30239722	rs10971818	-0.0195	0.0027	A	G	0.1038	1.418e-12	806834
BMI_PMID30239722	rs6907444	0.0122	0.0019	T	G	0.4897	1.636e-10	806834
BMI_PMID30239722	rs4841541	0.0119	0.002	C	G	0.6221	1.671e-09	806834
BMI_PMID30239722	rs7818307	-0.0119	0.002	T	G	0.2614	1.446e-09	806834
BMI_PMID30239722	rs2736273	0.013	0.0019	A	C	0.5242	1.1e-11	806834
BMI_PMID30239722	rs6545807	0.0228	0.0018	T	C	0.3542	1.026e-38	806834
BMI_PMID30239722	rs141158316	0.0282	0.0047	T	C	0.9537	1.856e-09	806834
BMI_PMID30239722	rs12023439	-0.0119	0.0018	T	C	0.3136	1.392e-10	806834
BMI_PMID30239722	rs76982719	0.0234	0.0025	A	G	0.826	1.333e-20	806834
BMI_PMID30239722	rs785497	0.0131	0.0019	C	G	0.6896	1.614e-12	806834
BMI_PMID30239722	rs9936474	-0.0237	0.0019	T	C	0.4597	1.463e-35	806834
BMI_PMID30239722	rs9692631	0.0136	0.0019	A	G	0.5499	1.075e-12	806834
BMI_PMID30239722	rs6869253	-0.0162	0.0021	A	C	0.714	1.951e-14	806834
BMI_PMID30239722	rs1707333	-0.0109	0.0017	C	G	0.5816	1.46e-10	806834
BMI_PMID30239722	rs111240785	-0.0382	0.0046	C	G	0.9554	1.381e-16	806834
BMI_PMID30239722	rs2030279	-0.0128	0.0017	T	C	0.5253	1.013e-13	806834
BMI_PMID30239722	rs10147210	0.0116	0.0019	A	G	0.5706	1.485e-09	806834
BMI_PMID30239722	rs3848136	-0.0223	0.0033	A	G	0.0699	1.689e-11	806834
BMI_PMID30239722	rs1925556	-0.0132	0.0017	A	C	0.5637	1.324e-14	806834
BMI_PMID30239722	rs2784187	-0.0142	0.0017	T	C	0.4088	1.467e-16	806834
BMI_PMID30239722	rs9380364	0.0117	0.0019	T	C	0.381	1.783e-09	806834
BMI_PMID30239722	rs6512562	0.0142	0.0022	A	G	0.7588	1.939e-10	806834
BMI_PMID30239722	rs155510	0.0183	0.0021	T	G	0.801	1.247e-17	806834
BMI_PMID30239722	rs10099569	-0.0143	0.0019	C	G	0.5945	1.876e-13	806834
BMI_PMID30239722	rs115980554	0.0301	0.0039	T	C	0.0629	1.92e-14	806834
BMI_PMID30239722	rs1466276	0.0125	0.0017	C	G	0.5094	1.994e-13	806834
BMI_PMID30239722	rs1956153	-0.013	0.0022	A	T	0.823	1.722e-09	806834
BMI_PMID30239722	rs9375110	-0.0192	0.0026	A	C	0.8796	1.886e-13	806834
BMI_PMID30239722	rs73898514	-0.0179	0.003	T	G	0.8791	1.839e-09	806834
BMI_PMID30239722	rs1533058	-0.0159	0.0018	A	G	0.4697	1.126e-18	806834
BMI_PMID30239722	rs10968604	0.0125	0.002	A	G	0.6148	1.747e-10	806834
BMI_PMID30239722	rs3760451	-0.0142	0.0021	A	G	0.2923	1.16e-11	806834
BMI_PMID30239722	rs61849986	-0.015	0.0025	T	G	0.8211	1.486e-09	806834
BMI_PMID30239722	rs2285813	0.012	0.0019	A	C	0.3113	1.232e-10	806834
BMI_PMID30239722	rs12649934	-0.0121	0.0019	A	G	0.7079	1.197e-10	806834
BMI_PMID30239722	rs34496191	-0.0119	0.002	A	G	0.6238	1.401e-09	806834
BMI_PMID30239722	rs13285022	0.0124	0.002	T	C	0.7411	1.899e-10	806834
BMI_PMID30239722	rs117421711	-0.0289	0.0045	T	C	0.9526	1.25e-10	806834
BMI_PMID30239722	rs6107047	0.0104	0.0017	A	G	0.4358	1.137e-09	806834
BMI_PMID30239722	rs41269113	-0.0337	0.0052	A	G	0.0343	1.272e-10	806834
BMI_PMID30239722	rs11779061	-0.0141	0.0017	A	G	0.472	1.341e-16	806834
BMI_PMID30239722	rs11923874	-0.0136	0.0022	A	G	0.2401	1.228e-09	806834
BMI_PMID30239722	rs1871097	0.0133	0.0018	A	T	0.3364	1.417e-13	806834
BMI_PMID30239722	rs115733660	-0.0268	0.0044	A	T	0.0499	1.316e-09	806834
BMI_PMID30239722	rs7763717	-0.0148	0.0019	T	G	0.7001	1.148e-15	806834
BMI_PMID30239722	rs72887147	0.0395	0.0025	T	C	0.1693	1.788e-54	806834
BMI_PMID30239722	rs62136854	-0.0209	0.002	A	G	0.4088	1.247e-26	806834
BMI_PMID30239722	rs1830876	-0.0149	0.0016	A	G	0.6002	1.299e-19	806834
BMI_PMID30239722	rs11165921	-0.0143	0.002	T	G	0.7915	1.778e-12	806834
BMI_PMID30239722	rs12712760	0.0107	0.0018	A	C	0.6353	1.361e-09	806834
BMI_PMID30239722	rs60654199	0.0301	0.0037	A	C	0.0719	1.81e-16	806834
BMI_PMID30239722	rs2122234	-0.0142	0.0019	A	G	0.6158	1.805e-13	806834
BMI_PMID30239722	rs10089520	0.013	0.0022	T	C	0.8	1.553e-09	806834
BMI_PMID30239722	rs12521901	0.0111	0.0017	A	G	0.3938	1.812e-10	806834
BMI_PMID30239722	rs59343017	0.0146	0.0024	A	G	0.189	1.582e-09	806834
BMI_PMID30239722	rs10857796	0.0238	0.0039	A	G	0.0861	1.177e-09	806834
BMI_PMID30239722	rs28350	0.0172	0.0022	A	G	0.1717	1.074e-14	806834
BMI_PMID30239722	rs60650717	0.0235	0.0039	T	C	0.0637	1.569e-09	806834
BMI_PMID30239722	rs6578999	-0.0133	0.0022	T	G	0.8004	1.594e-09	806834
BMI_PMID30239722	rs13251264	-0.0136	0.002	A	G	0.665	1.254e-11	806834
BMI_PMID30239722	rs4493874	0.0153	0.0019	A	T	0.4787	1.405e-15	806834
BMI_PMID30239722	rs720727	-0.0109	0.0018	T	C	0.3407	1.617e-09	806834
BMI_PMID30239722	rs1578682	-0.0124	0.002	T	G	0.2407	1.8e-10	806834
BMI_PMID30239722	rs73611337	-0.0144	0.0022	T	C	0.2418	1.184e-10	806834
BMI_PMID30239722	rs13078494	0.0141	0.0019	A	T	0.5798	1.473e-13	806834
BMI_PMID30239722	rs7311423	-0.0125	0.002	T	C	0.3204	1.003e-09	806834
BMI_PMID30239722	rs2257197	0.0146	0.0021	A	G	0.7918	1.707e-12	806834
BMI_PMID30239722	rs2570253	-0.012	0.0017	C	G	0.4724	1.755e-12	806834
BMI_PMID30239722	rs3814878	-0.017	0.0017	A	G	0.5111	1.72e-23	806834
BMI_PMID30239722	rs6862754	0.0195	0.0019	T	C	0.6286	1.163e-23	806834
BMI_PMID30239722	rs9370065	0.0135	0.0018	T	C	0.3115	1.578e-13	806834
BMI_PMID30239722	rs524494	-0.0119	0.002	C	G	0.6306	1.723e-09	806834
BMI_PMID30239722	rs312994	-0.0104	0.0017	A	G	0.5048	1.072e-09	806834
BMI_PMID30239722	rs579098	0.0173	0.0027	A	G	0.1423	1.985e-10	806834
BMI_PMID30239722	rs2095266	0.0194	0.0032	A	G	0.0965	1.558e-09	806834
BMI_PMID30239722	rs6889563	0.0112	0.0018	C	G	0.637	1.402e-10	806834
BMI_PMID30239722	rs34927688	0.016	0.0024	C	G	0.7988	1.815e-11	806834
BMI_PMID30239722	rs75849330	-0.0187	0.0028	A	T	0.1352	1.509e-11	806834
BMI_PMID30239722	rs1350121	-0.0113	0.0019	T	G	0.7006	1.18e-09	806834
BMI_PMID30239722	rs72955717	-0.0142	0.0024	C	G	0.7976	1.788e-09	806834
BMI_PMID30239722	rs7159126	0.0154	0.0019	T	C	0.7037	1.461e-16	806834
BMI_PMID30239722	rs2674043	-0.0131	0.0022	C	G	0.7952	1.24e-09	806834
BMI_PMID30239722	rs9296128	0.0264	0.002	A	G	0.3201	1.069e-38	806834
BMI_PMID30239722	rs62096036	-0.0303	0.0037	A	G	0.0726	1.754e-16	806834
BMI_PMID30239722	rs9860879	0.0151	0.0022	A	T	0.2368	1.194e-11	806834
BMI_PMID30239722	rs62276462	-0.0135	0.0022	C	G	0.7536	1.068e-09	806834
BMI_PMID30239722	rs827136	0.0123	0.0019	T	C	0.4315	1.333e-10	806834
BMI_PMID30239722	rs2500405	0.0103	0.0017	A	G	0.4345	1.414e-09	806834
BMI_PMID30239722	rs2643441	-0.0117	0.0019	A	T	0.6016	1.484e-09	806834
BMI_PMID30239722	rs4071565	-0.0142	0.0024	T	C	0.2014	1.834e-09	806834
BMI_PMID30239722	rs9924896	-0.0175	0.0023	A	G	0.7734	1.397e-14	806834
BMI_PMID30239722	rs2250179	-0.0104	0.0017	T	G	0.4436	1.328e-09	806834
BMI_PMID30239722	rs216200	-0.0134	0.002	T	C	0.6347	1.36e-11	806834
BMI_PMID30239722	rs672757	0.0105	0.0017	A	G	0.4405	1.64e-09	806834
BMI_PMID30239722	rs9289979	0.0123	0.002	T	C	0.3404	1.006e-09	806834
BMI_PMID30239722	rs13022541	-0.0181	0.0024	T	C	0.8599	1.286e-13	806834
BMI_PMID30239722	rs9972693	-0.0282	0.0018	A	G	0.5395	1.879e-53	806834
BMI_PMID30239722	rs36131051	0.0162	0.0024	T	G	0.8002	1.391e-11	806834
BMI_PMID30239722	rs1147199	-0.0137	0.0021	A	G	0.195	1.329e-10	806834
BMI_PMID30239722	rs6551303	-0.0162	0.0025	A	G	0.1708	1.432e-10	806834
BMI_PMID30239722	rs9560134	-0.0112	0.0019	T	C	0.3077	1.484e-09	806834
BMI_PMID30239722	rs17501615	-0.011	0.0018	A	G	0.3214	1.317e-09	806834
BMI_PMID30239722	rs570903	-0.0139	0.002	T	G	0.6241	1.728e-12	806834
BMI_PMID30239722	rs1895951	0.0157	0.0023	T	C	0.7838	1.557e-11	806834
BMI_PMID30239722	rs2965186	-0.0164	0.0026	T	G	0.167	1.613e-10	806834
BMI_PMID30239722	rs13254174	0.0144	0.0022	C	G	0.8245	1.32e-10	806834
BMI_PMID30239722	rs2431112	0.0116	0.0019	A	G	0.4402	1.477e-09	806834
BMI_PMID30239722	rs113160991	0.0207	0.0023	A	G	0.2228	1.196e-19	806834
BMI_PMID30239722	rs2039334	0.0126	0.002	A	T	0.1968	1.147e-10	806834
BMI_PMID30239722	rs1085444	-0.0132	0.0022	A	G	0.2531	1.445e-09	806834
BMI_PMID30239722	rs200526	0.0144	0.0021	T	C	0.8153	1.774e-11	806834
BMI_PMID30239722	rs1556484	-0.0147	0.0024	T	C	0.1908	1.129e-09	806834
BMI_PMID30239722	rs628741	0.0132	0.0021	A	G	0.6912	1.387e-10	806834
BMI_PMID30239722	rs7433285	-0.0166	0.0026	A	G	0.1584	1.324e-10	806834
BMI_PMID30239722	rs2344123	-0.0124	0.0019	T	C	0.4866	1.741e-10	806834
BMI_PMID30239722	rs2236941	0.016	0.0017	T	C	0.3337	1.302e-20	806834
BMI_PMID30239722	rs7317396	-0.0119	0.002	A	G	0.6207	1.246e-09	806834
BMI_PMID30239722	rs2100295	-0.0131	0.0018	T	C	0.307	1.087e-12	806834
BMI_PMID30239722	rs62260889	-0.0124	0.0019	T	C	0.6054	1.553e-10	806834
BMI_PMID30239722	rs12067716	-0.0125	0.0021	A	T	0.298	1.703e-09	806834
BMI_PMID30239722	rs2433222	-0.0117	0.0019	T	G	0.4104	1.545e-09	806834
BMI_PMID30239722	rs8030121	0.0115	0.0019	A	G	0.4823	1.68e-09	806834
BMI_PMID30239722	rs2171141	0.0104	0.0017	T	C	0.5662	1.331e-09	806834
BMI_PMID30239722	rs573767	-0.0133	0.0019	A	T	0.3614	1.034e-12	806834
BMI_PMID30239722	rs62006268	0.0148	0.002	C	G	0.6582	1.849e-13	806834
BMI_PMID30239722	rs2414952	0.0211	0.0022	A	T	0.7368	1.737e-22	806834
BMI_PMID30239722	rs11762897	-0.0131	0.002	A	T	0.7925	1.425e-10	806834
BMI_PMID30239722	rs62405945	-0.0144	0.0022	T	G	0.7472	1.375e-10	806834
BMI_PMID30239722	rs1477902	-0.0117	0.0019	A	G	0.4374	1.068e-09	806834
BMI_PMID30239722	rs387608	-0.0176	0.0024	A	G	0.1245	1.041e-13	806834
BMI_PMID30239722	rs56403222	0.0144	0.0022	A	G	0.762	1.661e-10	806834
BMI_PMID30239722	rs7653119	0.013	0.0019	A	T	0.3946	1.899e-11	806834
BMI_PMID30239722	rs1826374	-0.0117	0.0019	C	G	0.266	1.457e-09	806834
BMI_PMID30239722	rs1855262	0.0169	0.0023	T	C	0.226	1.847e-13	806834
BMI_PMID30239722	rs10174525	0.0127	0.0019	T	C	0.7134	1.316e-11	806834
BMI_PMID30239722	rs118014711	0.0269	0.0042	C	G	0.9454	1.44e-10	806834
BMI_PMID30239722	rs9298266	0.0122	0.0017	A	G	0.598	1.767e-12	806834
BMI_PMID30239722	rs11249967	0.0119	0.0019	T	C	0.257	1.01e-09	806834
BMI_PMID30239722	rs4789698	0.0109	0.0017	T	C	0.4476	1.525e-10	806834
BMI_PMID30239722	rs1964356	0.0162	0.002	T	G	0.3888	1.617e-16	806834
BMI_PMID30239722	rs1199335	0.0139	0.0021	A	G	0.1871	1.583e-11	806834
BMI_PMID30239722	rs62260719	0.0157	0.002	A	G	0.3187	1.166e-14	806834
BMI_PMID30239722	rs674367	0.0126	0.0021	T	C	0.701	1.807e-09	806834
BMI_PMID30239722	rs1025531	0.0145	0.002	A	T	0.2616	1.129e-13	806834
BMI_PMID30239722	rs7208971	-0.0119	0.002	A	T	0.7524	1.516e-09	806834
BMI_PMID30239722	rs11917490	-0.0124	0.0021	A	G	0.7106	1.936e-09	806834
BMI_PMID30239722	rs9371279	-0.0154	0.0021	T	C	0.7042	1.279e-13	806834
BMI_PMID30239722	rs80226508	-0.0313	0.0049	T	C	0.9592	1.351e-10	806834
BMI_PMID30239722	rs34344905	0.0139	0.002	T	C	0.6256	1.187e-12	806834
BMI_PMID30239722	rs1225045	0.0132	0.0017	T	C	0.4675	1.036e-14	806834
BMI_PMID30239722	rs12202101	-0.0235	0.0025	C	G	0.1447	1.402e-21	806834
BMI_PMID30239722	rs4640343	-0.0293	0.0031	A	C	0.9157	1.146e-20	806834
BMI_PMID30239722	rs10008378	0.0157	0.0018	A	T	0.3124	1.782e-17	806834
BMI_PMID30239722	rs28608644	-0.0192	0.0027	A	G	0.8535	1.351e-12	806834
BMI_PMID30239722	rs10161184	0.0118	0.0017	A	G	0.6307	1.667e-11	806834
BMI_PMID30239722	rs210141	0.0125	0.0019	T	C	0.6173	1.221e-10	806834
BMI_PMID30239722	rs6714125	-0.0157	0.002	A	G	0.6729	1.06e-14	806834
BMI_PMID30239722	rs10435719	0.0128	0.0017	T	C	0.5528	1.216e-13	806834
BMI_PMID30239722	rs4836008	0.0116	0.0019	T	C	0.5675	1.368e-09	806834
BMI_PMID30239722	rs381466	0.0134	0.0017	T	C	0.6027	1.348e-14	806834
BMI_PMID30239722	rs13281437	0.0114	0.0019	T	G	0.2928	1.12e-09	806834
BMI_PMID30239722	rs785278	-0.0167	0.0023	A	T	0.1667	1.461e-13	806834
BMI_PMID30239722	rs10883759	-0.0118	0.0018	A	G	0.3105	1.961e-11	806834
BMI_PMID30239722	rs4926754	0.0148	0.0019	T	C	0.2874	1.713e-15	806834
BMI_PMID30239722	rs2820314	-0.0235	0.002	A	C	0.6668	1.186e-31	806834
BMI_PMID30239722	rs4946410	0.0173	0.0024	A	G	0.8101	1.227e-12	806834
BMI_PMID30239722	rs853676	0.0134	0.0022	T	C	0.1636	1.987e-09	806834
BMI_PMID30239722	rs815617	0.0128	0.0017	C	G	0.3933	1.086e-13	806834
BMI_PMID30239722	rs77560793	-0.0379	0.0056	A	G	0.0304	1.057e-11	806834
BMI_PMID30239722	rs1524518	0.0142	0.0022	A	G	0.2522	1.405e-10	806834
BMI_PMID30239722	rs3859159	-0.0176	0.0027	A	G	0.859	1.402e-10	806834
BMI_PMID30239722	rs7331822	0.0119	0.002	T	C	0.3797	1.254e-09	806834
BMI_PMID30239722	rs5995825	-0.013	0.0019	T	C	0.5464	1.489e-11	806834
BMI_PMID30239722	rs338339	-0.0143	0.0019	A	G	0.4196	1.444e-13	806834
BMI_PMID30239722	rs6479501	0.0156	0.002	A	G	0.3274	1.788e-14	806834
BMI_PMID30239722	rs7822013	-0.0116	0.0017	T	C	0.5531	1.403e-11	806834
BMI_PMID30239722	rs1199336	-0.014	0.0021	A	T	0.8121	1.249e-11	806834
BMI_PMID30239722	rs62265545	0.0147	0.0023	A	G	0.3371	1.676e-10	806834
BMI_PMID30239722	rs10768975	0.0201	0.0018	A	G	0.3011	1.328e-27	806834
BMI_PMID30239722	rs45622034	-0.0138	0.0023	T	C	0.2339	1.105e-09	806834
BMI_PMID30239722	rs723756	0.016	0.0019	A	G	0.4408	1.037e-16	806834
BMI_PMID30239722	rs752489	-0.0164	0.0019	C	G	0.4275	1.693e-17	806834
BMI_PMID30239722	rs11631928	0.0123	0.0017	A	G	0.603	1.335e-12	806834
BMI_PMID30239722	rs4773377	-0.0136	0.0021	C	G	0.2828	1.476e-10	806834
BMI_PMID30239722	rs4856268	-0.0126	0.002	T	C	0.3775	1.076e-10	806834
BMI_PMID30239722	rs4866811	0.0127	0.0018	T	C	0.2711	1.654e-12	806834
BMI_PMID30239722	rs55835412	-0.0133	0.0022	A	G	0.7536	1.592e-09	806834
BMI_PMID30239722	rs11070860	-0.0123	0.0019	A	G	0.5094	1.266e-10	806834
BMI_PMID30239722	rs34651657	-0.0119	0.002	T	C	0.6203	1.232e-09	806834
BMI_PMID30239722	rs4421883	-0.0103	0.0017	T	C	0.4946	1.794e-09	806834
BMI_PMID30239722	rs11630943	-0.0117	0.0017	A	G	0.411	1.65e-11	806834
BMI_PMID30239722	rs606130	-0.0112	0.0018	T	G	0.3883	1.759e-10	806834
BMI_PMID30239722	rs10890133	-0.0122	0.0017	A	T	0.4933	1.329e-12	806834
BMI_PMID30239722	rs11823283	0.0174	0.0023	A	G	0.151	1.314e-13	806834
BMI_PMID30239722	rs2867127	-0.0137	0.0022	A	G	0.6452	1.856e-10	806834
BMI_PMID30239722	rs13412941	0.0225	0.0018	T	C	0.3207	1.115e-35	806834
BMI_PMID30239722	rs9466948	-0.0111	0.0018	A	G	0.6843	1.252e-09	806834
BMI_PMID30239722	rs2010181	0.0119	0.002	A	G	0.6111	1.27e-09	806834
BMI_PMID30239722	rs11873303	0.0152	0.002	A	G	0.3746	1.506e-14	806834
BMI_PMID30239722	rs10973210	0.0121	0.0017	T	C	0.4603	1.046e-12	806834
BMI_PMID30239722	rs2289933	-0.0136	0.0019	T	C	0.4301	1.188e-12	806834
BMI_PMID30239722	rs35555642	0.0154	0.0024	A	G	0.1493	1.482e-10	806834
BMI_PMID30239722	rs7257875	-0.0179	0.0025	T	C	0.1679	1.934e-12	806834
BMI_PMID30239722	rs1914471	-0.0109	0.0018	A	G	0.3556	1.165e-09	806834
BMI_PMID30239722	rs10745841	-0.0127	0.002	C	G	0.6214	1.111e-10	806834
BMI_PMID30239722	rs61375994	-0.0149	0.0025	A	G	0.1842	1.382e-09	806834
BMI_PMID30239722	rs13244166	0.017	0.0028	T	C	0.9002	1.576e-09	806834
BMI_PMID30239722	rs12791925	-0.0143	0.0024	C	G	0.2047	1.333e-09	806834
BMI_PMID30239722	rs75970938	-0.025	0.0035	T	C	0.9205	1.101e-12	806834
BMI_PMID30239722	rs9384679	-0.0153	0.0017	T	C	0.3889	1.177e-18	806834
BMI_PMID30239722	rs62278575	0.0133	0.0022	T	C	0.252	1.421e-09	806834
BMI_PMID30239722	rs34871190	0.0176	0.0019	T	C	0.6103	1.312e-19	806834
BMI_PMID30239722	rs6499270	0.0167	0.0017	T	C	0.5751	1.757e-22	806834
BMI_PMID30239722	rs73672490	-0.0159	0.0026	A	G	0.8465	1.274e-09	806834
BMI_PMID30239722	rs12705898	0.0151	0.0019	C	G	0.4472	1.65e-15	806834
BMI_PMID30239722	rs6751428	-0.0168	0.0028	T	C	0.101	1.682e-09	806834
BMI_PMID30239722	rs7005133	-0.0158	0.0017	T	G	0.5326	1.427e-20	806834
BMI_PMID30239722	rs9938501	-0.014	0.0018	T	G	0.4149	1.326e-15	806834
BMI_PMID30239722	rs2504711	-0.0181	0.0023	A	G	0.2319	1.055e-15	806834
BMI_PMID30239722	rs12601350	-0.0258	0.0032	T	C	0.9037	1.769e-15	806834
BMI_PMID30239722	rs66544515	-0.0142	0.0019	A	G	0.6158	1.781e-13	806834
BMI_PMID30239722	rs2736297	0.0141	0.0019	C	G	0.549	1.693e-13	806834
BMI_PMID30239722	rs9839194	0.0141	0.0019	T	C	0.5798	1.475e-13	806834
BMI_PMID30239722	rs2372636	0.013	0.0017	A	G	0.3782	1.171e-13	806834
BMI_PMID30239722	rs2143175	0.0159	0.0018	A	G	0.6498	1.409e-18	806834
BMI_PMID30239722	rs62527805	-0.0126	0.002	A	C	0.3872	1.18e-10	806834
BMI_PMID30239722	rs10984755	0.0174	0.0028	A	G	0.0952	1.061e-09	806834
BMI_PMID30239722	rs743270	-0.0144	0.0019	C	G	0.5308	1.913e-14	806834
BMI_PMID30239722	rs6778329	0.0129	0.002	A	G	0.3406	1.262e-10	806834
BMI_PMID30239722	rs12042177	-0.0241	0.0022	A	G	0.8245	1.125e-28	806834
BMI_PMID30239722	rs10989064	0.0161	0.0018	T	C	0.3202	1.885e-19	806834
BMI_PMID30239722	rs12454271	-0.0123	0.002	A	G	0.3354	1.116e-09	806834
BMI_PMID30239722	rs4379113	0.0113	0.0019	A	G	0.3052	1.358e-09	806834
BMI_PMID30239722	rs28403141	0.0158	0.0019	A	G	0.5618	1.634e-16	806834
BMI_PMID30239722	rs4411372	0.0127	0.0019	T	C	0.7369	1.694e-11	806834
BMI_PMID30239722	rs62261982	-0.0155	0.0026	T	G	0.8376	1.59e-09	806834
BMI_PMID30239722	rs4233911	0.0124	0.002	C	G	0.7887	1.407e-09	806834
BMI_PMID30239722	rs4970658	0.0147	0.002	A	G	0.1826	1.134e-13	806834
BMI_PMID30239722	rs72932578	-0.0274	0.004	T	C	0.0626	1.301e-11	806834
BMI_PMID30239722	rs12421834	-0.0247	0.0041	A	C	0.9421	1.395e-09	806834
BMI_PMID30239722	rs7010575	0.0145	0.002	T	C	0.676	1.039e-12	806834
BMI_PMID30239722	rs6038566	-0.0146	0.0017	A	G	0.5676	1.172e-17	806834
BMI_PMID30239722	rs13068119	0.0173	0.002	T	C	0.7738	1.747e-17	806834
BMI_PMID30239722	rs62260803	0.0202	0.0031	T	C	0.1029	1.144e-10	806834
BMI_PMID30239722	rs11696338	-0.0117	0.0017	T	C	0.4004	1.163e-11	806834
BMI_PMID30239722	rs9560110	-0.0135	0.0021	T	C	0.2835	1.604e-10	806834
BMI_PMID30239722	rs67969809	-0.0258	0.0023	A	G	0.2199	1.42e-29	806834
BMI_PMID30239722	rs1727904	0.0129	0.0019	A	T	0.7271	1.704e-11	806834
BMI_PMID30239722	rs9325706	0.0121	0.0019	T	G	0.2858	1.248e-10	806834
BMI_PMID30239722	rs10511068	0.0172	0.0018	T	G	0.6422	1.493e-22	806834
BMI_PMID30239722	rs10767649	0.0284	0.0019	T	G	0.7579	1.533e-50	806834
BMI_PMID30239722	rs11710037	0.0193	0.0021	C	G	0.7035	1.789e-20	806834
BMI_PMID30239722	rs13070166	0.016	0.0023	A	T	0.2314	1.252e-12	806834
BMI_PMID30239722	rs1451109	-0.0158	0.0017	A	G	0.6849	1.355e-19	806834
BMI_PMID30239722	rs10240906	-0.016	0.0018	A	G	0.3501	1.961e-19	806834
BMI_PMID30239722	rs13182107	0.0146	0.0019	A	T	0.2865	1.454e-14	806834
BMI_PMID30239722	rs2572448	-0.0135	0.0019	A	G	0.4432	1.684e-12	806834
BMI_PMID30239722	rs60996301	-0.0176	0.0025	T	G	0.8164	1.014e-12	806834
BMI_PMID30239722	rs1581095	0.022	0.0017	A	C	0.5815	1.436e-39	806834
BMI_PMID30239722	rs395379	-0.0139	0.0023	A	G	0.8299	1.478e-09	806834
BMI_PMID30239722	rs4855801	-0.0108	0.0017	A	G	0.5195	1.314e-10	806834
BMI_PMID30239722	rs1029871	0.0107	0.0017	C	G	0.3616	1.641e-10	806834
BMI_PMID30239722	rs7126934	-0.0132	0.0017	T	C	0.3772	1.215e-15	806834
BMI_PMID30239722	rs60968445	-0.0121	0.002	A	T	0.661	1.841e-09	806834
BMI_PMID30239722	rs6050422	-0.0104	0.0017	A	G	0.4543	1.496e-09	806834
BMI_PMID30239722	rs7963565	0.0107	0.0018	T	C	0.3452	1.638e-09	806834
BMI_PMID30239722	rs34077305	-0.0127	0.0021	A	T	0.7007	1.333e-09	806834
BMI_PMID30239722	rs7942900	0.0137	0.0017	A	G	0.4955	1.24e-15	806834
BMI_PMID30239722	rs11951973	0.0122	0.0017	T	C	0.5756	1.313e-12	806834
BMI_PMID30239722	rs62033416	-0.0251	0.0028	A	G	0.1284	1.222e-18	806834
BMI_PMID30239722	rs2175758	-0.0182	0.0019	A	G	0.7298	1.174e-21	806834
BMI_PMID30239722	rs7869985	-0.0134	0.0019	T	C	0.4979	1.328e-12	806834
BMI_PMID30239722	rs6551306	-0.0161	0.0025	T	G	0.171	1.495e-10	806834
BMI_PMID30239722	rs11676900	-0.0212	0.0021	A	C	0.1971	1.051e-23	806834
BMI_PMID30239722	rs12714410	0.0178	0.0023	T	G	0.1429	1.703e-14	806834
BMI_PMID30239722	rs79906980	0.0158	0.0026	T	C	0.1555	1.691e-09	806834
BMI_PMID30239722	rs7532746	0.0183	0.002	T	C	0.3208	1.374e-19	806834
BMI_PMID30239722	rs57307148	0.0239	0.0023	A	C	0.2098	1.976e-24	806834
BMI_PMID30239722	rs62250758	-0.0142	0.0019	T	G	0.6159	1.932e-13	806834
BMI_PMID30239722	rs2069256	-0.0172	0.0023	A	G	0.7868	1.204e-13	806834
BMI_PMID30239722	rs9988963	-0.0192	0.002	C	G	0.258	1.004e-22	806834
BMI_PMID30239722	rs1328296	-0.0153	0.0017	C	G	0.4417	1.89e-19	806834
BMI_PMID30239722	rs12803191	-0.0218	0.002	A	C	0.6583	1.141e-27	806834
BMI_PMID30239722	rs943764	-0.0173	0.0017	A	G	0.4346	1.647e-25	806834
BMI_PMID30239722	rs3800872	0.0162	0.0023	C	G	0.7808	1.851e-12	806834
BMI_PMID30239722	rs2862963	-0.0232	0.0021	T	C	0.6894	1.925e-29	806834
BMI_PMID30239722	rs775408	0.0123	0.0019	A	T	0.4884	1.24e-10	806834
BMI_PMID30239722	rs7036674	-0.0184	0.0017	T	C	0.4494	1.987e-27	806834
BMI_PMID30239722	rs569037	-0.0185	0.0024	A	G	0.1958	1.275e-14	806834
BMI_PMID30239722	rs2370902	0.012	0.0018	A	G	0.6226	1.198e-11	806834
BMI_PMID30239722	rs2596574	-0.018	0.003	A	G	0.0847	1.779e-09	806834
BMI_PMID30239722	rs13378546	-0.0144	0.0017	T	C	0.3973	1.522e-16	806834
BMI_PMID30239722	rs7856710	-0.0236	0.0037	A	G	0.0682	1.071e-10	806834
BMI_PMID30239722	rs4394694	0.0148	0.0021	A	T	0.2034	1.194e-12	806834
BMI_PMID30239722	rs72771047	-0.0334	0.0028	A	G	0.1383	1.179e-33	806834
BMI_PMID30239722	rs10756798	-0.013	0.0019	T	C	0.6192	1.139e-11	806834
BMI_PMID30239722	rs6499653	0.0247	0.0019	T	C	0.2473	1.046e-38	806834
BMI_PMID30239722	rs1550211	0.0117	0.0019	A	G	0.7274	1.076e-09	806834
BMI_PMID30239722	rs1427924	0.0247	0.002	A	G	0.7807	1.208e-36	806834
BMI_PMID30239722	rs12435947	0.0124	0.0019	A	T	0.568	1.138e-10	806834
BMI_PMID30239722	rs2997084	0.0131	0.0019	C	G	0.5637	1.275e-11	806834
BMI_PMID30239722	rs2504235	0.0133	0.002	A	G	0.3656	1.979e-11	806834
BMI_PMID30239722	rs2998360	0.0195	0.0021	T	C	0.268	1.057e-19	806834
BMI_PMID30239722	rs76790018	-0.0164	0.0026	A	G	0.167	1.873e-10	806834
BMI_PMID30239722	rs11242580	-0.0104	0.0017	T	C	0.434	1.462e-09	806834
BMI_PMID30239722	rs2952863	0.0139	0.0021	T	G	0.3004	1.683e-11	806834
BMI_PMID30239722	rs7316688	0.0236	0.0019	C	G	0.4456	1.287e-34	806834
BMI_PMID30239722	rs11030618	0.011	0.0017	T	C	0.5786	1.673e-10	806834
BMI_PMID30239722	rs3117583	-0.0133	0.0021	A	G	0.8287	1.127e-10	806834
BMI_PMID30239722	rs13168660	0.0164	0.0026	A	G	0.1266	1.735e-10	806834
BMI_PMID30239722	rs11943612	-0.0109	0.0017	C	G	0.4884	1.187e-10	806834
BMI_PMID30239722	rs10188972	-0.0113	0.0018	T	G	0.3555	1.84e-10	806834
BMI_PMID30239722	rs3008732	-0.0158	0.0018	T	C	0.5124	1.322e-17	806834
BMI_PMID30239722	rs10220909	-0.0123	0.0019	A	C	0.507	1.155e-10	806834
BMI_PMID30239722	rs11128032	-0.0152	0.0022	T	C	0.1899	1.755e-12	806834
BMI_PMID30239722	rs11916261	0.0241	0.0031	A	G	0.0833	1.078e-14	806834
BMI_PMID30239722	rs9787145	0.0147	0.0019	A	G	0.4333	1.567e-14	806834
BMI_PMID30239722	rs2638568	-0.0136	0.002	T	C	0.7742	1.281e-11	806834
BMI_PMID30239722	rs7587594	-0.0149	0.0022	T	C	0.2451	1.182e-11	806834
BMI_PMID30239722	rs35849655	-0.0116	0.0019	T	C	0.4607	1.069e-09	806834
BMI_PMID30239722	rs13094687	-0.0106	0.0017	A	G	0.7034	1.023e-09	806834
BMI_PMID30239722	rs13279515	-0.0186	0.0026	T	C	0.1236	1.115e-12	806834
BMI_PMID30239722	rs10214175	-0.0177	0.0022	A	T	0.238	1.79e-15	806834
BMI_PMID30239722	rs10462514	-0.0195	0.0019	A	C	0.3712	1.245e-23	806834
BMI_PMID30239722	rs12431671	0.0117	0.0017	T	C	0.6026	1.864e-11	806834
BMI_PMID30239722	rs11128027	-0.0161	0.0025	C	G	0.171	1.498e-10	806834
BMI_PMID30239722	rs2800048	0.0102	0.0017	A	G	0.5402	1.914e-09	806834
BMI_PMID30239722	rs77146124	-0.0184	0.0025	T	C	0.1799	1.32e-13	806834
BMI_PMID30239722	rs9865990	0.0166	0.0026	A	G	0.8416	1.249e-10	806834
BMI_PMID30239722	rs113420322	0.0253	0.0034	A	G	0.0841	1.526e-13	806834
BMI_PMID30239722	rs16880733	0.0245	0.0026	T	C	0.9027	1.248e-20	806834
BMI_PMID30239722	rs118053156	-0.0288	0.0045	A	T	0.9528	1.478e-10	806834
BMI_PMID30239722	rs7008726	0.014	0.0017	A	G	0.3699	1.228e-15	806834
BMI_PMID30239722	rs10867264	-0.0104	0.0017	A	T	0.4346	1.119e-09	806834
BMI_PMID30239722	rs240152	-0.0102	0.0017	C	G	0.5528	1.718e-09	806834
BMI_PMID30239722	rs10738078	-0.0268	0.0018	A	G	0.6664	1.018e-50	806834
BMI_PMID30239722	rs4352779	-0.0151	0.0019	T	G	0.5526	1.79e-15	806834
BMI_PMID30239722	rs13410879	-0.0116	0.0019	T	C	0.5672	1.052e-09	806834
BMI_PMID30239722	rs10865307	0.0127	0.0017	A	T	0.4357	1.3e-13	806834
BMI_PMID30239722	rs62117025	-0.0158	0.0021	T	C	0.6889	1.748e-14	806834
BMI_PMID30239722	rs827125	0.0121	0.0017	T	G	0.4307	1.352e-12	806834
BMI_PMID30239722	rs2282608	-0.014	0.0021	T	C	0.7945	1.068e-11	806834
BMI_PMID30239722	rs1902246	-0.0152	0.0024	T	C	0.2044	1.222e-10	806834
BMI_PMID30239722	rs1379771	-0.0122	0.0019	T	C	0.5149	1.462e-10	806834
BMI_PMID30239722	rs16976274	0.0136	0.0021	T	C	0.1984	1.97e-10	806834
BMI_PMID30239722	rs2101467	-0.0272	0.0019	A	G	0.2421	1.109e-46	806834
BMI_PMID30239722	rs12615089	0.0147	0.0018	A	G	0.3376	1.969e-16	806834
BMI_PMID30239722	rs9771228	-0.0126	0.0018	T	C	0.6396	1.531e-12	806834
BMI_PMID30239722	rs7765263	-0.0145	0.0021	A	G	0.7269	1.012e-11	806834
BMI_PMID30239722	rs615473	0.014	0.0018	T	C	0.3765	1.919e-15	806834
BMI_PMID30239722	rs11191419	0.0123	0.002	A	T	0.3311	1.318e-09	806834
BMI_PMID30239722	rs6512302	0.0134	0.002	C	G	0.7391	1.522e-11	806834
BMI_PMID30239722	rs58691767	-0.0208	0.0034	T	C	0.0848	1.17e-09	806834
BMI_PMID30239722	rs9569932	0.0152	0.0024	A	G	0.7928	1.204e-10	806834
BMI_PMID30239722	rs76765384	0.0306	0.0045	T	C	0.0466	1.353e-11	806834
BMI_PMID30239722	rs11181001	0.0136	0.0016	A	G	0.4806	1.17e-16	806834
BMI_PMID30239722	rs9554238	-0.0151	0.0022	A	G	0.8147	1.34e-11	806834
BMI_PMID30239722	rs9603699	0.0137	0.002	A	T	0.3254	1.834e-11	806834
BMI_PMID30239722	rs76728465	0.0303	0.0045	A	T	0.0472	1.74e-11	806834
BMI_PMID30239722	rs846557	-0.0115	0.0017	T	C	0.4237	1.202e-11	806834
BMI_PMID30239722	rs7103835	-0.0175	0.0018	A	G	0.3169	1.913e-23	806834
BMI_PMID30239722	rs113019802	-0.0155	0.0023	A	G	0.2209	1.484e-11	806834
BMI_PMID30239722	rs3778803	-0.0121	0.0019	T	G	0.7054	1.293e-10	806834
BMI_PMID30239722	rs34258069	0.0122	0.0019	C	G	0.438	1.802e-10	806834
BMI_PMID30239722	rs3020779	0.0143	0.0022	T	C	0.1814	1.658e-10	806834
BMI_PMID30239722	rs1268562	0.0132	0.002	A	T	0.7725	1.191e-10	806834
BMI_PMID30239722	rs34068189	0.0117	0.0019	T	C	0.5077	1.023e-09	806834
BMI_PMID30239722	rs3808461	-0.0109	0.0017	T	C	0.5941	1.789e-10	806834
BMI_PMID30239722	rs111718521	-0.1158	0.0078	A	G	0.0162	1.668e-50	806834
BMI_PMID30239722	rs412392	-0.0267	0.0018	A	G	0.6649	1.006e-49	806834
BMI_PMID30239722	rs7613695	0.0163	0.0017	A	T	0.6256	1.045e-20	806834
BMI_PMID30239722	rs7864056	0.017	0.0025	A	G	0.1162	1.317e-11	806834
BMI_PMID30239722	rs9490425	0.0196	0.0029	A	T	0.1214	1.707e-11	806834
BMI_PMID30239722	rs73712230	0.0241	0.004	T	G	0.9394	1.366e-09	806834
BMI_PMID30239722	rs2138541	0.0125	0.0021	A	T	0.6901	1.252e-09	806834
BMI_PMID30239722	rs4688745	-0.0114	0.0016	T	C	0.5459	1.979e-12	806834
BMI_PMID30239722	rs9906747	-0.0133	0.002	A	T	0.2662	1.048e-11	806834
BMI_PMID30239722	rs4569188	0.0155	0.002	A	G	0.6587	1.092e-14	806834
BMI_PMID30239722	rs6925065	-0.0109	0.0017	T	C	0.5128	1.105e-10	806834
BMI_PMID30239722	rs2333558	-0.017	0.002	A	C	0.3516	1.648e-17	806834
BMI_PMID30239722	rs1561277	-0.0119	0.0018	A	C	0.2683	1.288e-11	806834
BMI_PMID30239722	rs7498372	-0.0135	0.0018	A	G	0.6439	1.514e-13	806834
BMI_PMID30239722	rs17516683	-0.0143	0.0019	A	G	0.6158	1.687e-13	806834
BMI_PMID30239722	rs12902214	0.0114	0.0018	T	C	0.3928	1.132e-10	806834
BMI_PMID30239722	rs4973221	-0.0171	0.0029	A	G	0.1262	1.994e-09	806834
BMI_PMID30239722	rs2271998	0.0129	0.0017	T	C	0.3883	1.242e-14	806834
BMI_PMID30239722	rs1335977	0.017	0.0028	A	C	0.1308	1.934e-09	806834
BMI_PMID30239722	rs969959	-0.0131	0.002	T	C	0.7668	1.144e-10	806834
BMI_PMID30239722	rs17519948	0.0143	0.0019	A	C	0.3843	1.613e-13	806834
BMI_PMID30239722	rs9395747	-0.0149	0.0019	T	G	0.709	1.717e-15	806834
BMI_PMID30239722	rs1026606	-0.0114	0.0019	T	C	0.6998	1.263e-09	806834
BMI_PMID30239722	rs1543238	-0.0146	0.0017	A	G	0.5402	1.161e-17	806834
BMI_PMID30239722	rs8083286	-0.0251	0.002	A	G	0.7518	1.753e-36	806834
BMI_PMID30239722	rs775728	0.0117	0.0017	A	G	0.4069	1.316e-11	806834
BMI_PMID30239722	rs11650332	-0.0137	0.002	A	G	0.681	1.055e-11	806834
BMI_PMID30239722	rs74580294	0.0301	0.0045	A	G	0.9523	1.733e-11	806834
BMI_PMID30239722	rs9319587	-0.0195	0.0019	T	C	0.3844	1.224e-23	806834
BMI_PMID30239722	rs237970	-0.0149	0.0022	A	G	0.8215	1.714e-11	806834
BMI_PMID30239722	rs9369992	-0.0182	0.0017	T	C	0.4698	1.414e-26	806834
BMI_PMID30239722	rs72938355	0.0116	0.0019	T	G	0.5474	1.042e-09	806834
BMI_PMID30239722	rs55916174	0.0219	0.0034	T	C	0.0857	1.804e-10	806834
BMI_PMID30239722	rs17308944	0.0103	0.0017	A	G	0.5159	1.214e-09	806834
BMI_PMID30239722	rs6567162	-0.0313	0.0031	A	T	0.0679	1.421e-23	806834
BMI_PMID30239722	rs4832287	0.012	0.002	C	G	0.2463	1.109e-09	806834
BMI_PMID30239722	rs2183981	-0.0116	0.0019	A	G	0.5242	1.427e-09	806834
BMI_PMID30239722	rs571997731	-0.017	0.0028	A	G	0.1328	1.145e-09	806834
BMI_PMID30239722	rs12363140	-0.0109	0.0017	A	C	0.5502	1.209e-10	806834
BMI_PMID30239722	rs115123800	0.0331	0.0055	T	C	0.9692	1.728e-09	806834
BMI_PMID30239722	rs17418675	0.0116	0.0018	T	C	0.6592	1.524e-10	806834
BMI_PMID30239722	rs2054166	0.011	0.0017	A	T	0.5349	1.293e-10	806834
BMI_PMID30239722	rs11639144	-0.0138	0.0023	A	G	0.2345	1.069e-09	806834
BMI_PMID30239722	rs4143721	0.0122	0.0019	A	G	0.4916	1.742e-10	806834
BMI_PMID30239722	rs7596385	0.0169	0.002	A	T	0.7545	1.655e-17	806834
BMI_PMID30239722	rs9737401	-0.0146	0.0019	T	C	0.4845	1.961e-14	806834
BMI_PMID30239722	rs9835771	0.0166	0.0026	A	G	0.8416	1.45e-10	806834
BMI_PMID30239722	rs13387053	0.0224	0.0018	A	G	0.3207	1.918e-35	806834
BMI_PMID30239722	rs10216501	0.0118	0.002	A	C	0.6131	1.766e-09	806834
BMI_PMID30239722	rs2666775	-0.0155	0.0019	T	C	0.7146	1.613e-16	806834
BMI_PMID30239722	rs4057297	-0.0146	0.0017	T	G	0.4396	1.727e-17	806834
BMI_PMID30239722	rs7870976	0.0108	0.0018	A	C	0.3495	1.659e-09	806834
BMI_PMID30239722	rs323802	0.0389	0.0065	T	C	0.022	1.981e-09	806834
BMI_PMID30239722	rs9649191	-0.0349	0.0041	T	C	0.9386	1.246e-17	806834
BMI_PMID30239722	rs7430139	0.0161	0.0023	A	G	0.8317	1.765e-12	806834
BMI_PMID30239722	rs1182938	-0.0128	0.0021	C	G	0.7108	1.205e-09	806834
BMI_PMID30239722	rs13254315	-0.0157	0.0026	A	G	0.1583	1.914e-09	806834
BMI_PMID30239722	rs2304013	0.0127	0.002	T	G	0.7711	1.244e-10	806834
BMI_PMID30239722	rs13201023	0.0213	0.0025	C	G	0.85	1.417e-17	806834
BMI_PMID30239722	rs7535539	0.0178	0.0017	A	C	0.6083	1.444e-26	806834
BMI_PMID30239722	rs4952843	0.0128	0.0017	A	G	0.621	1.48e-13	806834
BMI_PMID30239722	rs13063893	-0.0198	0.0028	T	C	0.1325	1.534e-12	806834
BMI_PMID30239722	rs258495	0.0224	0.0019	A	T	0.6112	1.278e-30	806834
BMI_PMID30239722	rs4579802	-0.0144	0.0022	A	G	0.7652	1.181e-10	806834
BMI_PMID30239722	rs1460676	-0.0153	0.0022	T	C	0.8242	1.976e-12	806834
BMI_PMID30239722	rs12050605	-0.0172	0.0029	A	T	0.9015	1.803e-09	806834
BMI_PMID30239722	rs11676737	0.0125	0.0018	T	C	0.6471	1.422e-12	806834
BMI_PMID30239722	rs13164619	-0.0192	0.0032	A	G	0.9177	1.368e-09	806834
BMI_PMID30239722	rs4923908	0.013	0.0022	A	C	0.1798	1.723e-09	806834
BMI_PMID30239722	rs1033552	0.012	0.0016	T	C	0.5788	1.869e-13	806834
BMI_PMID30239722	rs637432	0.0141	0.0018	T	C	0.6675	1.004e-14	806834
BMI_PMID30239722	rs7775861	0.015	0.0016	T	C	0.3996	1.035e-19	806834
BMI_PMID30239722	rs28728333	0.0118	0.0019	A	G	0.3762	1.286e-09	806834
BMI_PMID30239722	rs2926599	0.0176	0.0025	T	G	0.8237	1.84e-12	806834
BMI_PMID30239722	rs2521482	0.0146	0.0022	C	G	0.2636	1.102e-11	806834
BMI_PMID30239722	rs10860387	-0.0132	0.0018	C	G	0.6328	1.096e-13	806834
BMI_PMID30239722	rs55745630	-0.0221	0.0029	A	G	0.8754	1.873e-14	806834
BMI_PMID30239722	rs3784709	-0.0174	0.0018	T	C	0.3235	1.365e-21	806834
BMI_PMID30239722	rs13231886	-0.0104	0.0017	A	G	0.3984	1.853e-09	806834
BMI_PMID30239722	rs16864609	-0.0153	0.0021	A	G	0.211	1.021e-13	806834
BMI_PMID30239722	rs12730346	0.012	0.0016	T	C	0.4547	1.028e-13	806834
BMI_PMID30239722	rs2159643	-0.0116	0.0019	C	G	0.4213	1.879e-09	806834
BMI_PMID30239722	rs4762565	0.0151	0.0021	T	C	0.215	1.754e-13	806834
BMI_PMID30239722	rs4744623	-0.0109	0.0017	A	G	0.5346	1.587e-10	806834
BMI_PMID30239722	rs6676307	-0.0187	0.0027	A	T	0.8713	1.027e-11	806834
BMI_PMID30239722	rs10867266	-0.0116	0.0019	T	C	0.4364	1.616e-09	806834
BMI_PMID30239722	rs1435279	0.011	0.0017	A	C	0.5417	1.389e-10	806834
BMI_PMID30239722	rs76847828	0.0441	0.004	A	G	0.94	1.669e-28	806834
BMI_PMID30239722	rs77321310	-0.0289	0.0045	A	G	0.9528	1.429e-10	806834
BMI_PMID30239722	rs61908871	-0.0172	0.0028	T	C	0.1309	1.584e-09	806834
BMI_PMID30239722	rs12136416	0.0114	0.0019	T	C	0.5247	1.657e-09	806834
BMI_PMID30239722	rs1942833	-0.0142	0.0021	T	G	0.7152	1.706e-11	806834
BMI_PMID30239722	rs1135172	0.0129	0.002	A	G	0.2537	1.454e-10	806834
BMI_PMID30239722	rs2920915	0.0151	0.0017	C	G	0.5549	1.882e-18	806834
BMI_PMID30239722	rs6500637	-0.0114	0.0018	T	C	0.6246	1.278e-10	806834
BMI_PMID30239722	rs4625864	0.0142	0.0021	C	G	0.291	1.026e-11	806834
BMI_PMID30239722	rs4296254	-0.0185	0.0019	A	G	0.4095	1.079e-21	806834
BMI_PMID30239722	rs9564359	0.0124	0.0021	T	C	0.7715	1.954e-09	806834
BMI_PMID30239722	rs7677867	0.0157	0.0024	A	G	0.8104	1.002e-10	806834
BMI_PMID30239722	rs12788850	0.0109	0.0017	A	G	0.4778	1.323e-10	806834
BMI_PMID30239722	rs35454148	0.0139	0.002	T	C	0.6361	1.695e-12	806834
BMI_PMID30239722	rs13071931	0.0182	0.0022	A	G	0.2473	1.416e-16	806834
BMI_PMID30239722	rs4886100	0.0151	0.0018	A	G	0.5685	1.27e-17	806834
BMI_PMID30239722	rs28374519	-0.0198	0.002	A	G	0.4114	1.136e-23	806834
BMI_PMID30239722	rs4855864	0.0115	0.0019	T	C	0.4429	1.621e-09	806834
BMI_PMID30239722	rs10009566	-0.0109	0.0018	T	C	0.6774	1.458e-09	806834
BMI_PMID30239722	rs1006399	-0.0102	0.0017	A	G	0.4678	1.548e-09	806834
BMI_PMID30239722	rs9942789	-0.0178	0.0017	A	G	0.4273	1.555e-25	806834
BMI_PMID30239722	rs1948183	-0.0136	0.0017	A	C	0.5681	1.824e-15	806834
BMI_PMID30239722	rs17154995	0.0116	0.0017	T	C	0.3606	1.121e-11	806834
BMI_PMID30239722	rs1551657	-0.0134	0.002	A	C	0.7578	1.875e-11	806834
BMI_PMID30239722	rs62405419	0.0364	0.003	T	G	0.1169	1.668e-34	806834
BMI_PMID30239722	rs28519648	0.0119	0.002	A	G	0.3928	1.121e-09	806834
BMI_PMID30239722	rs9501393	0.0185	0.0028	C	G	0.8536	1.775e-11	806834
BMI_PMID30239722	rs4276212	0.0166	0.0026	A	C	0.8416	1.32e-10	806834
BMI_PMID30239722	rs1457489	0.0495	0.0018	A	G	0.2813	1.11e-160	806834
BMI_PMID30239722	rs2862733	-0.0115	0.0017	T	C	0.4237	1.757e-11	806834
BMI_PMID30239722	rs1459192	-0.0109	0.0018	T	C	0.343	1.576e-09	806834
BMI_PMID30239722	rs2694031	-0.016	0.0022	A	G	0.2521	1.289e-13	806834
BMI_PMID30239722	rs1919237	0.0135	0.0019	A	G	0.437	1.749e-12	806834
BMI_PMID30239722	rs66509730	-0.0147	0.0023	A	C	0.7792	1.407e-10	806834
BMI_PMID30239722	rs7596956	0.0156	0.0021	T	C	0.8075	1.182e-13	806834
BMI_PMID30239722	rs56176327	0.0189	0.0031	C	G	0.1026	1.783e-09	806834
BMI_PMID30239722	rs2862097	0.0159	0.0019	C	G	0.5622	1.098e-16	806834
BMI_PMID30239722	rs13185670	0.0165	0.0026	T	G	0.1265	1.277e-10	806834
BMI_PMID30239722	rs8059618	0.0186	0.0021	A	G	0.8111	1.556e-19	806834
BMI_PMID30239722	rs10175175	-0.0146	0.0018	T	G	0.6626	1.692e-16	806834
BMI_PMID30239722	rs7859788	0.0191	0.0019	A	T	0.5502	1.969e-23	806834
BMI_PMID30239722	rs4811369	0.0122	0.0018	T	C	0.6761	1.821e-11	806834
BMI_PMID30239722	rs3751585	0.0145	0.0021	A	G	0.2062	1.279e-11	806834
BMI_PMID30239722	rs73125923	0.0235	0.0037	T	C	0.9275	1.472e-10	806834
BMI_PMID30239722	rs11075753	-0.0152	0.0021	T	C	0.2236	1.226e-13	806834
BMI_PMID30239722	rs12332151	0.0122	0.002	T	C	0.7659	1.726e-09	806834
BMI_PMID30239722	rs12885232	0.0149	0.0025	T	C	0.8158	1.336e-09	806834
BMI_PMID30239722	rs7123312	0.0133	0.0022	A	G	0.1997	1.579e-09	806834
BMI_PMID30239722	rs7605745	0.0155	0.0023	C	G	0.8381	1.901e-11	806834
BMI_PMID30239722	rs12936319	0.0171	0.0017	A	G	0.6015	1.125e-22	806834
BMI_PMID30239722	rs62252508	-0.0147	0.002	A	G	0.643	1.017e-13	806834
BMI_PMID30239722	rs12608562	-0.0126	0.0021	A	C	0.2055	1.171e-09	806834
BMI_PMID30239722	rs7001997	-0.0145	0.0023	A	C	0.8286	1.706e-10	806834
BMI_PMID30239722	rs9569889	-0.0117	0.0018	T	C	0.329	1.015e-10	806834
BMI_PMID30239722	rs2943465	-0.021	0.0035	T	C	0.0637	1.844e-09	806834
BMI_PMID30239722	rs2035096	0.0129	0.0019	C	G	0.4778	1.457e-11	806834
BMI_PMID30239722	rs7029914	0.0109	0.0017	C	G	0.465	1.467e-10	806834
BMI_PMID30239722	rs62136929	-0.0151	0.0024	T	C	0.2018	1.867e-10	806834
BMI_PMID30239722	rs1852317	0.0112	0.0018	T	C	0.6976	1.069e-09	806834
BMI_PMID30239722	rs78263856	0.0629	0.0047	T	C	0.9572	1.048e-40	806834
BMI_PMID30239722	rs1121752	0.0119	0.002	A	G	0.3595	1.713e-09	806834
BMI_PMID30239722	rs4615388	0.0219	0.002	A	T	0.2417	1.823e-27	806834
BMI_PMID30239722	rs57447494	-0.0136	0.002	A	G	0.3455	1.455e-11	806834
BMI_PMID30239722	rs34959618	0.0142	0.002	T	C	0.6416	1.611e-12	806834
BMI_PMID30239722	rs4237798	0.0129	0.0019	C	G	0.5793	1.788e-11	806834
BMI_PMID30239722	rs61827932	0.0192	0.003	C	G	0.114	1.29e-10	806834
BMI_PMID30239722	rs7470198	-0.0132	0.0018	A	T	0.6571	1.39e-13	806834
BMI_PMID30239722	rs12464595	0.0102	0.0017	T	C	0.5522	1.68e-09	806834
BMI_PMID30239722	rs12216731	0.0124	0.0019	A	G	0.5957	1.711e-10	806834
BMI_PMID30239722	rs7854714	0.0192	0.0019	A	T	0.5557	1.373e-23	806834
BMI_PMID30239722	rs9905529	-0.0124	0.0018	T	C	0.6461	1.543e-12	806834
BMI_PMID30239722	rs77616520	-0.0164	0.0026	A	G	0.167	1.901e-10	806834
BMI_PMID30239722	rs11113694	-0.0171	0.0021	T	C	0.2356	1.067e-16	806834
BMI_PMID30239722	rs3218036	0.0174	0.0018	A	G	0.3076	1.368e-22	806834
BMI_PMID30239722	rs10109537	-0.0135	0.0019	T	C	0.4421	1.634e-12	806834
BMI_PMID30239722	rs16952362	0.0217	0.0025	C	G	0.152	1.298e-18	806834
BMI_PMID30239722	rs6555924	-0.0122	0.002	T	C	0.238	1.495e-09	806834
BMI_PMID30239722	rs2869652	0.0131	0.002	A	G	0.6857	1.447e-10	806834
BMI_PMID30239722	rs1038088	-0.0115	0.0016	T	G	0.4879	1.369e-12	806834
BMI_PMID30239722	rs11241694	0.0116	0.0019	T	C	0.5649	1.514e-09	806834
BMI_PMID30239722	rs1584705	-0.0119	0.0017	T	C	0.4753	1.288e-12	806834
BMI_PMID30239722	rs6439650	0.0175	0.0017	A	G	0.4275	1.231e-24	806834
BMI_PMID30239722	rs10431745	0.0199	0.0033	A	G	0.9287	1.214e-09	806834
BMI_PMID30239722	rs2920916	-0.0117	0.0019	C	G	0.4798	1.015e-09	806834
BMI_PMID30239722	rs173048	-0.0143	0.0017	A	C	0.6816	1.882e-16	806834
BMI_PMID30239722	rs61908915	0.0158	0.0026	A	G	0.8416	1.517e-09	806834
BMI_PMID30239722	rs12074821	0.0193	0.003	A	G	0.1133	1.248e-10	806834
BMI_PMID30239722	rs4971008	-0.0138	0.0022	A	G	0.7961	1.767e-10	806834
BMI_PMID30239722	rs7587787	-0.0114	0.0017	C	G	0.513	1.539e-11	806834
BMI_PMID30239722	rs3736167	0.0166	0.0019	A	C	0.6021	1.393e-17	806834
BMI_PMID30239722	rs9398662	0.0142	0.0017	T	C	0.5498	1.241e-16	806834
BMI_PMID30239722	rs6694158	0.0142	0.0021	C	G	0.2147	1.168e-11	806834
BMI_PMID30239722	rs4539136	0.0147	0.0019	T	G	0.4339	1.36e-14	806834
BMI_PMID30239722	rs6603803	-0.0129	0.0016	A	G	0.4985	1.069e-15	806834
BMI_PMID30239722	rs77788869	0.0164	0.0027	C	G	0.142	1.693e-09	806834
BMI_PMID30239722	rs13265882	-0.0112	0.0017	T	C	0.3836	1.35e-10	806834
BMI_PMID30239722	rs7543649	0.0129	0.0019	T	G	0.4388	1.165e-11	806834
BMI_PMID30239722	rs4922788	-0.0275	0.0021	A	G	0.2196	1.046e-37	806834
BMI_PMID30239722	rs1515017	0.0105	0.0017	T	C	0.6122	1.258e-09	806834
BMI_PMID30239722	rs4408765	0.0106	0.0017	A	C	0.6192	1.277e-09	806834
BMI_PMID30239722	rs6905288	-0.01	0.0017	A	G	0.5735	1.899e-09	806834
BMI_PMID30239722	rs12705949	-0.0108	0.0018	A	C	0.6175	1.137e-09	806834
BMI_PMID30239722	rs6950	0.0122	0.0017	T	C	0.3774	1.489e-12	806834
BMI_PMID30239722	rs10497810	-0.0148	0.0022	T	C	0.1784	1.729e-11	806834
BMI_PMID30239722	rs6799233	0.0166	0.0026	A	C	0.8416	1.406e-10	806834
BMI_PMID30239722	rs1977434	-0.0142	0.0023	A	C	0.1509	1.347e-09	806834
BMI_PMID30239722	rs58748031	0.0267	0.0035	A	G	0.919	1.685e-14	806834
BMI_PMID30239722	rs1955547	-0.0114	0.0019	A	C	0.2815	1.443e-09	806834
BMI_PMID30239722	rs8038464	-0.0127	0.0017	A	T	0.397	1.558e-13	806834
BMI_PMID30239722	rs6595443	0.0121	0.0017	A	T	0.5754	1.881e-12	806834
BMI_PMID30239722	rs7734344	-0.0148	0.0017	A	G	0.5299	1.83e-18	806834
BMI_PMID30239722	rs12902831	0.0109	0.0017	A	G	0.502	1.112e-10	806834
BMI_PMID30239722	rs2929308	-0.0153	0.0017	A	T	0.511	1.892e-19	806834
BMI_PMID30239722	rs184824	0.0114	0.0017	A	G	0.5232	1.546e-11	806834
BMI_PMID30239722	rs11781008	0.0148	0.002	T	G	0.3592	1.862e-13	806834
BMI_PMID30239722	rs1411641	0.0116	0.0018	A	G	0.6685	1.254e-10	806834
BMI_PMID30239722	rs6850401	-0.0125	0.0021	T	C	0.2085	1.327e-09	806834
BMI_PMID30239722	rs4858998	-0.0162	0.0023	T	C	0.1726	1.187e-12	806834
BMI_PMID30239722	rs9925964	0.0208	0.0017	A	G	0.635	1.725e-35	806834
BMI_PMID30239722	rs2623283	-0.0112	0.0017	C	G	0.4182	1.088e-10	806834
BMI_PMID30239722	rs77939584	0.0408	0.0068	A	T	0.0202	1.753e-09	806834
BMI_PMID30239722	rs7515577	-0.0136	0.0021	A	C	0.8131	1.04e-10	806834
BMI_PMID30239722	rs9595962	0.0149	0.0019	A	C	0.5808	1.067e-14	806834
BMI_PMID30239722	rs12802273	-0.0209	0.002	T	C	0.6798	1.124e-24	806834
BMI_PMID30239722	rs10064669	0.014	0.002	A	G	0.364	1.488e-12	806834
BMI_PMID30239722	rs12473946	-0.0109	0.0018	T	C	0.6673	1.434e-09	806834
BMI_PMID30239722	rs4915043	-0.0126	0.0019	T	C	0.2849	1.759e-11	806834
BMI_PMID30239722	rs11231845	0.0129	0.0018	A	G	0.7077	1.931e-12	806834
BMI_PMID30239722	rs724304	0.0143	0.0019	A	C	0.3841	1.844e-13	806834
BMI_PMID30239722	rs6785359	0.0165	0.0026	T	C	0.8379	1.315e-10	806834
BMI_PMID30239722	rs10257732	-0.0109	0.0017	T	C	0.5507	1.782e-10	806834
BMI_PMID30239722	rs11748980	-0.0127	0.0017	T	C	0.5536	1.325e-13	806834
BMI_PMID30239722	rs1011636	-0.013	0.0018	C	G	0.6132	1.019e-13	806834
BMI_PMID30239722	rs17608967	-0.0102	0.0017	T	C	0.462	1.746e-09	806834
BMI_PMID30239722	rs6587128	-0.0114	0.0019	T	G	0.2976	1.588e-09	806834
BMI_PMID30239722	rs1393786	0.0162	0.0018	A	C	0.2458	1.07e-18	806834
BMI_PMID30239722	rs73985439	-0.0131	0.0021	A	C	0.6914	1.839e-10	806834
BMI_PMID30239722	rs11130192	-0.0104	0.0017	C	G	0.5584	1.062e-09	806834
BMI_PMID30239722	rs2976893	-0.013	0.0018	A	C	0.5294	1.794e-12	806834
BMI_PMID30239722	rs9309905	0.0143	0.0023	T	C	0.7898	1.058e-09	806834
BMI_PMID30239722	rs7825636	0.0163	0.0019	A	G	0.4637	1.53e-17	806834
BMI_PMID30239722	rs308496	-0.0121	0.0017	A	C	0.5573	1.103e-12	806834
BMI_PMID30239722	rs4711965	0.0395	0.0025	A	T	0.1691	1.349e-54	806834
BMI_PMID30239722	rs12057184	-0.0163	0.0019	T	C	0.5734	1.374e-17	806834
BMI_PMID30239722	rs9843958	0.0162	0.0025	T	C	0.8288	1.088e-10	806834
BMI_PMID30239722	rs34008051	0.0243	0.0034	T	C	0.0836	1.588e-12	806834
BMI_PMID30239722	rs7615099	0.0129	0.0018	A	G	0.6707	1.293e-12	806834
BMI_PMID30239722	rs77657121	-0.0143	0.0019	A	G	0.6157	1.755e-13	806834
BMI_PMID30239722	rs12082344	0.0132	0.0021	T	C	0.3012	1.91e-10	806834
BMI_PMID30239722	rs2964005	-0.0116	0.0019	C	G	0.4657	1.174e-09	806834
BMI_PMID30239722	rs9922436	0.0135	0.0022	C	G	0.7598	1.476e-09	806834
BMI_PMID30239722	rs9298741	-0.017	0.0017	A	G	0.5023	1.175e-23	806834
BMI_PMID30239722	rs1415212	-0.0118	0.0019	A	T	0.3171	1.87e-10	806834
BMI_PMID30239722	rs10206166	0.0147	0.0018	T	C	0.3377	1.742e-16	806834
BMI_PMID30239722	rs2504232	-0.0149	0.0025	C	G	0.8184	1.622e-09	806834
BMI_PMID30239722	rs4773383	-0.0136	0.0021	T	C	0.2829	1.326e-10	806834
BMI_PMID30239722	rs9449291	0.0103	0.0017	A	G	0.5333	1.708e-09	806834
BMI_PMID30239722	rs698986	-0.0121	0.0017	T	C	0.5666	1.15e-12	806834
BMI_PMID30239722	rs7086857	0.0123	0.0019	A	G	0.5356	1.14e-10	806834
BMI_PMID30239722	rs13090329	-0.0152	0.002	A	G	0.3354	1.375e-13	806834
BMI_PMID30239722	rs4841004	0.0135	0.0022	A	G	0.1787	1.314e-09	806834
BMI_PMID30239722	rs2219102	0.011	0.0018	A	G	0.678	1.675e-09	806834
BMI_PMID30239722	rs478768	-0.011	0.0018	A	C	0.682	1.997e-09	806834
BMI_PMID30239722	rs4518156	0.0161	0.0024	A	G	0.8368	1.222e-11	806834
BMI_PMID30239722	rs7532670	-0.0115	0.0019	T	C	0.4752	1.311e-09	806834
BMI_PMID30239722	rs1167262	0.0185	0.0018	A	G	0.3219	1.486e-24	806834
BMI_PMID30239722	rs76755514	0.0154	0.0025	A	G	0.1712	1.281e-09	806834
BMI_PMID30239722	rs1046080	0.0182	0.0019	A	C	0.7178	1.072e-21	806834
BMI_PMID30239722	rs17609791	-0.0123	0.0019	T	C	0.5089	1.454e-10	806834
BMI_PMID30239722	rs11692071	0.0107	0.0018	T	G	0.3908	1.035e-09	806834
BMI_PMID30239722	rs7804336	-0.0121	0.0019	A	T	0.4934	1.936e-10	806834
BMI_PMID30239722	rs16823635	-0.0195	0.0033	A	C	0.9391	1.953e-09	806834
BMI_PMID30239722	rs2100857	0.0132	0.002	A	G	0.627	1.891e-11	806834
BMI_PMID30239722	rs3899856	0.0148	0.0017	T	G	0.3817	1.275e-17	806834
BMI_PMID30239722	rs2968969	-0.013	0.0021	T	C	0.7275	1.271e-09	806834
BMI_PMID30239722	rs4927080	-0.0111	0.0017	T	C	0.5374	1.521e-10	806834
BMI_PMID30239722	rs11762803	0.0153	0.0023	A	G	0.7667	1.203e-11	806834
BMI_PMID30239722	rs35905344	-0.0138	0.002	T	C	0.3485	1.287e-11	806834
BMI_PMID30239722	rs1849338	-0.0196	0.0016	A	G	0.5385	1.823e-33	806834
BMI_PMID30239722	rs4357263	0.0146	0.0019	T	C	0.7128	1.191e-14	806834
BMI_PMID30239722	rs35768197	-0.0134	0.002	A	C	0.643	1.349e-11	806834
BMI_PMID30239722	rs34804222	0.0118	0.0019	A	G	0.5972	1.097e-09	806834
BMI_PMID30239722	rs979012	-0.0186	0.0017	T	C	0.3635	1.025e-27	806834
BMI_PMID30239722	rs12077931	-0.0118	0.0018	A	G	0.6989	1.97e-10	806834
BMI_PMID30239722	rs1539888	0.0146	0.0022	T	C	0.2631	1.179e-11	806834
BMI_PMID30239722	rs114160297	-0.0377	0.0056	A	G	0.0296	1.921e-11	806834
BMI_PMID30239722	rs7728095	-0.0138	0.002	A	G	0.6061	1.865e-12	806834
BMI_PMID30239722	rs6588205	0.012	0.0017	A	G	0.4236	1.835e-12	806834
BMI_PMID30239722	rs28828176	0.0151	0.002	A	C	0.3729	1.773e-14	806834
BMI_PMID30239722	rs11870068	-0.0151	0.0021	A	C	0.7907	1.382e-12	806834
BMI_PMID30239722	rs11925138	-0.0216	0.0029	A	G	0.0849	1.305e-13	806834
BMI_PMID30239722	rs6107045	0.0103	0.0017	A	G	0.4359	1.269e-09	806834
BMI_PMID30239722	rs7919152	-0.0121	0.0019	T	C	0.4629	1.753e-10	806834
BMI_PMID30239722	rs10236214	0.0127	0.0017	T	C	0.6323	1.156e-13	806834
BMI_PMID30239722	rs2526750	0.0187	0.0019	A	G	0.4375	1.205e-22	806834
BMI_PMID30239722	rs4741159	-0.0124	0.0019	A	G	0.4204	1.138e-10	806834
BMI_PMID30239722	rs261973	-0.0113	0.0017	T	C	0.6277	1.078e-10	806834
BMI_PMID30239722	rs117251570	-0.0296	0.0046	T	C	0.9538	1.073e-10	806834
BMI_PMID30239722	rs2422221	0.0181	0.0016	T	C	0.6096	1.619e-28	806834
BMI_PMID30239722	rs6485470	-0.0214	0.0021	A	G	0.6859	1.663e-25	806834
BMI_PMID30239722	rs7687050	0.0215	0.0029	T	C	0.1228	1.135e-13	806834
BMI_PMID30239722	rs17807164	-0.0135	0.0019	A	T	0.2737	1.693e-12	806834
BMI_PMID30239722	rs215697	-0.0136	0.0019	T	C	0.7322	1.498e-12	806834
BMI_PMID30239722	rs12785949	-0.0208	0.0017	T	C	0.4464	1.555e-34	806834
BMI_PMID30239722	rs161122	0.0114	0.0019	A	T	0.719	1.204e-09	806834
BMI_PMID30239722	rs4339825	-0.0262	0.0018	T	C	0.7199	1.317e-45	806834
BMI_PMID30239722	rs3127551	-0.0166	0.0019	T	C	0.5875	1.839e-18	806834
BMI_PMID30239722	rs67654037	-0.0233	0.002	A	G	0.3701	1.424e-32	806834
BMI_PMID30239722	rs557076	0.0136	0.0021	A	G	0.2728	1.965e-10	806834
BMI_PMID30239722	rs6827122	0.012	0.0019	A	T	0.2926	1.309e-10	806834
BMI_PMID30239722	rs73196838	-0.0143	0.0024	T	C	0.2079	1.228e-09	806834
BMI_PMID30239722	rs9854454	0.0117	0.0018	T	C	0.3384	1.061e-10	806834
BMI_PMID30239722	rs10867260	0.0103	0.0017	A	G	0.5693	1.561e-09	806834
BMI_PMID30239722	rs7011229	0.0139	0.0016	T	C	0.5235	1.489e-17	806834
BMI_PMID30239722	rs11611988	0.0102	0.0017	T	C	0.4797	1.75e-09	806834
BMI_PMID30239722	rs4847222	0.0185	0.0031	A	G	0.107	1.671e-09	806834
BMI_PMID30239722	rs6585204	0.0128	0.0019	C	G	0.5317	1.616e-11	806834
BMI_PMID30239722	rs2758259	-0.0103	0.0017	T	C	0.4595	1.269e-09	806834
BMI_PMID30239722	rs61765640	-0.0249	0.0024	A	G	0.1984	1.244e-25	806834
BMI_PMID30239722	rs4919691	-0.0132	0.0019	T	G	0.5631	1.056e-12	806834
BMI_PMID30239722	rs2048545	-0.016	0.0022	A	G	0.1884	1.66e-13	806834
BMI_PMID30239722	rs16864593	0.0156	0.0023	T	C	0.7824	1.205e-11	806834
BMI_PMID30239722	rs9823983	-0.0154	0.0025	A	G	0.8305	1.16e-09	806834
BMI_PMID30239722	rs7201519	-0.0171	0.0024	A	G	0.8557	1.654e-12	806834
BMI_PMID30239722	rs13328017	0.019	0.0027	A	T	0.1463	1.98e-12	806834
BMI_PMID30239722	rs10228342	0.0108	0.0018	A	G	0.3541	1.736e-09	806834
BMI_PMID30239722	rs8091644	0.0117	0.0017	T	G	0.5761	1.112e-11	806834
BMI_PMID30239722	rs11158982	-0.0112	0.0017	T	G	0.3915	1.209e-10	806834
BMI_PMID30239722	rs12468840	0.0151	0.0019	A	C	0.7348	1.011e-15	806834
BMI_PMID30239722	rs3781421	0.013	0.0022	T	C	0.2654	1.622e-09	806834
BMI_PMID30239722	rs2290851	0.0209	0.0016	T	C	0.5486	1.003e-37	806834
BMI_PMID30239722	rs1870940	0.0138	0.0022	A	G	0.2665	1.609e-10	806834
BMI_PMID30239722	rs653958	-0.0168	0.002	A	G	0.6348	1.042e-17	806834
BMI_PMID30239722	rs2605231	0.0112	0.0018	A	T	0.3039	1.374e-09	806834
BMI_PMID30239722	rs3775845	-0.0113	0.0019	T	C	0.7215	1.24e-09	806834
BMI_PMID30239722	rs882968	0.0129	0.0019	A	C	0.7172	1.016e-11	806834
BMI_PMID30239722	rs12541365	0.0214	0.0019	A	G	0.6873	1.194e-30	806834
BMI_PMID30239722	rs2117616	0.0117	0.0017	A	G	0.5692	1.073e-11	806834
BMI_PMID30239722	rs79236537	0.0437	0.0068	T	G	0.0202	1.756e-10	806834
BMI_PMID30239722	rs1880906	-0.0115	0.0019	T	C	0.4756	1.2e-09	806834
BMI_PMID30239722	rs12452511	-0.017	0.0024	A	G	0.8031	1.176e-12	806834
BMI_PMID30239722	rs870535	0.0099	0.0016	T	C	0.5897	1.326e-09	806834
BMI_PMID30239722	rs10858928	-0.0143	0.0021	T	C	0.281	1.211e-11	806834
BMI_PMID30239722	rs10184866	0.0128	0.0019	T	G	0.7132	1.012e-11	806834
BMI_PMID30239722	rs4132756	0.0122	0.0019	T	G	0.4252	1.63e-10	806834
BMI_PMID30239722	rs743400	0.0264	0.0034	A	G	0.9308	1.178e-14	806834
BMI_PMID30239722	rs35880395	0.0147	0.0023	T	C	0.2194	1.418e-10	806834
BMI_PMID30239722	rs6995614	-0.0128	0.0021	A	G	0.2898	1.283e-09	806834
BMI_PMID30239722	rs6001831	0.0139	0.0017	T	G	0.3824	1.075e-15	806834
BMI_PMID30239722	rs17778581	-0.015	0.0017	T	C	0.4977	1.293e-18	806834
BMI_PMID30239722	rs62011287	0.0122	0.002	A	G	0.6653	1.493e-09	806834
BMI_PMID30239722	rs4714926	-0.012	0.0017	A	G	0.4988	1.933e-12	806834
BMI_PMID30239722	rs10840070	-0.0125	0.0018	T	C	0.3645	1.792e-12	806834
BMI_PMID30239722	rs7746906	-0.0162	0.0027	A	G	0.1139	1.154e-09	806834
BMI_PMID30239722	rs7555609	0.0129	0.0021	T	C	0.2749	1.363e-09	806834
BMI_PMID30239722	rs17662123	0.0134	0.0016	A	G	0.5429	1.961e-16	806834
BMI_PMID30239722	rs62266174	0.0125	0.0021	T	G	0.7063	1.728e-09	806834
BMI_PMID30239722	rs4889775	0.0179	0.0019	A	G	0.5589	1.497e-20	806834
BMI_PMID30239722	rs3909200	-0.0114	0.0018	T	C	0.5441	1.13e-10	806834
BMI_PMID30239722	rs55890235	0.0208	0.0034	T	G	0.9146	1.157e-09	806834
BMI_PMID30239722	rs1439444	-0.0104	0.0017	A	G	0.5151	1.026e-09	806834
BMI_PMID30239722	rs6453111	-0.0195	0.0019	T	C	0.3714	1.129e-23	806834
BMI_PMID30239722	rs13386517	-0.057	0.0021	C	G	0.159	1.93e-158	806834
BMI_PMID30239722	rs4741519	-0.0185	0.0017	T	C	0.451	1.34e-27	806834
BMI_PMID30239722	rs9936723	0.0134	0.0019	A	G	0.5086	1.75e-12	806834
BMI_PMID30239722	rs1349486	-0.0177	0.0026	A	G	0.8727	1.55e-11	806834
BMI_PMID30239722	rs7138383	-0.0193	0.0019	A	G	0.2571	1.468e-23	806834
BMI_PMID30239722	rs12533776	0.012	0.0018	T	C	0.387	1.406e-11	806834
BMI_PMID30239722	rs17162846	-0.0118	0.0019	A	G	0.3961	1.62e-09	806834
BMI_PMID30239722	rs140512382	0.032	0.0029	A	G	0.2001	1.906e-28	806834
BMI_PMID30239722	rs12141828	-0.0124	0.0017	T	C	0.3546	1.048e-12	806834
BMI_PMID30239722	rs7640828	-0.0142	0.0018	A	G	0.6395	1.037e-15	806834
BMI_PMID30239722	rs596310	0.0133	0.0021	A	G	0.6913	1.217e-10	806834
BMI_PMID30239722	rs6844902	0.0193	0.0027	A	G	0.1402	1.866e-12	806834
BMI_PMID30239722	rs7814067	-0.0164	0.0019	A	G	0.2953	1.501e-18	806834
BMI_PMID30239722	rs1813553	0.012	0.0017	T	C	0.5548	1.955e-12	806834
BMI_PMID30239722	rs9401491	0.0194	0.0026	A	G	0.12	1.037e-13	806834
BMI_PMID30239722	rs4889649	0.0153	0.0018	T	G	0.6453	1.391e-17	806834
BMI_PMID30239722	rs10098664	-0.0168	0.0019	T	C	0.5085	1.579e-18	806834
BMI_PMID30239722	rs57265854	-0.0165	0.0025	A	C	0.1693	1.009e-10	806834
BMI_PMID30239722	rs7011924	-0.0117	0.0017	A	G	0.4037	1.957e-11	806834
BMI_PMID30239722	rs6497453	0.0222	0.0031	A	G	0.9165	1.502e-12	806834
BMI_PMID30239722	rs965939	-0.0122	0.0018	A	T	0.685	1.576e-11	806834
BMI_PMID30239722	rs11783091	0.0113	0.0019	T	G	0.7002	1.207e-09	806834
BMI_PMID30239722	rs6791986	0.0156	0.0021	A	T	0.2837	1.917e-13	806834
BMI_PMID30239722	rs7187802	0.012	0.002	A	G	0.3691	1.043e-09	806834
BMI_PMID30239722	rs1461741	0.0104	0.0017	A	G	0.5522	1.147e-09	806834
BMI_PMID30239722	rs6068260	0.0123	0.0018	A	G	0.6763	1.226e-11	806834
BMI_PMID30239722	rs3131816	0.0132	0.0022	A	T	0.1845	1.412e-09	806834
BMI_PMID30239722	rs7550624	0.012	0.002	T	C	0.349	1.95e-09	806834
BMI_PMID30239722	rs227183	-0.0118	0.0018	A	G	0.396	1.299e-10	806834
BMI_PMID30239722	rs1762484	0.0121	0.0018	A	C	0.3437	1.666e-11	806834
BMI_PMID30239722	rs346255	-0.015	0.0022	T	G	0.8223	1.441e-11	806834
BMI_PMID30239722	rs12729914	-0.0226	0.0021	T	C	0.829	1.812e-27	806834
BMI_PMID30239722	rs9294234	-0.0104	0.0017	A	G	0.4594	1.04e-09	806834
BMI_PMID30239722	rs113841747	-0.0201	0.0022	T	G	0.2417	1.717e-19	806834
BMI_PMID30239722	rs206920	-0.0185	0.0025	A	G	0.825	1.191e-13	806834
BMI_PMID30239722	rs12504921	-0.0146	0.002	A	G	0.2174	1.117e-12	806834
BMI_PMID30239722	rs4660880	-0.0124	0.0018	T	C	0.3183	1.996e-12	806834
BMI_PMID30239722	rs9319697	0.0143	0.0021	A	C	0.288	1.004e-11	806834
BMI_PMID30239722	rs189426	0.0103	0.0017	C	G	0.4292	1.542e-09	806834
BMI_PMID30239722	rs4556997	0.0212	0.0023	A	C	0.1604	1.059e-19	806834
BMI_PMID30239722	rs11150736	-0.012	0.0018	T	C	0.3502	1.935e-11	806834
BMI_PMID30239722	rs12987103	0.0103	0.0017	T	C	0.432	1.957e-09	806834
BMI_PMID30239722	rs178827	-0.0123	0.0019	A	G	0.4401	1.636e-10	806834
BMI_PMID30239722	rs7721887	0.0195	0.0029	A	C	0.9074	1.084e-11	806834
BMI_PMID30239722	rs782207	-0.0173	0.0017	A	G	0.3498	1.682e-24	806834
BMI_PMID30239722	rs9555807	-0.0136	0.0021	T	C	0.2815	1.321e-10	806834
BMI_PMID30239722	rs112047395	0.0132	0.0021	T	C	0.304	1.323e-10	806834
BMI_PMID30239722	rs7611576	0.0134	0.0019	A	T	0.5082	1.812e-12	806834
BMI_PMID30239722	rs7328493	-0.0129	0.0018	T	G	0.6772	1.356e-12	806834
BMI_PMID30239722	rs10108550	-0.014	0.0022	A	G	0.7402	1.273e-10	806834
BMI_PMID30239722	rs2736389	0.0149	0.0019	A	C	0.6027	1.358e-14	806834
BMI_PMID30239722	rs17659867	0.014	0.0017	A	G	0.6261	1.103e-15	806834
BMI_PMID30239722	rs2303108	-0.0235	0.0018	T	C	0.3031	1.588e-40	806834
BMI_PMID30239722	rs17324625	-0.0162	0.002	T	G	0.6811	1.606e-15	806834
BMI_PMID30239722	rs2064317	0.0124	0.0018	A	G	0.612	1.718e-12	806834
BMI_PMID30239722	rs2311381	0.0118	0.0019	A	G	0.2441	1.848e-10	806834
BMI_PMID30239722	rs7922812	-0.0123	0.0019	A	G	0.4799	1.209e-10	806834
BMI_PMID30239722	rs1178065	0.0228	0.0023	T	C	0.8529	1.22e-22	806834
BMI_PMID30239722	rs11250182	0.0117	0.0017	A	T	0.5923	1.993e-11	806834
BMI_PMID30239722	rs10108729	-0.0113	0.0018	T	C	0.4006	1.376e-10	806834
BMI_PMID30239722	rs1862450	-0.0131	0.0022	A	G	0.182	1.545e-09	806834
BMI_PMID30239722	rs143828159	-0.021	0.0031	A	G	0.1043	1.839e-11	806834
BMI_PMID30239722	rs6097043	0.0167	0.0017	A	G	0.6223	1.139e-21	806834
BMI_PMID30239722	rs143411887	0.0493	0.0081	A	G	0.0145	1.036e-09	806834
BMI_PMID30239722	rs34994596	0.016	0.0021	T	C	0.7018	1.936e-14	806834
BMI_PMID30239722	rs12942795	0.0118	0.0018	A	T	0.5822	1.033e-10	806834
BMI_PMID30239722	rs28626081	0.0149	0.002	C	G	0.6561	1.289e-13	806834
BMI_PMID30239722	rs2354584	0.0281	0.0026	A	G	0.8751	1.406e-27	806834
BMI_PMID30239722	rs1268162	0.0126	0.0018	A	G	0.6432	1.37e-12	806834
BMI_PMID30239722	rs7355926	0.0139	0.0022	T	C	0.2608	1.113e-10	806834
BMI_PMID30239722	rs6787662	0.02	0.002	T	C	0.2394	1.071e-23	806834
BMI_PMID30239722	rs1555691	-0.0125	0.0021	T	C	0.3074	1.594e-09	806834
BMI_PMID30239722	rs2959291	-0.0125	0.0019	T	C	0.4005	1.381e-10	806834
BMI_PMID30239722	rs4743380	-0.0108	0.0017	A	G	0.5502	1.639e-10	806834
BMI_PMID30239722	rs9571687	-0.0122	0.0018	A	C	0.3404	1.528e-11	806834
BMI_PMID30239722	rs2410169	-0.0134	0.002	C	G	0.6242	1.045e-11	806834
BMI_PMID30239722	rs13100903	0.023	0.0018	T	C	0.3604	1.017e-37	806834
BMI_PMID30239722	rs9895847	0.0119	0.002	A	G	0.2477	1.298e-09	806834
BMI_PMID30239722	rs13254942	-0.0136	0.0017	T	C	0.6367	1.373e-15	806834
BMI_PMID30239722	rs1819970	0.0136	0.002	A	C	0.3193	1.996e-11	806834
BMI_PMID30239722	rs10894293	-0.0124	0.0019	A	G	0.5704	1.251e-10	806834
BMI_PMID30239722	rs1243194	0.0188	0.0019	A	G	0.2819	1.63e-23	806834
BMI_PMID30239722	rs28479795	0.0256	0.0023	T	C	0.2201	1.334e-28	806834
BMI_PMID30239722	rs10968119	-0.0126	0.0017	T	G	0.5162	1.004e-13	806834
BMI_PMID30239722	rs11211480	0.0146	0.0019	A	G	0.4673	1.137e-14	806834
BMI_PMID30239722	rs2977340	0.0191	0.0022	A	T	0.7349	1.033e-18	806834
BMI_PMID30239722	rs7632161	0.014	0.0022	A	T	0.2586	1.01e-10	806834
BMI_PMID30239722	rs3017969	-0.0127	0.0021	C	G	0.2979	1.387e-09	806834
BMI_PMID30239722	rs4855802	0.0108	0.0017	T	G	0.4797	1.507e-10	806834
BMI_PMID30239722	rs7604918	-0.0135	0.0021	A	G	0.2786	1.733e-10	806834
BMI_PMID30239722	rs607181	0.0125	0.002	A	G	0.3103	1.857e-10	806834
BMI_PMID30239722	rs12548931	-0.0108	0.0018	A	C	0.6984	1.99e-09	806834
BMI_PMID30239722	rs29939	-0.016	0.0018	A	G	0.3279	1.153e-18	806834
BMI_PMID30239722	rs7663212	0.0125	0.0019	A	G	0.7416	1.587e-11	806834
BMI_PMID30239722	rs56791931	-0.0328	0.0028	T	G	0.1427	1.37e-32	806834
BMI_PMID30239722	rs584380	-0.012	0.0018	T	G	0.6247	1.263e-11	806834
BMI_PMID30239722	rs830441	-0.019	0.0018	T	C	0.3592	1.295e-26	806834
BMI_PMID30239722	rs13042756	-0.0176	0.0021	A	G	0.2833	1.089e-16	806834
BMI_PMID30239722	rs10192282	0.0163	0.0024	T	C	0.1948	1.014e-11	806834
BMI_PMID30239722	rs6814566	-0.0118	0.0019	T	G	0.6144	1.437e-09	806834
BMI_PMID30239722	rs62259728	-0.0266	0.0041	A	C	0.9403	1.279e-10	806834
BMI_PMID30239722	rs12623025	-0.017	0.0023	T	C	0.7869	1.683e-13	806834
BMI_PMID30239722	rs62050645	-0.0139	0.002	A	C	0.6296	1.709e-12	806834
BMI_PMID30239722	rs590801	-0.0158	0.0023	A	G	0.2087	1.576e-11	806834
BMI_PMID30239722	rs1158805	-0.0135	0.0017	A	C	0.3802	1.207e-14	806834
BMI_PMID30239722	rs72901012	-0.0235	0.0027	A	G	0.1393	1.244e-17	806834
BMI_PMID30239722	rs1838200	0.0138	0.0019	T	C	0.5834	1.117e-12	806834
BMI_PMID30239722	rs7605927	0.0195	0.002	C	G	0.7711	1.005e-22	806834
BMI_PMID30239722	rs56127337	0.0173	0.0021	T	C	0.7105	1.917e-16	806834
BMI_PMID30239722	rs17516382	0.0137	0.0017	C	G	0.5737	1.06e-15	806834
BMI_PMID30239722	rs73920610	0.0242	0.0023	A	G	0.2148	1.521e-25	806834
BMI_PMID30239722	rs35353426	-0.0151	0.0021	T	C	0.2804	1.241e-12	806834
BMI_PMID30239722	rs1131095	0.0184	0.0021	T	C	0.7109	1.209e-18	806834
BMI_PMID30239722	rs9591570	-0.0114	0.0019	T	C	0.5365	1.967e-09	806834
BMI_PMID30239722	rs9591191	-0.0149	0.0019	A	G	0.4192	1.031e-14	806834
BMI_PMID30239722	rs9935366	-0.0144	0.0018	T	C	0.3555	1.674e-15	806834
BMI_PMID30239722	rs190585426	0.0435	0.0068	T	C	0.0219	1.595e-10	806834
BMI_PMID30239722	rs3006927	-0.015	0.0024	T	C	0.8352	1.905e-10	806834
BMI_PMID30239722	rs2706035	0.0122	0.0018	A	G	0.3146	1.371e-11	806834
BMI_PMID30239722	rs61426048	0.0124	0.0019	A	G	0.5962	1.759e-10	806834
BMI_PMID30239722	rs10988945	-0.0108	0.0017	A	T	0.5501	1.575e-10	806834
BMI_PMID30239722	rs9921401	0.0261	0.0022	C	G	0.8158	1.497e-33	806834
BMI_PMID30239722	rs6658131	0.0157	0.0017	A	G	0.4903	1.202e-20	806834
BMI_PMID30239722	rs4457933	-0.0128	0.002	C	G	0.7644	1.913e-10	806834
BMI_PMID30239722	rs56291054	0.0164	0.0026	C	G	0.8331	1.742e-10	806834
BMI_PMID30239722	rs4678450	0.0125	0.0021	A	G	0.6901	1.256e-09	806834
BMI_PMID30239722	rs17161207	0.017	0.0025	A	T	0.1258	1.572e-11	806834
BMI_PMID30239722	rs55700449	-0.0207	0.0027	A	G	0.1517	1.389e-14	806834
BMI_PMID30239722	rs62007718	-0.0147	0.002	A	G	0.3418	1.921e-13	806834
BMI_PMID30239722	rs17055379	-0.0141	0.0018	T	C	0.3113	1.327e-14	806834
BMI_PMID30239722	rs4811349	0.0131	0.0022	A	G	0.7319	1.301e-09	806834
BMI_PMID30239722	rs9788392	-0.0207	0.0025	A	G	0.1747	1.748e-16	806834
BMI_PMID30239722	rs9461887	0.0145	0.0021	T	C	0.2718	1.203e-11	806834
BMI_PMID30239722	rs66505109	0.0142	0.0019	A	C	0.3842	1.85e-13	806834
BMI_PMID30239722	rs138133042	0.0487	0.008	T	G	0.0146	1.211e-09	806834
BMI_PMID30239722	rs1194277	0.0163	0.0019	C	G	0.4997	1.405e-17	806834
BMI_PMID30239722	rs12150665	0.0168	0.0016	T	C	0.5931	1.737e-24	806834
BMI_PMID30239722	rs1322778	-0.0192	0.003	A	G	0.886	1.293e-10	806834
BMI_PMID30239722	rs10957776	0.0214	0.0019	A	C	0.6872	1.71e-30	806834
BMI_PMID30239722	rs6068144	0.0168	0.0019	A	G	0.7202	1.533e-18	806834
BMI_PMID30239722	rs11663360	0.012	0.002	A	C	0.6534	1.937e-09	806834
BMI_PMID30239722	rs62366251	0.0167	0.0023	A	G	0.7712	1.897e-13	806834
BMI_PMID30239722	rs7584475	0.0146	0.0021	A	C	0.8105	1.037e-11	806834
BMI_PMID30239722	rs10858930	0.0127	0.0019	A	G	0.7133	1.147e-11	806834
BMI_PMID30239722	rs8043738	0.0186	0.0019	T	C	0.4965	1.765e-22	806834
BMI_PMID30239722	rs2145271	0.019	0.0018	A	T	0.6368	1.008e-26	806834
BMI_PMID30239722	rs6874781	0.0254	0.0023	A	T	0.7832	1.947e-28	806834
BMI_PMID30239722	rs12632529	-0.0166	0.0026	A	G	0.1584	1.248e-10	806834
BMI_PMID30239722	rs2113786	0.0172	0.0024	T	C	0.1839	1.979e-12	806834
BMI_PMID30239722	rs936038	0.0115	0.0019	A	G	0.7241	1.783e-09	806834
BMI_PMID30239722	rs2760900	-0.0148	0.002	A	G	0.3427	1.903e-13	806834
BMI_PMID30239722	rs6840019	-0.0166	0.0026	C	G	0.8595	1.229e-10	806834
BMI_PMID30239722	rs34630792	0.0162	0.0022	C	G	0.2537	1.294e-13	806834
BMI_PMID30239722	rs7304061	0.0118	0.0019	T	C	0.5838	1.002e-09	806834
BMI_PMID30239722	rs216172	0.0118	0.0018	C	G	0.3474	1.174e-10	806834
BMI_PMID30239722	rs10871453	-0.0112	0.0017	C	G	0.6187	1.963e-11	806834
BMI_PMID30239722	rs2425856	0.0115	0.0017	A	G	0.4348	1.819e-11	806834
BMI_PMID30239722	rs13073025	0.0123	0.0019	T	C	0.7224	1.73e-10	806834
BMI_PMID30239722	rs1367564	-0.011	0.0017	A	G	0.4436	1.142e-10	806834
BMI_PMID30239722	rs7129357	0.0126	0.002	A	C	0.6158	1.16e-10	806834
BMI_PMID30239722	rs9591198	0.0149	0.0019	A	G	0.5807	1.017e-14	806834
BMI_PMID30239722	rs7820055	-0.0201	0.0019	T	C	0.4381	1.22e-25	806834
BMI_PMID30239722	rs11622193	-0.0157	0.0018	T	C	0.3148	1.096e-17	806834
BMI_PMID30239722	rs2784239	-0.0119	0.0018	T	G	0.3955	1.179e-10	806834
BMI_PMID30239722	rs56044148	-0.0164	0.0019	A	G	0.5378	1.146e-17	806834
BMI_PMID30239722	rs10048088	-0.0212	0.0022	A	G	0.2591	1.685e-22	806834
BMI_PMID30239722	rs6793308	-0.0176	0.0021	T	C	0.3032	1.709e-17	806834
BMI_PMID30239722	rs1653891	-0.0147	0.002	T	C	0.644	1.446e-13	806834
BMI_PMID30239722	rs10748305	0.0116	0.0019	T	C	0.465	1.642e-09	806834
BMI_PMID30239722	rs7209094	-0.0124	0.0019	A	T	0.4266	1.146e-10	806834
BMI_PMID30239722	rs2921079	0.0122	0.002	A	C	0.6626	1.452e-09	806834
BMI_PMID30239722	rs9560106	0.0137	0.0021	A	G	0.717	1.095e-10	806834
BMI_PMID30239722	rs9832045	-0.0124	0.002	A	C	0.3119	1.595e-09	806834
BMI_PMID30239722	rs10185265	0.0159	0.0023	C	G	0.209	1.022e-11	806834
BMI_PMID30239722	rs698981	-0.0112	0.0017	A	C	0.6234	1.006e-10	806834
BMI_PMID30239722	rs11641899	0.0145	0.002	A	G	0.3799	1.807e-13	806834
BMI_PMID30239722	rs7262604	-0.0119	0.002	T	C	0.3723	1.96e-09	806834
BMI_PMID30239722	rs2941428	0.0116	0.0017	A	G	0.594	1.819e-11	806834
BMI_PMID30239722	rs12546578	0.0136	0.0019	A	T	0.7351	1.55e-12	806834
BMI_PMID30239722	rs11071646	-0.0409	0.0061	A	G	0.0251	1.657e-11	806834
BMI_PMID30239722	rs6792686	-0.0125	0.0019	A	G	0.6015	1.144e-10	806834
BMI_PMID30239722	rs10762499	0.0109	0.0018	T	C	0.6729	1.694e-09	806834
BMI_PMID30239722	rs9821517	-0.0166	0.0026	A	G	0.1584	1.247e-10	806834
BMI_PMID30239722	rs3109199	-0.013	0.0021	A	T	0.7278	1.305e-09	806834
BMI_PMID30239722	rs10184528	-0.0105	0.0017	A	T	0.3951	1.003e-09	806834
BMI_PMID30239722	rs34923397	0.0218	0.002	A	G	0.3391	1.616e-27	806834
BMI_PMID30239722	rs7589935	0.0152	0.002	A	G	0.7582	1.095e-14	806834
BMI_PMID30239722	rs2432201	-0.0396	0.0059	A	C	0.9727	1.476e-11	806834
BMI_PMID30239722	rs12456002	0.0166	0.0023	T	C	0.2335	1.888e-13	806834
BMI_PMID30239722	rs4665899	-0.0151	0.0019	A	G	0.5141	1.126e-15	806834
BMI_PMID30239722	rs55767040	-0.0188	0.0021	T	C	0.698	1.514e-19	806834
BMI_PMID30239722	rs12049027	0.0118	0.0018	A	T	0.5558	1.546e-10	806834
BMI_PMID30239722	rs62036621	0.0273	0.0019	A	C	0.3925	1.148e-44	806834
BMI_PMID30239722	rs7027304	0.0142	0.002	T	C	0.6456	1.427e-12	806834
BMI_PMID30239722	rs11249896	-0.0108	0.0018	A	C	0.6258	1.136e-09	806834
BMI_PMID30239722	rs486377	-0.0177	0.0018	T	C	0.6711	1.188e-22	806834
BMI_PMID30239722	rs987204	0.0137	0.0017	A	G	0.4312	1.302e-15	806834
BMI_PMID30239722	rs9370074	0.0137	0.002	A	G	0.3177	1.6e-11	806834
BMI_PMID30239722	rs2352800	0.0217	0.0024	T	C	0.8003	1.715e-19	806834
BMI_PMID30239722	rs9856828	-0.0125	0.0021	T	C	0.3098	1.174e-09	806834
BMI_PMID30239722	rs2076885	-0.0212	0.0023	A	G	0.2253	1.048e-20	806834
BMI_PMID30239722	rs2071041	-0.0159	0.0022	T	G	0.7679	1.128e-12	806834
BMI_PMID30239722	rs2601773	0.0115	0.0017	A	C	0.4861	1.331e-11	806834
BMI_PMID30239722	rs4665770	-0.0198	0.0025	A	G	0.1796	1.122e-15	806834
BMI_PMID30239722	rs4758662	0.0203	0.0022	A	G	0.7586	1.055e-19	806834
BMI_PMID30239722	rs897183	0.0172	0.002	A	G	0.6278	1.54e-18	806834
BMI_PMID30239722	rs10930642	-0.0123	0.0019	A	C	0.5982	1.907e-10	806834
BMI_PMID30239722	rs9560101	-0.0135	0.0021	A	G	0.2825	1.719e-10	806834
BMI_PMID30239722	rs10406278	-0.0164	0.0026	A	C	0.167	1.643e-10	806834
BMI_PMID30239722	rs35719345	0.0198	0.0019	T	C	0.6154	1.337e-24	806834
BMI_PMID30239722	rs4525577	0.0124	0.0019	T	C	0.2613	1.504e-10	806834
BMI_PMID30239722	rs62263578	-0.0253	0.0034	T	C	0.9159	1.522e-13	806834
BMI_PMID30239722	rs56205450	-0.0162	0.0025	A	G	0.827	1.894e-10	806834
BMI_PMID30239722	rs12443086	-0.0178	0.0019	A	C	0.4601	1.398e-20	806834
BMI_PMID30239722	rs2721963	0.018	0.002	A	C	0.6533	1.687e-19	806834
BMI_PMID30239722	rs56111431	-0.0157	0.002	T	C	0.6217	1.816e-15	806834
BMI_PMID30239722	rs348492	-0.0199	0.0019	T	C	0.419	1.018e-24	806834
BMI_PMID30239722	rs11948639	-0.0116	0.0019	T	C	0.4321	1.618e-09	806834
BMI_PMID30239722	rs9539424	-0.012	0.002	A	G	0.6205	1.043e-09	806834
BMI_PMID30239722	rs13398688	-0.0102	0.0017	A	G	0.5334	1.454e-09	806834
BMI_PMID30239722	rs7037908	0.0177	0.0019	A	G	0.505	1.652e-20	806834
BMI_PMID30239722	rs11636170	-0.0131	0.0017	T	G	0.5226	1.27e-14	806834
BMI_PMID30239722	rs35574017	-0.0117	0.0019	T	C	0.4347	1.094e-09	806834
BMI_PMID30239722	rs62253656	-0.013	0.002	C	G	0.3337	1.13e-10	806834
BMI_PMID30239722	rs4638995	-0.0166	0.0026	A	G	0.1584	1.247e-10	806834
BMI_PMID30239722	rs4879818	-0.013	0.0018	T	C	0.4901	1.152e-12	806834
BMI_PMID30239722	rs17738746	0.0209	0.003	A	G	0.8848	1.915e-12	806834
BMI_PMID30239722	rs2976871	0.0121	0.0017	A	C	0.3445	1.654e-12	806834
BMI_PMID30239722	rs7656858	-0.0111	0.0017	T	C	0.3972	1.173e-10	806834
BMI_PMID30239722	rs2733282	0.013	0.0017	C	G	0.4815	1.831e-14	806834
BMI_PMID30239722	rs1078229	0.0155	0.0023	A	C	0.784	1.984e-11	806834
BMI_PMID30239722	rs2023885	0.0259	0.0029	A	G	0.1014	1.072e-19	806834
BMI_PMID30239722	rs698975	0.0112	0.0017	A	G	0.3767	1.064e-10	806834
BMI_PMID30239722	rs35440297	-0.0205	0.0027	A	G	0.1529	1.136e-14	806834
BMI_PMID30239722	rs7372730	0.0203	0.0017	C	G	0.5085	1.893e-33	806834
BMI_PMID30239722	rs11012712	0.0149	0.0025	T	C	0.1866	1.601e-09	806834
BMI_PMID30239722	rs11869563	-0.0124	0.0019	A	C	0.4265	1.247e-10	806834
BMI_PMID30239722	rs4764733	0.0144	0.0019	C	G	0.7212	1.385e-14	806834
BMI_PMID30239722	rs814424	-0.0164	0.0021	A	G	0.7801	1.592e-15	806834
BMI_PMID30239722	rs1986231	0.0143	0.0019	A	G	0.5871	1.092e-13	806834
BMI_PMID30239722	rs1994705	0.0115	0.0018	A	G	0.3545	1.067e-10	806834
BMI_PMID30239722	rs7172298	-0.0147	0.0016	T	C	0.4998	1.105e-19	806834
BMI_PMID30239722	rs10753552	-0.0168	0.0025	T	C	0.8255	1.448e-11	806834
BMI_PMID30239722	rs7036132	0.0147	0.002	A	G	0.6382	1.133e-13	806834
BMI_PMID30239722	rs12739597	0.0128	0.0019	A	G	0.5732	1.793e-11	806834
BMI_PMID30239722	rs1978165	-0.011	0.0017	A	G	0.5534	1.471e-10	806834
BMI_PMID30239722	rs9369917	0.0146	0.0021	A	G	0.691	1.922e-12	806834
BMI_PMID30239722	rs12919312	-0.0138	0.002	T	C	0.6296	1.966e-12	806834
BMI_PMID30239722	rs12461525	0.012	0.002	C	G	0.3654	1.534e-09	806834
BMI_PMID30239722	rs815615	-0.0127	0.0017	T	G	0.608	1.772e-13	806834
BMI_PMID30239722	rs6419869	-0.0232	0.003	T	G	0.1099	1.869e-14	806834
BMI_PMID30239722	rs2264339	0.0125	0.0018	T	G	0.4987	1.42e-11	806834
BMI_PMID30239722	rs17221411	0.0163	0.0026	T	C	0.1267	1.757e-10	806834
BMI_PMID30239722	rs327139	0.0123	0.0018	C	G	0.6662	1.016e-11	806834
BMI_PMID30239722	rs6601465	-0.0136	0.0018	A	G	0.6555	1.638e-14	806834
BMI_PMID30239722	rs4771942	-0.0126	0.0017	A	G	0.5239	1.518e-13	806834
BMI_PMID30239722	rs34257120	-0.012	0.002	A	G	0.3572	1.505e-09	806834
BMI_PMID30239722	rs264943	-0.0103	0.0017	A	C	0.5314	1.171e-09	806834
BMI_PMID30239722	rs66721590	0.0192	0.002	A	G	0.3501	1.047e-21	806834
BMI_PMID30239722	rs10500025	-0.0179	0.0019	T	C	0.4307	1.41e-20	806834
BMI_PMID30239722	rs7730344	-0.0188	0.0021	A	C	0.2985	1.718e-19	806834
BMI_PMID30239722	rs10973239	0.0124	0.0019	T	C	0.4623	1.014e-10	806834
BMI_PMID30239722	rs17689007	-0.015	0.0017	A	G	0.4773	1.98e-18	806834
BMI_PMID30239722	rs1544352	0.0187	0.0021	A	G	0.8122	1.866e-19	806834
BMI_PMID30239722	rs61021925	0.0134	0.002	T	C	0.6347	1.178e-11	806834
BMI_PMID30239722	rs1999260	-0.0149	0.0019	T	C	0.4093	1.254e-14	806834
BMI_PMID30239722	rs7823706	0.017	0.0028	C	G	0.1071	1.663e-09	806834
BMI_PMID30239722	rs11644759	0.0204	0.002	A	G	0.7775	1.034e-24	806834
BMI_PMID30239722	rs10789485	-0.0126	0.0019	T	C	0.3103	1.014e-11	806834
BMI_PMID30239722	rs60908678	-0.0123	0.0019	A	G	0.4322	1.658e-10	806834
BMI_PMID30239722	rs57940982	0.0242	0.0029	A	G	0.8741	1.519e-16	806834
BMI_PMID30239722	rs7961449	0.0115	0.0018	A	T	0.3505	1.113e-10	806834
BMI_PMID30239722	rs10402145	0.012	0.0019	A	G	0.3041	1.897e-10	806834
BMI_PMID30239722	rs1551045	0.0143	0.0019	A	C	0.3842	1.638e-13	806834
BMI_PMID30239722	rs35051342	-0.0366	0.0024	C	G	0.2007	1.019e-53	806834
BMI_PMID30239722	rs56960047	0.012	0.002	T	C	0.371	1.033e-09	806834
BMI_PMID30239722	rs13378227	-0.0114	0.0019	T	C	0.536	1.522e-09	806834
BMI_PMID30239722	rs1592099	0.0174	0.0017	A	G	0.529	1.145e-24	806834
BMI_PMID30239722	rs1434684	-0.0111	0.0017	T	C	0.6108	1.7e-10	806834
BMI_PMID30239722	rs61817278	0.021	0.0033	A	G	0.0933	1.301e-10	806834
BMI_PMID30239722	rs34427167	-0.0176	0.0021	T	C	0.3048	1.131e-17	806834
BMI_PMID30239722	rs4900188	-0.0171	0.0018	T	C	0.3819	1.92e-22	806834
BMI_PMID30239722	rs6601686	0.0107	0.0018	A	T	0.5982	1.111e-09	806834
BMI_PMID30239722	rs6772668	0.0153	0.0023	A	G	0.8295	1.442e-11	806834
BMI_PMID30239722	rs477860	0.0159	0.0021	T	C	0.3006	1.882e-14	806834
BMI_PMID30239722	rs4623046	-0.0154	0.0018	A	G	0.6645	1.859e-17	806834
BMI_PMID30239722	rs346453	-0.0127	0.0021	T	C	0.8013	1.832e-09	806834
BMI_PMID30239722	rs2082556	-0.0147	0.0017	A	G	0.5935	1.215e-17	806834
BMI_PMID30239722	rs13040613	-0.0166	0.0019	C	G	0.2786	1.61e-18	806834
BMI_PMID30239722	rs385827	0.0104	0.0017	T	C	0.3959	1.548e-09	806834
BMI_PMID30239722	rs10892056	0.0243	0.0041	C	G	0.0588	1.956e-09	806834
BMI_PMID30239722	rs3008710	-0.0146	0.0017	C	G	0.5434	1.547e-17	806834
BMI_PMID30239722	rs11130194	0.0116	0.0019	A	G	0.439	1.089e-09	806834
BMI_PMID30239722	rs9919429	-0.0134	0.0019	A	G	0.515	1.825e-12	806834
BMI_PMID30239722	rs1780101	0.0164	0.0027	T	C	0.8562	1.485e-09	806834
BMI_PMID30239722	rs6802087	-0.0115	0.0019	T	C	0.4935	1.376e-09	806834
BMI_PMID30239722	rs78570717	-0.0303	0.0037	A	G	0.9284	1.352e-16	806834
BMI_PMID30239722	rs6561500	-0.0136	0.0017	C	G	0.4349	1.224e-15	806834
BMI_PMID30239722	rs3763253	0.0148	0.002	A	G	0.7696	1.807e-13	806834
BMI_PMID30239722	rs9865094	-0.0133	0.002	C	G	0.7603	1.021e-11	806834
BMI_PMID30239722	rs34658983	0.0142	0.002	A	G	0.332	1.498e-12	806834
BMI_PMID30239722	rs10782010	0.0113	0.0019	A	G	0.2899	1.233e-09	806834
BMI_PMID30239722	rs4841044	0.0132	0.0017	A	G	0.5725	1.239e-14	806834
BMI_PMID30239722	rs10840089	-0.0128	0.0018	A	G	0.336	1.859e-12	806834
BMI_PMID30239722	rs1335472	0.0126	0.002	T	C	0.6127	1.099e-10	806834
BMI_PMID30239722	rs8117102	-0.0119	0.0018	T	C	0.3727	1.035e-11	806834
BMI_PMID30239722	rs17780383	0.0125	0.0019	A	G	0.7255	1.299e-10	806834
BMI_PMID30239722	rs11737395	-0.0113	0.0019	C	G	0.7233	1.506e-09	806834
BMI_PMID30239722	rs914026	-0.0136	0.0021	A	G	0.282	1.569e-10	806834
BMI_PMID30239722	rs11171739	0.0099	0.0016	T	C	0.5814	1.471e-09	806834
BMI_PMID30239722	rs72907542	-0.0181	0.003	A	G	0.1148	1.594e-09	806834
BMI_PMID30239722	rs34877991	-0.0117	0.0019	C	G	0.3969	1.615e-09	806834
BMI_PMID30239722	rs2285642	-0.0158	0.0017	C	G	0.5236	1.154e-20	806834
BMI_PMID30239722	rs6935771	0.0154	0.0021	T	C	0.2958	1.246e-13	806834
BMI_PMID30239722	rs194137	0.0214	0.002	A	G	0.6391	1.018e-26	806834
BMI_PMID30239722	rs692049	0.0114	0.0017	A	G	0.4662	1.084e-11	806834
BMI_PMID30239722	rs3791837	-0.0144	0.0018	A	G	0.687	1.311e-15	806834
BMI_PMID30239722	rs12708427	-0.0134	0.002	T	C	0.7594	1.933e-11	806834
BMI_PMID30239722	rs62276489	0.0134	0.0022	A	G	0.2465	1.187e-09	806834
BMI_PMID30239722	rs72633273	0.0182	0.0028	T	G	0.1311	1.236e-10	806834
BMI_PMID30239722	rs10740441	-0.0152	0.0024	A	G	0.8448	1.139e-10	806834
BMI_PMID30239722	rs2761119	-0.0102	0.0017	A	T	0.4609	1.402e-09	806834
BMI_PMID30239722	rs13024661	0.0157	0.0025	A	G	0.1815	1.554e-10	806834
BMI_PMID30239722	rs12434396	0.0175	0.002	C	G	0.3505	1.099e-18	806834
BMI_PMID30239722	rs11837287	0.0116	0.0018	T	C	0.3419	1.116e-10	806834
BMI_PMID30239722	rs1396965	-0.0124	0.0019	A	C	0.4038	1.984e-10	806834
BMI_PMID30239722	rs8048550	-0.0168	0.0017	T	G	0.4183	1.859e-22	806834
BMI_PMID30239722	rs118002018	-0.0241	0.0036	T	G	0.0791	1.992e-11	806834
BMI_PMID30239722	rs66639364	-0.0172	0.0024	A	G	0.1897	1.362e-12	806834
BMI_PMID30239722	rs10260232	0.0104	0.0016	T	C	0.5578	1.373e-10	806834
BMI_PMID30239722	rs3790086	-0.0162	0.0017	C	G	0.5394	1.409e-21	806834
BMI_PMID30239722	rs3825016	0.0144	0.0019	T	C	0.7028	1.595e-14	806834
BMI_PMID30239722	rs7848826	0.0114	0.0018	T	G	0.3974	1.096e-10	806834
BMI_PMID30239722	rs7813614	0.0112	0.0019	T	C	0.3021	1.897e-09	806834
BMI_PMID30239722	rs1865521	-0.0115	0.0017	T	C	0.478	1.165e-11	806834
BMI_PMID30239722	rs942653	0.0103	0.0017	A	G	0.5456	1.436e-09	806834
BMI_PMID30239722	rs10769300	-0.0211	0.0016	T	C	0.4465	1.114e-38	806834
BMI_PMID30239722	rs1749405	0.0103	0.0017	A	G	0.6414	1.056e-09	806834
BMI_PMID30239722	rs6424062	-0.0131	0.0017	A	G	0.433	1.771e-14	806834
BMI_PMID30239722	rs914537	0.011	0.0016	T	C	0.5726	1.843e-11	806834
BMI_PMID30239722	rs6001877	-0.0158	0.0018	A	G	0.3505	1.841e-18	806834
BMI_PMID30239722	rs2166770	-0.0117	0.0018	A	C	0.6616	1.151e-10	806834
BMI_PMID30239722	rs1469928	-0.0125	0.0019	A	G	0.7143	1.852e-11	806834
BMI_PMID30239722	rs1458157	0.0134	0.0017	A	G	0.5004	1.965e-15	806834
BMI_PMID30239722	rs12956208	0.0166	0.002	A	G	0.2313	1.535e-16	806834
BMI_PMID30239722	rs446188	0.0141	0.0019	C	G	0.4797	1.051e-13	806834
BMI_PMID30239722	rs7707800	0.023	0.0027	A	G	0.8523	1.1e-17	806834
BMI_PMID30239722	rs2001337	0.013	0.0018	A	G	0.37	1.95e-13	806834
BMI_PMID30239722	rs2820321	0.0221	0.002	C	G	0.3454	1.724e-28	806834
BMI_PMID30239722	rs62004107	-0.0144	0.0022	T	C	0.7602	1.089e-10	806834
BMI_PMID30239722	rs9555808	0.0135	0.0021	A	T	0.7171	1.758e-10	806834
BMI_PMID30239722	rs113013592	0.0126	0.0021	A	C	0.7063	1.131e-09	806834
BMI_PMID30239722	rs12463633	0.0193	0.0022	T	C	0.1994	1.234e-18	806834
BMI_PMID30239722	rs7622971	0.0113	0.0017	T	C	0.3719	1.09e-10	806834
BMI_PMID30239722	rs7242727	0.0163	0.0025	A	G	0.1349	1.262e-10	806834
BMI_PMID30239722	rs11635675	0.0123	0.0018	T	G	0.6546	1.143e-11	806834
BMI_PMID30239722	rs34534988	-0.0141	0.002	A	C	0.6614	1.882e-12	806834
BMI_PMID30239722	rs400064	-0.0151	0.0022	A	G	0.8225	1.048e-11	806834
BMI_PMID30239722	rs2051317	-0.0126	0.0018	A	G	0.3452	1.237e-12	806834
BMI_PMID30239722	rs10831051	-0.0104	0.0017	A	G	0.4783	1.09e-09	806834
BMI_PMID30239722	rs9713222	-0.0139	0.002	T	C	0.3754	1.333e-12	806834
BMI_PMID30239722	rs12751064	0.0169	0.0019	T	C	0.2621	1.112e-19	806834
BMI_PMID30239722	rs6489158	-0.014	0.0018	T	G	0.3601	1.347e-15	806834
BMI_PMID30239722	rs2941425	0.0118	0.002	T	C	0.6185	1.461e-09	806834
BMI_PMID30239722	rs56100875	0.015	0.0023	A	G	0.2132	1.295e-10	806834
BMI_PMID30239722	rs17631394	-0.0137	0.0019	A	G	0.2725	1.873e-12	806834
BMI_PMID30239722	rs7941761	-0.0119	0.002	T	C	0.25	1.488e-09	806834
BMI_PMID30239722	rs6574480	0.0122	0.0017	A	G	0.608	1.905e-12	806834
BMI_PMID30239722	rs1886753	0.0113	0.0018	T	C	0.3779	1.501e-10	806834
BMI_PMID30239722	rs1829989	-0.0115	0.0017	A	C	0.4911	1.3e-11	806834
BMI_PMID30239722	rs1913638	-0.0116	0.0017	A	G	0.4062	1.699e-11	806834
BMI_PMID30239722	rs2623289	0.0118	0.0019	A	G	0.5883	1.351e-09	806834
BMI_PMID30239722	rs9298280	-0.0146	0.0019	T	G	0.2852	1.628e-14	806834
BMI_PMID30239722	rs782989	0.014	0.0022	A	G	0.2566	1.547e-10	806834
BMI_PMID30239722	rs7965868	-0.012	0.002	T	C	0.6453	1.444e-09	806834
BMI_PMID30239722	rs7856690	0.0148	0.0018	A	T	0.6368	1.107e-16	806834
BMI_PMID30239722	rs11663797	-0.0115	0.0018	A	G	0.7192	1.208e-10	806834
BMI_PMID30239722	rs920191	0.0123	0.0019	A	G	0.2774	1.013e-10	806834
BMI_PMID30239722	rs208789	0.0101	0.0017	T	C	0.5388	1.902e-09	806834
BMI_PMID30239722	rs28415607	-0.0152	0.0022	T	C	0.756	1.036e-11	806834
BMI_PMID30239722	rs2543604	0.0125	0.0019	A	C	0.3899	1.088e-10	806834
BMI_PMID30239722	rs1983016	-0.0197	0.0019	A	G	0.2674	1.567e-24	806834
BMI_PMID30239722	rs9289408	-0.0113	0.0017	T	C	0.4729	1.878e-11	806834
BMI_PMID30239722	rs13123519	0.0127	0.0019	T	C	0.2943	1.357e-11	806834
BMI_PMID30239722	rs12833379	-0.0119	0.002	T	C	0.6464	1.832e-09	806834
BMI_PMID30239722	rs6766450	0.0141	0.002	A	G	0.3428	1.738e-12	806834
BMI_PMID30239722	rs17195365	0.0209	0.0035	T	C	0.069	1.991e-09	806834
BMI_PMID30239722	rs4841507	0.0116	0.0017	C	G	0.5816	1.34e-11	806834
BMI_PMID30239722	rs5744704	0.0216	0.0025	T	C	0.8657	1.863e-18	806834
BMI_PMID30239722	rs10101292	0.0135	0.0017	T	C	0.5836	1.069e-14	806834
BMI_PMID30239722	rs11607663	0.0131	0.002	C	G	0.6985	1.589e-10	806834
BMI_PMID30239722	rs72955719	0.0143	0.0024	T	C	0.2001	1.543e-09	806834
BMI_PMID30239722	rs6503841	-0.0149	0.0025	T	G	0.8495	1.178e-09	806834
BMI_PMID30239722	rs7818213	0.0116	0.0019	T	C	0.5138	1.149e-09	806834
BMI_PMID30239722	rs116789950	-0.0253	0.0034	A	G	0.9158	1.626e-13	806834
BMI_PMID30239722	rs9592491	0.0115	0.0018	A	G	0.6413	1.565e-10	806834
BMI_PMID30239722	rs8014105	-0.0157	0.0021	C	G	0.1955	1.564e-13	806834
BMI_PMID30239722	rs3924773	-0.0098	0.0016	A	G	0.5729	1.718e-09	806834
BMI_PMID30239722	rs4274114	-0.0145	0.0022	C	G	0.2696	1.939e-11	806834
BMI_PMID30239722	rs1180647	0.0104	0.0017	T	C	0.4284	1.23e-09	806834
BMI_PMID30239722	rs10960330	-0.0139	0.002	A	G	0.366	1.554e-12	806834
BMI_PMID30239722	rs17001561	0.0145	0.0023	A	G	0.1548	1.808e-10	806834
BMI_PMID30239722	rs137863273	0.0234	0.003	T	C	0.8899	1.219e-14	806834
BMI_PMID30239722	rs7938307	0.0119	0.0019	A	C	0.7093	1.439e-10	806834
BMI_PMID30239722	rs73298153	0.0144	0.0022	A	G	0.7567	1.102e-10	806834
BMI_PMID30239722	rs10800939	0.0109	0.0017	A	T	0.5145	1.017e-10	806834
BMI_PMID30239722	rs13058962	0.0175	0.0017	A	G	0.427	1.028e-24	806834
BMI_PMID30239722	rs4783554	0.0129	0.0019	A	G	0.285	1.933e-11	806834
BMI_PMID30239722	rs1964272	-0.0123	0.0019	A	G	0.4795	1.048e-10	806834
BMI_PMID30239722	rs346240	-0.0136	0.0021	A	G	0.7953	1.236e-10	806834
BMI_PMID30239722	rs16975918	0.0124	0.0021	T	C	0.3175	1.633e-09	806834
BMI_PMID30239722	rs622059	-0.0125	0.002	A	G	0.6207	1.875e-10	806834
BMI_PMID30239722	rs8010984	0.0204	0.0018	T	C	0.668	1.388e-29	806834
BMI_PMID30239722	rs7597991	0.0187	0.0024	A	G	0.1396	1.733e-14	806834
BMI_PMID30239722	rs12996607	-0.0128	0.0019	C	G	0.4725	1.602e-11	806834
BMI_PMID30239722	rs34883191	-0.0153	0.0019	T	G	0.5249	1.278e-15	806834
BMI_PMID30239722	rs2537866	0.0136	0.0019	A	G	0.4435	1.128e-12	806834
BMI_PMID30239722	rs6715020	-0.0105	0.0017	T	C	0.381	1.276e-09	806834
BMI_PMID30239722	rs6429439	0.0175	0.0025	A	T	0.1401	1.27e-12	806834
BMI_PMID30239722	rs4442405	-0.0117	0.0019	A	G	0.6018	1.708e-09	806834
BMI_PMID30239722	rs10953737	-0.0152	0.0019	T	C	0.5366	1.171e-15	806834
BMI_PMID30239722	rs10971845	-0.0196	0.0027	T	C	0.1038	1.115e-12	806834
BMI_PMID30239722	rs6687680	-0.0129	0.0019	A	G	0.4255	1.293e-11	806834
BMI_PMID30239722	rs4776370	0.0204	0.002	T	C	0.6583	1.899e-23	806834
BMI_PMID30239722	rs11638240	-0.0119	0.0017	A	G	0.4876	1.873e-12	806834
BMI_PMID30239722	rs76785379	-0.039	0.0064	T	C	0.0224	1.47e-09	806834
BMI_PMID30239722	rs55872307	0.0144	0.0024	A	G	0.2018	1.267e-09	806834
BMI_PMID30239722	rs11574630	-0.0143	0.0018	T	C	0.3507	1.393e-15	806834
BMI_PMID30239722	rs79364542	-0.0241	0.0036	A	G	0.9224	1.429e-11	806834
BMI_PMID30239722	rs1701704	0.0139	0.0018	T	G	0.6745	1.675e-14	806834
BMI_PMID30239722	rs11859067	0.0174	0.0029	A	G	0.8786	1.051e-09	806834
BMI_PMID30239722	rs2979172	0.015	0.0017	C	G	0.4899	1.573e-18	806834
BMI_PMID30239722	rs4752993	0.0216	0.0017	T	C	0.3355	1.069e-35	806834
BMI_PMID30239722	rs266058	-0.0122	0.0019	T	C	0.4843	1.12e-10	806834
BMI_PMID30239722	rs77486378	-0.0223	0.0031	T	G	0.1018	1.244e-12	806834
BMI_PMID30239722	rs4140438	0.0122	0.0018	T	C	0.6761	1.844e-11	806834
BMI_PMID30239722	rs9569811	-0.021	0.0028	A	C	0.1304	1.209e-13	806834
BMI_PMID30239722	rs8043925	0.0131	0.0018	T	C	0.4118	1.643e-13	806834
BMI_PMID30239722	rs6950388	0.0135	0.0022	A	G	0.7782	1.588e-09	806834
BMI_PMID30239722	rs12792188	0.0115	0.0019	C	G	0.4903	1.215e-09	806834
BMI_PMID30239722	rs10491104	0.0105	0.0016	T	C	0.5029	1.128e-10	806834
BMI_PMID30239722	rs10195578	0.0146	0.0018	A	G	0.3374	1.53e-16	806834
BMI_PMID30239722	rs2746662	0.0234	0.0027	T	C	0.8605	1.303e-17	806834
BMI_PMID30239722	rs13044709	-0.0108	0.0018	A	G	0.3385	1.43e-09	806834
BMI_PMID30239722	rs75605539	-0.0208	0.0032	A	T	0.0962	1.324e-10	806834
BMI_PMID30239722	rs6551295	0.0222	0.003	T	C	0.8887	1.936e-13	806834
BMI_PMID30239722	rs10408324	-0.0122	0.0019	T	C	0.3015	1.183e-10	806834
BMI_PMID30239722	rs2470549	0.0099	0.0016	T	C	0.4235	1.438e-09	806834
BMI_PMID30239722	rs811352	-0.012	0.0019	A	C	0.7078	1.378e-10	806834
BMI_PMID30239722	rs11086377	0.0176	0.0021	A	G	0.7166	1.208e-16	806834
BMI_PMID30239722	rs35097657	-0.0157	0.0026	A	G	0.836	1.232e-09	806834
BMI_PMID30239722	rs2875762	0.0129	0.002	C	G	0.252	1.066e-10	806834
BMI_PMID30239722	rs12465961	-0.0137	0.002	T	C	0.6816	1.463e-11	806834
BMI_PMID30239722	rs7459545	0.0127	0.0017	T	G	0.5581	1.182e-13	806834
BMI_PMID30239722	rs8035126	0.0125	0.002	T	C	0.6032	1.656e-10	806834
BMI_PMID30239722	rs7564711	-0.0566	0.0025	T	G	0.1696	1.92e-111	806834
BMI_PMID30239722	rs499436	-0.0138	0.0022	A	G	0.7389	1.864e-10	806834
BMI_PMID30239722	rs62252496	-0.0143	0.0019	A	G	0.6157	1.665e-13	806834
BMI_PMID30239722	rs9400790	-0.0133	0.002	C	G	0.3729	1.267e-11	806834
BMI_PMID30239722	rs12216713	0.0186	0.0029	T	G	0.096	1.713e-10	806834
BMI_PMID30239722	rs12965081	0.0169	0.0023	A	G	0.233	1.062e-13	806834
BMI_PMID30239722	rs75503394	0.0304	0.0033	T	C	0.0934	1.456e-20	806834
BMI_PMID30239722	rs61746970	0.0308	0.0051	A	G	0.0386	1.364e-09	806834
BMI_PMID30239722	rs1222216	-0.0154	0.0023	T	C	0.2211	1.853e-11	806834
BMI_PMID30239722	rs34394024	-0.013	0.002	A	T	0.6654	1.046e-10	806834
BMI_PMID30239722	rs6769934	0.0141	0.002	A	G	0.3427	1.552e-12	806834
BMI_PMID30239722	rs2295663	-0.0221	0.0036	A	G	0.94	1.348e-09	806834
BMI_PMID30239722	rs535071161	0.2659	0.044	T	C	0.0006	1.482e-09	806834
BMI_PMID30239722	rs111808561	-0.0156	0.0026	C	G	0.1663	1.361e-09	806834
BMI_PMID30239722	rs34057734	0.0143	0.002	A	C	0.3321	1.253e-12	806834
BMI_PMID30239722	rs2929454	0.014	0.0017	A	C	0.5103	1.876e-16	806834
BMI_PMID30239722	rs9569798	-0.0207	0.0025	T	C	0.1748	1.423e-16	806834
BMI_PMID30239722	rs1807758	0.0173	0.0017	T	C	0.6466	1.769e-24	806834
BMI_PMID30239722	rs1335909	0.0117	0.0019	A	G	0.5679	1.031e-09	806834
BMI_PMID30239722	rs4816672	0.0104	0.0017	C	G	0.4229	1.539e-09	806834
BMI_PMID30239722	rs10827283	0.0126	0.002	A	G	0.1969	1.198e-10	806834
BMI_PMID30239722	rs149709290	-0.0584	0.0096	A	T	0.9889	1.183e-09	806834
BMI_PMID30239722	rs28628884	0.0153	0.0021	T	C	0.2959	1.856e-13	806834
BMI_PMID30239722	rs35672783	-0.0136	0.002	A	G	0.6666	1.441e-11	806834
BMI_PMID30239722	rs6754640	-0.0124	0.0017	A	G	0.3816	1.121e-12	806834
BMI_PMID30239722	rs827159	-0.0124	0.0019	T	C	0.566	1.034e-10	806834
BMI_PMID30239722	rs34754902	-0.0142	0.0021	T	G	0.7153	1.638e-11	806834
BMI_PMID30239722	rs6138537	-0.0109	0.0017	A	G	0.4925	1.295e-10	806834
BMI_PMID30239722	rs745797	0.0157	0.0026	A	G	0.1285	1.072e-09	806834
BMI_PMID30239722	rs2721934	-0.0104	0.0017	T	C	0.5814	1.464e-09	806834
BMI_PMID30239722	rs7966094	-0.0208	0.0022	A	G	0.2578	1.171e-21	806834
BMI_PMID30239722	rs1730862	-0.0122	0.0018	A	G	0.6542	1.1e-11	806834
BMI_PMID30239722	rs4841072	-0.0149	0.0019	A	C	0.5696	1.038e-14	806834
BMI_PMID30239722	rs2025612	-0.0126	0.0019	A	G	0.3907	1.057e-10	806834
BMI_PMID30239722	rs3020825	-0.0118	0.0018	T	C	0.5667	1.481e-11	806834
BMI_PMID30239722	rs77432547	-0.017	0.0021	A	G	0.7229	1.44e-15	806834
BMI_PMID30239722	rs13391869	0.0181	0.0022	A	G	0.137	1.508e-16	806834
BMI_PMID30239722	rs145052476	0.0121	0.002	A	T	0.3381	1.907e-09	806834
BMI_PMID30239722	rs28772958	-0.0265	0.0019	A	G	0.5897	1.366e-42	806834
BMI_PMID30239722	rs151572	-0.0109	0.0017	T	C	0.5606	1.509e-10	806834
BMI_PMID30239722	rs4863516	0.013	0.002	T	C	0.671	1.093e-10	806834
BMI_PMID30239722	rs61430233	-0.0255	0.0023	T	C	0.2169	1.387e-28	806834
BMI_PMID30239722	rs1512310	0.0163	0.0019	A	T	0.543	1.282e-17	806834
BMI_PMID30239722	rs623089	0.0103	0.0017	T	G	0.5449	1.674e-09	806834
BMI_PMID30239722	rs491608	0.0113	0.0019	A	G	0.2951	1.337e-09	806834
BMI_PMID30239722	rs816034	0.0105	0.0017	A	T	0.6235	1.628e-09	806834
BMI_PMID30239722	rs6808814	0.0118	0.0019	T	C	0.7335	1.305e-09	806834
BMI_PMID30239722	rs9708958	0.0249	0.002	A	G	0.3211	1.871e-34	806834
BMI_PMID30239722	rs1356013	0.0136	0.0019	T	C	0.4097	1.82e-12	806834
BMI_PMID30239722	rs9820324	0.0123	0.0018	A	G	0.6849	1.968e-11	806834
BMI_PMID30239722	rs864859	-0.0124	0.0019	A	G	0.566	1.075e-10	806834
BMI_PMID30239722	rs33430	-0.0123	0.0017	A	G	0.3815	1.94e-12	806834
BMI_PMID30239722	rs7938352	0.0169	0.0021	T	C	0.7244	1.028e-15	806834
BMI_PMID30239722	rs35608075	-0.0137	0.0022	C	G	0.24	1.113e-09	806834
BMI_PMID30239722	rs16850433	0.0126	0.002	T	C	0.7713	1.44e-10	806834
BMI_PMID30239722	rs775736	0.0118	0.0019	A	G	0.4022	1.427e-09	806834
BMI_PMID30239722	rs11249999	-0.0131	0.0018	T	C	0.6288	1.013e-13	806834
BMI_PMID30239722	rs6678081	-0.0116	0.0019	T	C	0.4304	1.083e-09	806834
BMI_PMID30239722	rs9566096	0.0133	0.0021	C	G	0.6913	1.065e-10	806834
BMI_PMID30239722	rs3732837	0.0136	0.0023	A	T	0.8461	1.697e-09	806834
BMI_PMID30239722	rs2156608	-0.0138	0.002	A	G	0.415	1.76e-12	806834
BMI_PMID30239722	rs10957767	-0.0111	0.0017	A	G	0.3972	1.563e-10	806834
BMI_PMID30239722	rs7025938	-0.0162	0.0018	C	G	0.6798	1.47e-19	806834
BMI_PMID30239722	rs151181	-0.0261	0.0016	T	C	0.6149	1.112e-56	806834
BMI_PMID30239722	rs6453119	0.0195	0.0019	A	C	0.6286	1.135e-23	806834
BMI_PMID30239722	rs7149127	-0.0123	0.0019	A	G	0.4321	1.498e-10	806834
BMI_PMID30239722	rs12678305	0.0145	0.0022	T	C	0.765	1.024e-10	806834
BMI_PMID30239722	rs4239060	-0.0224	0.0025	A	G	0.1809	1.584e-19	806834
BMI_PMID30239722	rs2470538	-0.0099	0.0016	C	G	0.5724	1.148e-09	806834
BMI_PMID30239722	rs2596125	-0.0187	0.0017	T	C	0.4226	1.365e-27	806834
BMI_PMID30239722	rs3794808	-0.0105	0.0016	T	C	0.4147	1.501e-10	806834
BMI_PMID30239722	rs1433980	-0.0138	0.0017	T	C	0.5111	1.07e-15	806834
BMI_PMID30239722	rs56156237	0.025	0.0034	A	C	0.087	1.007e-13	806834
BMI_PMID30239722	rs7926362	-0.0373	0.0023	A	C	0.2094	1.556e-57	806834
BMI_PMID30239722	rs1864587	0.0129	0.002	A	G	0.5061	1.1e-10	806834
BMI_PMID30239722	rs595800	0.0145	0.002	C	G	0.6088	1.21e-13	806834
BMI_PMID30239722	rs7206457	-0.0191	0.0019	A	G	0.5025	1.27e-23	806834
BMI_PMID30239722	rs11615347	-0.0177	0.0023	A	G	0.2203	1.541e-14	806834
BMI_PMID30239722	rs1690994	-0.0138	0.0022	T	G	0.7397	1.68e-10	806834
BMI_PMID30239722	rs3822192	-0.0113	0.0019	A	C	0.7226	1.353e-09	806834
BMI_PMID30239722	rs6906961	0.0133	0.0021	A	G	0.2973	1.807e-10	806834
BMI_PMID30239722	rs9836807	-0.0123	0.0018	A	C	0.3287	1.52e-11	806834
BMI_PMID30239722	rs62104177	-0.016	0.002	A	G	0.6753	1.996e-15	806834
BMI_PMID30239722	rs526338	0.0131	0.002	A	G	0.6976	1.464e-10	806834
BMI_PMID30239722	rs2436728	0.0189	0.0017	A	G	0.4073	1.969e-29	806834
BMI_PMID30239722	rs56045417	0.021	0.0024	A	G	0.8028	1.131e-18	806834
BMI_PMID30239722	rs73230043	0.0158	0.0022	T	G	0.2378	1.217e-12	806834
BMI_PMID30239722	rs75236524	0.021	0.0035	T	C	0.0812	1.437e-09	806834
BMI_PMID30239722	rs9442423	0.0146	0.0022	T	C	0.6191	1.502e-11	806834
BMI_PMID30239722	rs56194221	-0.0207	0.0034	A	T	0.0854	1.231e-09	806834
BMI_PMID30239722	rs6469597	-0.011	0.0017	A	G	0.5931	1.478e-10	806834
BMI_PMID30239722	rs60108119	0.013	0.002	A	G	0.323	1.619e-10	806834
BMI_PMID30239722	rs9876105	-0.0112	0.0019	A	T	0.2988	1.524e-09	806834
BMI_PMID30239722	rs1864885	0.0126	0.002	A	G	0.7717	1.695e-10	806834
BMI_PMID30239722	rs660010	-0.0168	0.0027	C	G	0.1409	1.038e-09	806834
BMI_PMID30239722	rs7651644	0.0125	0.0021	A	G	0.6906	1.222e-09	806834
BMI_PMID30239722	rs56078410	-0.0133	0.0022	T	C	0.754	1.486e-09	806834
BMI_PMID30239722	rs11679322	0.0103	0.0017	T	G	0.4048	1.882e-09	806834
BMI_PMID30239722	rs4841254	-0.0114	0.0018	A	G	0.6598	1.319e-10	806834
BMI_PMID30239722	rs2733280	0.0122	0.0019	A	G	0.4884	1.28e-10	806834
BMI_PMID30239722	rs117896175	0.0323	0.0053	A	G	0.9669	1.42e-09	806834
BMI_PMID30239722	rs6068122	0.0168	0.0019	A	T	0.7264	1.488e-18	806834
BMI_PMID30239722	rs148233183	0.0262	0.0041	A	G	0.0587	1.161e-10	806834
BMI_PMID30239722	rs1453118	0.0104	0.0017	T	C	0.4246	1.152e-09	806834
BMI_PMID30239722	rs2401953	-0.0138	0.0021	A	G	0.2805	1.309e-10	806834
BMI_PMID30239722	rs62096059	0.0324	0.0041	T	C	0.9412	1.371e-15	806834
BMI_PMID30239722	rs760070	0.0173	0.0029	T	C	0.9064	1.267e-09	806834
BMI_PMID30239722	rs55924370	-0.0151	0.002	A	T	0.6803	1.314e-13	806834
BMI_PMID30239722	rs12119907	0.0129	0.002	T	C	0.6628	1.086e-10	806834
BMI_PMID30239722	rs4788117	0.0145	0.0024	T	C	0.2044	1.183e-09	806834
BMI_PMID30239722	rs10401462	-0.0184	0.0025	T	C	0.179	1.454e-13	806834
BMI_PMID30239722	rs10184977	-0.0129	0.0018	T	C	0.4541	1.234e-12	806834
BMI_PMID30239722	rs676105	-0.0118	0.0019	T	C	0.6978	1.903e-10	806834
BMI_PMID30239722	rs785473	-0.0108	0.0017	T	C	0.5771	1.73e-10	806834
BMI_PMID30239722	rs7012206	0.0153	0.0019	A	G	0.4398	1.713e-15	806834
BMI_PMID30239722	rs1713848	0.0137	0.0021	A	G	0.7314	1.506e-10	806834
BMI_PMID30239722	rs1915110	-0.0187	0.0019	A	C	0.2578	1.962e-22	806834
BMI_PMID30239722	rs4077680	-0.0228	0.0018	A	G	0.6458	1.205e-38	806834
BMI_PMID30239722	rs10182542	-0.0147	0.0018	A	C	0.6623	1.631e-16	806834
BMI_PMID30239722	rs45486197	0.0279	0.004	A	G	0.0635	1.801e-12	806834
BMI_PMID30239722	rs4700597	0.0132	0.0021	A	G	0.2958	1.976e-10	806834
BMI_PMID30239722	rs1599588	-0.0147	0.0019	A	G	0.4267	1.714e-14	806834
BMI_PMID30239722	rs13210411	-0.0144	0.0022	T	C	0.1828	1.207e-10	806834
BMI_PMID30239722	rs10113765	-0.0117	0.0019	C	G	0.7393	1.239e-09	806834
BMI_PMID30239722	rs10024755	0.0126	0.0021	C	G	0.7915	1.421e-09	806834
BMI_PMID30239722	rs56015440	0.0195	0.002	C	G	0.6748	1.251e-21	806834
BMI_PMID30239722	rs8057620	-0.0163	0.0017	A	T	0.5362	1.68e-21	806834
BMI_PMID30239722	rs78802255	-0.0169	0.0026	T	C	0.8479	1.408e-10	806834
BMI_PMID30239722	rs6739199	0.0161	0.0019	T	C	0.2718	1.014e-17	806834
BMI_PMID30239722	rs112665992	0.0221	0.0021	T	C	0.3004	1.378e-25	806834
BMI_PMID30239722	rs13082738	0.0152	0.0023	T	C	0.2317	1.833e-11	806834
BMI_PMID30239722	rs9379830	0.0138	0.002	T	C	0.7611	1.096e-11	806834
BMI_PMID30239722	rs2660240	0.019	0.0028	T	C	0.1347	1.053e-11	806834
BMI_PMID30239722	rs4687684	-0.0146	0.002	T	C	0.6313	1.246e-13	806834
BMI_PMID30239722	rs8078454	0.0135	0.0021	A	T	0.2921	1.228e-10	806834
BMI_PMID30239722	rs598785	0.0169	0.0025	C	G	0.1702	1.806e-11	806834
BMI_PMID30239722	rs1532292	-0.0117	0.0017	T	G	0.6144	1.619e-11	806834
BMI_PMID30239722	rs10822160	0.0123	0.0019	T	G	0.53	1.074e-10	806834
BMI_PMID30239722	rs2977344	0.0126	0.0017	T	C	0.5013	1.103e-13	806834
BMI_PMID30239722	rs7716275	-0.0132	0.0021	T	G	0.1945	1.855e-10	806834
BMI_PMID30239722	rs2034995	-0.0121	0.0017	A	G	0.5105	1.694e-12	806834
BMI_PMID30239722	rs7100713	-0.0122	0.0017	A	T	0.4053	1.89e-12	806834
BMI_PMID30239722	rs1286139	0.0141	0.0021	C	G	0.7049	1.703e-11	806834
BMI_PMID30239722	rs55670913	-0.0141	0.0019	A	G	0.4266	1.881e-13	806834
BMI_PMID30239722	rs3847325	0.013	0.0019	C	G	0.4778	1.108e-11	806834
BMI_PMID30239722	rs1526664	0.0119	0.0018	T	C	0.6077	1.291e-11	806834
BMI_PMID30239722	rs7617599	-0.0212	0.0031	A	T	0.1039	1.194e-11	806834
BMI_PMID30239722	rs2618437	-0.0128	0.002	A	G	0.6422	1.368e-10	806834
BMI_PMID30239722	rs4142025	-0.0201	0.0019	A	G	0.4378	1.744e-25	806834
BMI_PMID30239722	rs4929942	-0.0151	0.0016	A	G	0.4644	1.284e-20	806834
BMI_PMID30239722	rs4233912	-0.012	0.0019	T	C	0.292	1.117e-10	806834
BMI_PMID30239722	rs17236194	-0.0154	0.0023	T	C	0.8412	1.632e-11	806834
BMI_PMID30239722	rs10141388	0.0147	0.0018	A	G	0.65	1.32e-16	806834
BMI_PMID30239722	rs262983	-0.012	0.0018	T	C	0.6434	1.533e-11	806834
BMI_PMID30239722	rs13400118	-0.0114	0.0018	A	C	0.3417	1.787e-10	806834
BMI_PMID30239722	rs4678447	-0.0179	0.0023	A	G	0.2133	1.187e-14	806834
BMI_PMID30239722	rs7925100	0.0145	0.002	A	G	0.3914	1.037e-13	806834
BMI_PMID30239722	rs12980837	0.0197	0.0026	A	T	0.8277	1.33e-14	806834
BMI_PMID30239722	rs2276864	-0.0142	0.0018	T	C	0.673	1.114e-14	806834
BMI_PMID30239722	rs9430026	0.0116	0.0019	A	C	0.5699	1.135e-09	806834
BMI_PMID30239722	rs62263031	-0.0264	0.0037	A	G	0.9287	1.31e-12	806834
BMI_PMID30239722	rs56311919	0.0258	0.0033	T	C	0.09	1.126e-14	806834
BMI_PMID30239722	rs2251307	-0.0116	0.0017	A	G	0.5705	1.045e-11	806834
BMI_PMID30239722	rs1462446	-0.0162	0.0017	A	G	0.3928	1.432e-22	806834
BMI_PMID30239722	rs450669	0.0119	0.002	A	G	0.6132	1.634e-09	806834
BMI_PMID30239722	rs10171690	-0.0146	0.0018	T	C	0.6626	1.667e-16	806834
BMI_PMID30239722	rs12494077	-0.0252	0.0034	T	C	0.9158	1.9e-13	806834
BMI_PMID30239722	rs769656	0.0143	0.002	T	C	0.6632	1.163e-12	806834
BMI_PMID30239722	rs7270891	0.0123	0.0019	A	G	0.5791	1.696e-10	806834
BMI_PMID30239722	rs348495	-0.0219	0.0016	A	G	0.42	1.297e-40	806834
BMI_PMID30239722	rs13005695	-0.0116	0.0019	T	C	0.5273	1.261e-09	806834
BMI_PMID30239722	rs6452407	0.0118	0.002	A	G	0.645	1.835e-09	806834
BMI_PMID30239722	rs1980310	0.0164	0.0017	T	G	0.6103	1.94e-21	806834
BMI_PMID30239722	rs2333716	-0.0115	0.0019	T	C	0.5135	1.939e-09	806834
BMI_PMID30239722	rs6748892	-0.0133	0.0019	T	C	0.6989	1.213e-12	806834
BMI_PMID30239722	rs4603671	0.0262	0.0019	A	G	0.461	1.217e-42	806834
BMI_PMID30239722	rs2339173	0.0128	0.0018	A	G	0.69	1.516e-12	806834
BMI_PMID30239722	rs2143883	-0.0234	0.0027	C	G	0.1395	1.415e-17	806834
BMI_PMID30239722	rs10903342	0.0121	0.0017	A	C	0.5206	1.678e-12	806834
BMI_PMID30239722	rs10822153	-0.0123	0.0019	A	C	0.47	1.186e-10	806834
BMI_PMID30239722	rs62252503	-0.0142	0.0019	C	G	0.6157	1.856e-13	806834
BMI_PMID30239722	rs1268167	-0.0133	0.0018	A	G	0.3515	1.238e-13	806834
BMI_PMID30239722	rs13439484	0.0163	0.0019	A	G	0.4623	1.145e-17	806834
BMI_PMID30239722	rs57091913	-0.0184	0.0029	T	C	0.8721	1.037e-10	806834
BMI_PMID30239722	rs2037640	-0.0122	0.0018	T	C	0.338	1.5e-11	806834
BMI_PMID30239722	rs56072378	0.0152	0.0023	A	G	0.7701	1.783e-11	806834
BMI_PMID30239722	rs2107701	0.0109	0.0017	A	T	0.4493	1.75e-10	806834
BMI_PMID30239722	rs10742752	-0.0123	0.0017	T	C	0.3761	1.203e-13	806834
BMI_PMID30239722	rs73114136	0.022	0.0021	T	C	0.3084	1.516e-26	806834
BMI_PMID30239722	rs12516672	0.0124	0.002	A	G	0.3178	1.26e-09	806834
BMI_PMID30239722	rs11619722	0.0167	0.0021	T	C	0.7059	1.776e-15	806834
BMI_PMID30239722	rs6575341	-0.0184	0.002	A	G	0.3925	1.026e-20	806834
BMI_PMID30239722	rs770191	-0.0138	0.0017	T	C	0.5677	1.182e-15	806834
BMI_PMID30239722	rs7260000	0.0138	0.0019	T	C	0.6017	1.649e-12	806834
BMI_PMID30239722	rs9320707	0.0118	0.0017	A	G	0.3901	1.367e-11	806834
BMI_PMID30239722	rs7873907	-0.0109	0.0017	T	C	0.4953	1.554e-10	806834
BMI_PMID30239722	rs684595	-0.0132	0.0021	T	C	0.3101	1.65e-10	806834
BMI_PMID30239722	rs2278988	0.0122	0.0019	A	C	0.4908	1.632e-10	806834
BMI_PMID30239722	rs600658	0.0119	0.002	T	C	0.3796	1.352e-09	806834
BMI_PMID30239722	rs148057486	0.0142	0.0023	A	G	0.2096	1.153e-09	806834
BMI_PMID30239722	rs2980245	-0.017	0.0024	T	C	0.1933	1.427e-12	806834
BMI_PMID30239722	rs908867	0.0191	0.0027	T	C	0.1053	1.12e-12	806834
BMI_PMID30239722	rs10840057	-0.0151	0.0024	A	C	0.207	1.491e-10	806834
BMI_PMID30239722	rs76858926	0.0162	0.0023	T	C	0.2225	1.5e-12	806834
BMI_PMID30239722	rs1582931	-0.0126	0.0017	A	G	0.4745	1.911e-13	806834
BMI_PMID30239722	rs4407422	0.0166	0.0026	T	G	0.8416	1.33e-10	806834
BMI_PMID30239722	rs78508049	-0.0161	0.0024	T	C	0.8073	1.917e-11	806834
BMI_PMID30239722	rs11164780	0.0194	0.0032	A	T	0.0966	1.451e-09	806834
BMI_PMID30239722	rs7925214	0.0142	0.0017	T	C	0.5041	1.158e-16	806834
BMI_PMID30239722	rs9864941	0.0125	0.0021	A	G	0.6905	1.032e-09	806834
BMI_PMID30239722	rs6751448	-0.0117	0.0017	T	G	0.4371	1.902e-12	806834
BMI_PMID30239722	rs7827848	0.0108	0.0017	A	T	0.5111	1.456e-10	806834
BMI_PMID30239722	rs178826	0.0118	0.0018	T	C	0.5078	1.47e-10	806834
BMI_PMID30239722	rs72661925	0.0173	0.0023	A	T	0.2047	1.586e-13	806834
BMI_PMID30239722	rs7829886	-0.0147	0.002	A	T	0.2402	1.17e-13	806834
BMI_PMID30239722	rs1125841	-0.0123	0.0017	T	C	0.6032	1.077e-12	806834
BMI_PMID30239722	rs11806664	-0.0158	0.0025	A	G	0.8249	1.893e-10	806834
BMI_PMID30239722	rs1190226	-0.0155	0.0024	T	C	0.803	1.955e-10	806834
BMI_PMID30239722	rs4075359	0.0151	0.0018	T	C	0.3662	1.145e-17	806834
BMI_PMID30239722	rs6985539	-0.0138	0.0023	C	G	0.8406	1.563e-09	806834
BMI_PMID30239722	rs7644261	-0.0153	0.0019	C	G	0.7155	1.758e-16	806834
BMI_PMID30239722	rs1568488	0.0135	0.0018	C	G	0.5883	1.287e-14	806834
BMI_PMID30239722	rs6479870	-0.0124	0.0019	A	G	0.4043	1.949e-10	806834
BMI_PMID30239722	rs11601603	-0.0209	0.0018	A	C	0.668	1.246e-30	806834
BMI_PMID30239722	rs12140456	-0.0114	0.0019	C	G	0.4751	1.656e-09	806834
BMI_PMID30239722	rs72633965	0.0227	0.0029	T	C	0.8731	1.997e-15	806834
BMI_PMID30239722	rs2391192	-0.0185	0.003	T	C	0.891	1.127e-09	806834
BMI_PMID30239722	rs9310068	0.0166	0.0026	A	C	0.8416	1.304e-10	806834
BMI_PMID30239722	rs62552272	-0.0141	0.002	T	C	0.3451	1.394e-12	806834
BMI_PMID30239722	rs13027140	-0.0131	0.0018	T	C	0.3508	1.057e-13	806834
BMI_PMID30239722	rs7866023	0.0126	0.0019	T	C	0.282	1.082e-11	806834
BMI_PMID30239722	rs6676302	-0.0185	0.0024	A	G	0.1968	1.118e-14	806834
BMI_PMID30239722	rs10100760	-0.0136	0.0016	T	C	0.4145	1.508e-16	806834
BMI_PMID30239722	rs4441492	-0.0121	0.0019	A	G	0.4786	1.292e-10	806834
BMI_PMID30239722	rs2491231	0.0122	0.002	A	G	0.2253	1.585e-09	806834
BMI_PMID30239722	rs62106251	0.0148	0.0022	T	C	0.2459	1.424e-11	806834
BMI_PMID30239722	rs10490086	0.0147	0.002	T	G	0.7678	1.874e-13	806834
BMI_PMID30239722	rs4143724	-0.0122	0.0019	A	T	0.5087	1.741e-10	806834
BMI_PMID30239722	rs8125219	-0.0142	0.0022	A	C	0.2412	1.995e-10	806834
BMI_PMID30239722	rs10205835	0.012	0.0018	A	G	0.6232	1.018e-11	806834
BMI_PMID30239722	rs11544336	0.0147	0.0018	A	G	0.623	1.06e-16	806834
BMI_PMID30239722	rs1724676	-0.0121	0.0017	T	C	0.5693	1.11e-12	806834
BMI_PMID30239722	rs10939974	-0.0129	0.002	T	C	0.6781	1.93e-10	806834
BMI_PMID30239722	rs9937354	0.0692	0.0019	A	G	0.4226	1.16e-281	806834
BMI_PMID30239722	rs3745615	0.0192	0.002	A	G	0.7238	1.186e-21	806834
BMI_PMID30239722	rs2526749	0.0187	0.0019	A	G	0.4375	1.253e-22	806834
BMI_PMID30239722	rs3791696	-0.0116	0.0019	T	C	0.7246	1.29e-09	806834
BMI_PMID30239722	rs17203653	0.0247	0.0022	T	C	0.8124	1.436e-29	806834
BMI_PMID30239722	rs1779771	-0.0102	0.0017	A	T	0.4596	1.83e-09	806834
BMI_PMID30239722	rs4310971	-0.0226	0.0022	T	C	0.7487	1.114e-24	806834
BMI_PMID30239722	rs10860990	0.0152	0.0018	T	C	0.6504	1.21e-17	806834
BMI_PMID30239722	rs7828975	0.0118	0.0019	A	G	0.2715	1.062e-09	806834
BMI_PMID30239722	rs35623600	0.0122	0.002	A	C	0.6323	1.481e-09	806834
BMI_PMID30239722	rs1713827	-0.0135	0.002	C	G	0.2603	1.07e-11	806834
BMI_PMID30239722	rs10753553	-0.0167	0.0025	A	T	0.8255	1.969e-11	806834
BMI_PMID30239722	rs72617141	-0.0171	0.0023	C	G	0.7879	1.517e-13	806834
BMI_PMID30239722	rs4291231	-0.0108	0.0018	A	G	0.3754	1.019e-09	806834
BMI_PMID30239722	rs4926521	-0.0144	0.0019	A	G	0.5307	1.963e-14	806834
BMI_PMID30239722	rs10503381	0.0129	0.0021	T	C	0.1765	1.761e-09	806834
BMI_PMID30239722	rs10838141	-0.0129	0.0019	T	C	0.421	1.905e-11	806834
BMI_PMID30239722	rs7596328	0.0151	0.0018	A	G	0.2993	1.172e-16	806834
BMI_PMID30239722	rs10251634	-0.0127	0.0017	A	G	0.5905	1.686e-13	806834
BMI_PMID30239722	rs3122320	-0.013	0.0022	T	C	0.8114	1.649e-09	806834
BMI_PMID30239722	rs2726032	-0.0257	0.0019	T	C	0.5787	1.139e-40	806834
BMI_PMID30239722	rs59234174	0.0225	0.0026	T	C	0.1562	1.224e-17	806834
BMI_PMID30239722	rs11113685	0.017	0.0023	A	G	0.7775	1.055e-13	806834
BMI_PMID30239722	rs358287	-0.0144	0.0022	T	C	0.2359	1.071e-10	806834
BMI_PMID30239722	rs4091222	0.0213	0.003	T	C	0.8859	1.471e-12	806834
BMI_PMID30239722	rs2468964	0.0118	0.0019	T	G	0.3989	1.243e-09	806834
BMI_PMID30239722	rs3794703	-0.0149	0.002	T	C	0.386	1.907e-14	806834
BMI_PMID30239722	rs61781370	-0.0154	0.0023	A	C	0.7825	1.71e-11	806834
BMI_PMID30239722	rs1578407	0.013	0.0022	T	C	0.7363	1.885e-09	806834
BMI_PMID30239722	rs11191359	-0.0218	0.0034	A	T	0.9166	1.799e-10	806834
BMI_PMID30239722	rs4856406	0.0124	0.0019	A	G	0.3933	1.615e-10	806834
BMI_PMID30239722	rs2222685	-0.0199	0.0017	A	C	0.4343	1.548e-31	806834
BMI_PMID30239722	rs13250951	0.013	0.0018	T	C	0.3052	1.148e-12	806834
BMI_PMID30239722	rs11152215	-0.0319	0.0037	T	C	0.0713	1.109e-17	806834
BMI_PMID30239722	rs7005056	0.0147	0.0019	A	G	0.536	1.516e-14	806834
BMI_PMID30239722	rs12985022	0.0155	0.0023	A	G	0.7845	1.922e-11	806834
BMI_PMID30239722	rs309534	0.0169	0.0025	T	C	0.1716	1.488e-11	806834
BMI_PMID30239722	rs8041197	0.0123	0.0019	T	C	0.4913	1.152e-10	806834
BMI_PMID30239722	rs2879356	0.0138	0.002	T	C	0.6849	1.091e-11	806834
BMI_PMID30239722	rs12102086	-0.0134	0.0021	A	G	0.2111	1.327e-10	806834
BMI_PMID30239722	rs6794389	-0.0152	0.0019	A	G	0.7726	1.175e-15	806834
BMI_PMID30239722	rs10804354	-0.0171	0.0029	A	G	0.1262	1.887e-09	806834
BMI_PMID30239722	rs6544763	-0.0115	0.0018	T	C	0.3465	1.335e-10	806834
BMI_PMID30239722	rs13157978	0.0141	0.0018	C	G	0.6988	1.642e-14	806834
BMI_PMID30239722	rs7396798	0.0118	0.002	T	G	0.6263	1.609e-09	806834
BMI_PMID30239722	rs10894290	-0.0146	0.0019	T	G	0.4914	1.935e-14	806834
BMI_PMID30239722	rs6561768	-0.017	0.0028	T	C	0.8688	1.793e-09	806834
BMI_PMID30239722	rs35060600	0.015	0.0025	A	C	0.814	1.041e-09	806834
BMI_PMID30239722	rs4985381	-0.0212	0.0022	A	G	0.2591	1.872e-22	806834
BMI_PMID30239722	rs244416	0.0191	0.0027	T	C	0.1479	1.361e-12	806834
BMI_PMID30239722	rs78784145	-0.035	0.0046	A	G	0.0469	1.814e-14	806834
BMI_PMID30239722	rs6474931	-0.0185	0.0017	T	G	0.4549	1.371e-27	806834
BMI_PMID30239722	rs116840534	-0.0271	0.0021	A	G	0.6368	1.323e-39	806834
BMI_PMID30239722	rs624766	0.0135	0.0019	T	G	0.779	1.657e-12	806834
BMI_PMID30239722	rs75219073	-0.0312	0.0044	A	G	0.0491	1.693e-12	806834
BMI_PMID30239722	rs13270590	-0.0114	0.0019	A	C	0.7136	1.312e-09	806834
BMI_PMID30239722	rs111230245	0.0167	0.0027	T	C	0.1416	1.05e-09	806834
BMI_PMID30239722	rs2309817	-0.0145	0.0018	A	T	0.6302	1.61e-16	806834
BMI_PMID30239722	rs10768981	0.0214	0.0021	A	G	0.314	1.866e-25	806834
BMI_PMID30239722	rs17758133	0.0119	0.002	T	C	0.6257	1.901e-09	806834
BMI_PMID30239722	rs28393871	0.0159	0.0019	T	G	0.4506	1.076e-16	806834
BMI_PMID30239722	rs1818185	0.0122	0.0019	A	C	0.4601	1.709e-10	806834
BMI_PMID30239722	rs10283170	0.0125	0.0019	A	C	0.6005	1.43e-10	806834
BMI_PMID30239722	rs61396871	0.0223	0.0032	T	C	0.1018	1.834e-12	806834
BMI_PMID30239722	rs78648104	0.0274	0.0034	T	C	0.9154	1.288e-15	806834
BMI_PMID30239722	rs9815406	0.0177	0.0017	T	C	0.4521	1.707e-25	806834
BMI_PMID30239722	rs11993428	0.0111	0.0018	A	C	0.3197	1.221e-09	806834
BMI_PMID30239722	rs2297787	0.0216	0.0033	A	T	0.0889	1.053e-10	806834
BMI_PMID30239722	rs12752083	-0.0114	0.0019	A	G	0.7141	1.316e-09	806834
BMI_PMID30239722	rs9682566	-0.0126	0.002	A	C	0.3759	1.15e-10	806834
BMI_PMID30239722	rs9365489	-0.0109	0.0018	A	T	0.3404	1.668e-09	806834
BMI_PMID30239722	rs1967339	-0.0122	0.0019	A	C	0.4947	1.205e-10	806834
BMI_PMID30239722	rs57511361	0.0133	0.0022	A	G	0.2461	1.452e-09	806834
BMI_PMID30239722	rs11245479	0.0131	0.0019	T	C	0.2694	1.034e-11	806834
BMI_PMID30239722	rs13240153	-0.0162	0.0018	A	T	0.3459	1.593e-19	806834
BMI_PMID30239722	rs4926726	-0.0145	0.0019	A	G	0.5312	1.462e-14	806834
BMI_PMID30239722	rs1717774	-0.0121	0.002	C	G	0.659	1.669e-09	806834
BMI_PMID30239722	rs7119372	-0.0148	0.0024	A	G	0.1301	1.454e-09	806834
BMI_PMID30239722	rs12050600	0.0122	0.0019	A	G	0.491	1.605e-10	806834
BMI_PMID30239722	rs2583401	0.0162	0.0023	T	C	0.1608	1.921e-12	806834
BMI_PMID30239722	rs4942923	-0.0141	0.0017	A	T	0.4446	1.347e-16	806834
BMI_PMID30239722	rs3796629	0.0121	0.002	T	C	0.6431	1.137e-09	806834
BMI_PMID30239722	rs36098998	0.0142	0.0022	C	G	0.7578	1.863e-10	806834
BMI_PMID30239722	rs320321	-0.0171	0.0028	T	G	0.8685	1.253e-09	806834
BMI_PMID30239722	rs7044316	0.0116	0.0019	T	G	0.5653	1.941e-09	806834
BMI_PMID30239722	rs9554236	-0.0149	0.0022	A	G	0.8139	1.625e-11	806834
BMI_PMID30239722	rs4259707	0.0176	0.0019	T	C	0.2412	1.986e-20	806834
BMI_PMID30239722	rs1584925	0.014	0.0017	A	G	0.5479	1.613e-16	806834
BMI_PMID30239722	rs67716382	-0.0139	0.0023	C	G	0.221	1.588e-09	806834
BMI_PMID30239722	rs7703051	-0.0215	0.0017	A	C	0.3903	1.223e-38	806834
BMI_PMID30239722	rs10887582	-0.0135	0.0019	T	C	0.5088	1.115e-12	806834
BMI_PMID30239722	rs10235235	0.022	0.003	T	C	0.9105	1.249e-13	806834
BMI_PMID30239722	rs11923412	0.0226	0.0037	A	G	0.9291	1.05e-09	806834
BMI_PMID30239722	rs28684409	0.014	0.0023	T	C	0.7764	1.029e-09	806834
BMI_PMID30239722	rs6780205	0.0133	0.0022	T	C	0.2482	1.684e-09	806834
BMI_PMID30239722	rs10819764	-0.017	0.002	A	G	0.6685	1.988e-17	806834
BMI_PMID30239722	rs9871139	0.0116	0.0017	A	C	0.5554	1.764e-11	806834
BMI_PMID30239722	rs4746205	-0.0129	0.0019	A	G	0.5222	1.232e-11	806834
BMI_PMID30239722	rs3783395	0.0149	0.002	T	C	0.6559	1.029e-13	806834
BMI_PMID30239722	rs430610	-0.013	0.0016	A	G	0.4674	1.341e-15	806834
BMI_PMID30239722	rs7871702	0.0134	0.0019	T	C	0.5021	1.11e-12	806834
BMI_PMID30239722	rs2135745	0.0118	0.002	C	G	0.2596	1.334e-09	806834
BMI_PMID30239722	rs12705916	-0.0156	0.0018	T	C	0.6201	1.394e-18	806834
BMI_PMID30239722	rs143970234	-0.0194	0.0029	A	G	0.1272	1.534e-11	806834
BMI_PMID30239722	rs2952850	0.0111	0.0018	A	T	0.3247	1.223e-09	806834
BMI_PMID30239722	rs4326351	0.0137	0.0019	A	G	0.4013	1.964e-12	806834
BMI_PMID30239722	rs7919	-0.0155	0.0017	A	C	0.4511	1.217e-19	806834
BMI_PMID30239722	rs2054427	0.0133	0.002	T	C	0.3668	1.491e-11	806834
BMI_PMID30239722	rs12185580	-0.0198	0.0025	A	T	0.1796	1.114e-15	806834
BMI_PMID30239722	rs1521330	0.012	0.0017	T	C	0.5126	1.395e-12	806834
BMI_PMID30239722	rs61968766	0.0131	0.002	T	G	0.3222	1.581e-10	806834
BMI_PMID30239722	rs10750457	-0.0137	0.0017	T	C	0.5035	1.126e-15	806834
BMI_PMID30239722	rs62069684	0.0217	0.0034	T	C	0.913	1.504e-10	806834
BMI_PMID30239722	rs61779278	-0.0173	0.0023	A	G	0.795	1.795e-13	806834
BMI_PMID30239722	rs12620139	0.0128	0.0019	A	G	0.5185	1.224e-11	806834
BMI_PMID30239722	rs72698507	0.0343	0.0024	C	G	0.2001	1.575e-47	806834
BMI_PMID30239722	rs17617360	0.0204	0.0033	A	G	0.9347	1.119e-09	806834
BMI_PMID30239722	rs10040098	0.0149	0.0019	T	C	0.2984	1.504e-15	806834
BMI_PMID30239722	rs779661	-0.0129	0.0018	T	C	0.3104	1.145e-12	806834
BMI_PMID30239722	rs66506966	-0.0182	0.002	T	G	0.3426	1.368e-19	806834
BMI_PMID30239722	rs17105272	0.0117	0.0018	T	C	0.3189	1.725e-10	806834
BMI_PMID30239722	rs7897379	0.0115	0.0016	T	C	0.5221	1.625e-12	806834
BMI_PMID30239722	rs2205989	-0.0116	0.0019	C	G	0.4301	1.199e-09	806834
BMI_PMID30239722	rs66529337	-0.0206	0.0028	A	G	0.1373	1.085e-13	806834
BMI_PMID30239722	rs10116193	0.0129	0.002	A	G	0.6618	1.557e-10	806834
BMI_PMID30239722	rs7826660	0.0173	0.0019	A	C	0.497	1.027e-19	806834
BMI_PMID30239722	rs10937240	-0.0239	0.002	T	C	0.1904	1.61e-32	806834
BMI_PMID30239722	rs732594	-0.0173	0.0017	A	C	0.4556	1.854e-23	806834
BMI_PMID30239722	rs4123853	0.014	0.0017	T	C	0.3727	1.057e-15	806834
BMI_PMID30239722	rs4970941	0.012	0.0019	A	G	0.3149	1.477e-10	806834
BMI_PMID30239722	rs10169746	-0.0144	0.0019	T	C	0.6181	1.4e-13	806834
BMI_PMID30239722	rs1515733	0.011	0.0017	C	G	0.5574	1.071e-10	806834
BMI_PMID30239722	rs4536164	0.0184	0.0018	A	C	0.3139	1.59e-25	806834
BMI_PMID30239722	rs1880215	0.0157	0.002	A	G	0.6276	1.247e-14	806834
BMI_PMID30239722	rs11915638	-0.0197	0.0021	A	G	0.7834	1.922e-21	806834
BMI_PMID30239722	rs7256028	-0.0153	0.0025	T	C	0.173	1.091e-09	806834
BMI_PMID30239722	rs57844305	0.0158	0.0019	T	C	0.56	1.152e-16	806834
BMI_PMID30239722	rs4678451	-0.0125	0.0021	T	C	0.3098	1.226e-09	806834
BMI_PMID30239722	rs4899746	-0.018	0.002	A	G	0.3637	1.563e-19	806834
BMI_PMID30239722	rs1668935	-0.014	0.0018	A	G	0.5612	1.626e-15	806834
BMI_PMID30239722	rs2855777	-0.0109	0.0017	A	G	0.4865	1.523e-10	806834
BMI_PMID30239722	rs827172	0.0121	0.0017	A	G	0.4306	1.141e-12	806834
BMI_PMID30239722	rs11109725	0.0134	0.002	A	G	0.3737	1.176e-11	806834
BMI_PMID30239722	rs148488700	-0.015	0.0023	C	G	0.216	1.06e-10	806834
BMI_PMID30239722	rs1517035	0.0164	0.0024	A	G	0.8092	1.562e-11	806834
BMI_PMID30239722	rs3894212	-0.0184	0.0016	T	G	0.593	1.266e-29	806834
BMI_PMID30239722	rs10096421	0.0143	0.0017	T	G	0.4584	1.292e-16	806834
BMI_PMID30239722	rs1252220	-0.0141	0.0023	A	C	0.221	1.004e-09	806834
BMI_PMID30239722	rs2602945	0.0148	0.0021	T	C	0.2233	1.581e-12	806834
BMI_PMID30239722	rs12348141	-0.0122	0.0019	T	C	0.5391	1.687e-10	806834
BMI_PMID30239722	rs2979206	0.0137	0.0019	C	G	0.3836	1.746e-13	806834
BMI_PMID30239722	rs75002994	-0.0154	0.0026	A	G	0.1653	1.987e-09	806834
BMI_PMID30239722	rs12964689	0.0206	0.0017	A	G	0.5041	1.903e-33	806834
BMI_PMID30239722	rs9522280	0.0149	0.0019	C	G	0.4149	1.069e-14	806834
BMI_PMID30239722	rs62276475	-0.0133	0.0022	A	T	0.7536	1.526e-09	806834
BMI_PMID30239722	rs178657	-0.0103	0.0017	A	G	0.4965	1.222e-09	806834
BMI_PMID30239722	rs12894123	0.0117	0.0017	T	C	0.6046	1.832e-11	806834
BMI_PMID30239722	rs9436444	0.0177	0.002	A	G	0.2334	1.878e-18	806834
BMI_PMID30239722	rs660234	-0.0103	0.0017	A	C	0.431	1.821e-09	806834
BMI_PMID30239722	rs12313729	0.0176	0.0023	A	T	0.7796	1.758e-14	806834
BMI_PMID30239722	rs11653499	0.0138	0.0019	A	G	0.2852	1.762e-13	806834
BMI_PMID30239722	rs1477896	0.0118	0.0019	A	G	0.3857	1.498e-09	806834
BMI_PMID30239722	rs10761698	0.0124	0.0019	C	G	0.5957	1.82e-10	806834
BMI_PMID30239722	rs62253966	-0.0143	0.0019	A	G	0.6158	1.599e-13	806834
BMI_PMID30239722	rs11127891	-0.0141	0.0022	T	C	0.7526	1.37e-10	806834
BMI_PMID30239722	rs7132988	-0.0151	0.0021	A	G	0.7846	1.807e-13	806834
BMI_PMID30239722	rs67337490	-0.0216	0.0029	A	G	0.1236	1.858e-13	806834
BMI_PMID30239722	rs330922	-0.0136	0.0019	C	G	0.7177	1.156e-12	806834
BMI_PMID30239722	rs1475536	-0.012	0.0017	T	C	0.5037	1.993e-12	806834
BMI_PMID30239722	rs2521334	-0.0308	0.0036	T	G	0.8646	1.631e-17	806834
BMI_PMID30239722	rs943005	0.041	0.0021	T	C	0.1494	1.28e-81	806834
BMI_PMID30239722	rs10038897	-0.0129	0.0018	T	C	0.3072	1.55e-12	806834
BMI_PMID30239722	rs4859001	-0.0166	0.0026	T	C	0.1585	1.42e-10	806834
BMI_PMID30239722	rs6987670	0.0119	0.0019	T	C	0.2806	1.777e-10	806834
BMI_PMID30239722	rs3111795	-0.0117	0.0019	A	G	0.4861	1.026e-09	806834
BMI_PMID30239722	rs2907948	-0.0145	0.0019	A	G	0.244	1.945e-14	806834
BMI_PMID30239722	rs6710959	-0.0124	0.0018	T	C	0.6784	1.5e-11	806834
BMI_PMID30239722	rs2039453	0.0194	0.0032	A	C	0.0964	1.452e-09	806834
BMI_PMID30239722	rs6806707	-0.018	0.0028	A	C	0.1309	1.712e-10	806834
BMI_PMID30239722	rs73146085	0.0233	0.003	T	C	0.8899	1.243e-14	806834
BMI_PMID30239722	rs1830868	0.0173	0.0019	A	G	0.2818	1.987e-20	806834
BMI_PMID30239722	rs226688	-0.0115	0.0017	A	C	0.4212	1.844e-11	806834
BMI_PMID30239722	rs658212	-0.0144	0.0023	A	C	0.2278	1.956e-10	806834
BMI_PMID30239722	rs5024328	0.0136	0.002	A	G	0.3186	1.984e-11	806834
BMI_PMID30239722	rs969703	-0.0136	0.0017	A	G	0.4347	1.437e-15	806834
BMI_PMID30239722	rs1859573	-0.0111	0.0018	A	G	0.7501	1.835e-09	806834
BMI_PMID30239722	rs1573064	-0.0132	0.002	A	G	0.232	1.862e-11	806834
BMI_PMID30239722	rs170084	-0.0158	0.0025	A	T	0.1413	1.361e-10	806834
BMI_PMID30239722	rs73716343	-0.0143	0.002	T	C	0.6728	1.955e-12	806834
BMI_PMID30239722	rs346266	-0.0149	0.0022	C	G	0.8212	1.875e-11	806834
BMI_PMID30239722	rs7514937	-0.0137	0.0017	A	C	0.395	1.944e-15	806834
BMI_PMID30239722	rs4528485	-0.0125	0.0019	A	G	0.4271	1.063e-10	806834
BMI_PMID30239722	rs6799567	0.0133	0.002	T	G	0.2508	1.379e-11	806834
BMI_PMID30239722	rs757318	-0.0183	0.0016	A	C	0.4813	1.845e-29	806834
BMI_PMID30239722	rs141079110	-0.0144	0.0021	A	G	0.7299	1.579e-11	806834
BMI_PMID30239722	rs7482414	0.0116	0.0019	A	G	0.4915	1.286e-09	806834
BMI_PMID30239722	rs2976860	-0.011	0.0018	C	G	0.3302	1.404e-09	806834
BMI_PMID30239722	rs3088080	-0.0107	0.0018	T	C	0.4124	1.308e-09	806834
BMI_PMID30239722	rs7213638	0.012	0.002	T	C	0.2477	1.233e-09	806834
BMI_PMID30239722	rs9969125	-0.0169	0.0026	T	C	0.1545	1.304e-10	806834
BMI_PMID30239722	rs480400	-0.0205	0.0016	A	G	0.4811	1.555e-36	806834
BMI_PMID30239722	rs2966563	-0.0105	0.0017	T	C	0.6045	1.02e-09	806834
BMI_PMID30239722	rs62183912	0.0115	0.0019	A	G	0.5493	1.282e-09	806834
BMI_PMID30239722	rs6575325	-0.0131	0.0019	A	G	0.3013	1.659e-12	806834
BMI_PMID30239722	rs11191447	0.0256	0.0029	T	C	0.0761	1.924e-18	806834
BMI_PMID30239722	rs9323892	0.019	0.002	T	C	0.6329	1.115e-21	806834
BMI_PMID30239722	rs8071879	-0.0257	0.0028	A	G	0.8983	1.814e-19	806834
BMI_PMID30239722	rs71351953	-0.0143	0.0022	A	T	0.2369	1.9e-10	806834
BMI_PMID30239722	rs10920674	0.0114	0.0019	A	T	0.5216	1.777e-09	806834
BMI_PMID30239722	rs75021041	0.0168	0.0028	T	C	0.8595	1.08e-09	806834
BMI_PMID30239722	rs13063356	-0.0151	0.002	A	G	0.3659	1.496e-14	806834
BMI_PMID30239722	rs6073070	0.016	0.0026	A	T	0.844	1.385e-09	806834
BMI_PMID30239722	rs12102098	-0.0112	0.0017	T	C	0.6088	1.135e-10	806834
BMI_PMID30239722	rs72821126	-0.0211	0.0025	T	C	0.8184	1.056e-17	806834
BMI_PMID30239722	rs2006772	0.0129	0.0019	A	G	0.5392	1.92e-11	806834
BMI_PMID30239722	rs9938550	0.0126	0.0018	A	G	0.3781	1.219e-12	806834
BMI_PMID30239722	rs34341423	0.0123	0.0019	A	G	0.5679	1.471e-10	806834
BMI_PMID30239722	rs61969511	0.0172	0.0022	A	G	0.2726	1.492e-15	806834
BMI_PMID30239722	rs2062744	-0.0125	0.0018	A	G	0.3762	1.25e-12	806834
BMI_PMID30239722	rs4472221	0.0116	0.0019	A	C	0.5774	1.484e-09	806834
BMI_PMID30239722	rs356484	0.0132	0.0022	A	T	0.2577	1.633e-09	806834
BMI_PMID30239722	rs16826895	0.0167	0.0025	A	G	0.8205	1.659e-11	806834
BMI_PMID30239722	rs78818832	-0.0324	0.0043	C	G	0.9493	1.007e-13	806834
BMI_PMID30239722	rs346441	-0.0136	0.0021	A	T	0.8036	1.827e-10	806834
BMI_PMID30239722	rs6597961	-0.0119	0.002	T	C	0.3727	1.315e-09	806834
BMI_PMID30239722	rs11783749	-0.0196	0.0019	A	G	0.5446	1.214e-24	806834
BMI_PMID30239722	rs10810501	-0.0171	0.0017	C	G	0.3822	1.138e-22	806834
BMI_PMID30239722	rs1539953	0.0182	0.0019	T	C	0.7692	1.93e-22	806834
BMI_PMID30239722	rs35537826	-0.0202	0.0029	A	G	0.126	1.927e-12	806834
BMI_PMID30239722	rs6880200	0.0131	0.0018	T	C	0.6689	1.735e-13	806834
BMI_PMID30239722	rs10203386	0.0318	0.0017	A	T	0.4506	1.432e-78	806834
BMI_PMID30239722	rs630951	-0.0169	0.0025	A	G	0.8282	1.722e-11	806834
BMI_PMID30239722	rs3121273	-0.0121	0.0017	T	C	0.5767	1.105e-12	806834
BMI_PMID30239722	rs1010889	0.0117	0.0016	T	C	0.5993	1.409e-12	806834
BMI_PMID30239722	rs75898911	-0.0305	0.0045	A	G	0.9529	1.264e-11	806834
BMI_PMID30239722	rs9839172	-0.0104	0.0017	T	C	0.6669	1.774e-09	806834
BMI_PMID30239722	rs7029048	0.011	0.0017	C	G	0.5596	1.237e-10	806834
BMI_PMID30239722	rs11638820	-0.0127	0.0017	A	G	0.4713	1.265e-13	806834
BMI_PMID30239722	rs10835643	-0.0121	0.002	T	C	0.6607	1.469e-09	806834
BMI_PMID30239722	rs6096969	-0.0204	0.0019	A	G	0.2909	1.25e-27	806834
BMI_PMID30239722	rs6566175	-0.0141	0.0021	A	T	0.7078	1.113e-11	806834
BMI_PMID30239722	rs61945198	-0.0142	0.0019	T	C	0.4273	1.359e-13	806834
BMI_PMID30239722	rs73396280	0.0251	0.0037	T	C	0.928	1.024e-11	806834
BMI_PMID30239722	rs793762	0.0131	0.002	T	C	0.5992	1.627e-11	806834
BMI_PMID30239722	rs11878358	-0.0153	0.0023	A	G	0.2271	1.997e-11	806834
BMI_PMID30239722	rs775741	0.0117	0.0019	T	C	0.4026	1.798e-09	806834
BMI_PMID30239722	rs864332	0.012	0.0017	A	G	0.5916	1.779e-12	806834
BMI_PMID30239722	rs13279102	0.0139	0.0018	A	G	0.3367	1.005e-14	806834
BMI_PMID30239722	rs6893216	0.0187	0.0026	T	C	0.8844	1.761e-12	806834
BMI_PMID30239722	rs1907672	0.0116	0.0019	T	C	0.7311	1.949e-09	806834
BMI_PMID30239722	rs34690258	-0.0151	0.0021	T	C	0.3122	1.958e-13	806834
BMI_PMID30239722	rs39654	-0.0163	0.0017	A	G	0.4513	1.745e-21	806834
BMI_PMID30239722	rs357501	0.0151	0.002	A	G	0.3782	1.575e-14	806834
BMI_PMID30239722	rs67584463	-0.0147	0.002	A	T	0.643	1.122e-13	806834
BMI_PMID30239722	rs522110	-0.0164	0.0017	A	G	0.4439	1.151e-21	806834
BMI_PMID30239722	rs6793528	-0.017	0.0017	A	C	0.5529	1.509e-23	806834
BMI_PMID30239722	rs7822826	-0.0139	0.0017	T	C	0.6171	1.499e-15	806834
BMI_PMID30239722	rs6068121	0.0133	0.0017	A	G	0.6083	1.85e-14	806834
BMI_PMID30239722	rs2091489	0.0206	0.0029	A	T	0.9148	1.968e-12	806834
BMI_PMID30239722	rs2250028	-0.0122	0.0017	T	G	0.4643	1.093e-12	806834
BMI_PMID30239722	rs3843480	0.0224	0.0017	T	C	0.607	1.006e-39	806834
BMI_PMID30239722	rs4678452	-0.0124	0.0021	A	C	0.3099	1.284e-09	806834
BMI_PMID30239722	rs12108919	-0.0195	0.0019	T	C	0.3714	1.138e-23	806834
BMI_PMID30239722	rs9285019	0.0162	0.0021	T	C	0.287	1.879e-14	806834
BMI_PMID30239722	rs6797842	-0.0157	0.0017	T	G	0.397	1.123e-19	806834
BMI_PMID30239722	rs78864801	0.0154	0.0025	T	C	0.1712	1.361e-09	806834
BMI_PMID30239722	rs326841	-0.0114	0.0018	T	C	0.3804	1.317e-10	806834
BMI_PMID30239722	rs17049586	-0.0155	0.0021	A	G	0.2014	1.409e-13	806834
BMI_PMID30239722	rs66963659	0.0135	0.002	C	G	0.3334	1.602e-11	806834
BMI_PMID30239722	rs2076657	0.0112	0.0018	C	G	0.301	1.026e-09	806834
BMI_PMID30239722	rs10832012	0.0116	0.0019	A	C	0.736	1.263e-09	806834
BMI_PMID30239722	rs12629972	-0.0124	0.0019	T	C	0.4163	1.579e-10	806834
BMI_PMID30239722	rs10824104	-0.0172	0.0028	A	G	0.8708	1.348e-09	806834
BMI_PMID30239722	rs325948	-0.0265	0.0044	C	G	0.0345	1.583e-09	806834
BMI_PMID30239722	rs7117945	-0.0146	0.0019	T	C	0.4858	1.612e-14	806834
BMI_PMID30239722	rs4905083	0.0153	0.0021	T	G	0.6886	1.255e-13	806834
BMI_PMID30239722	rs7896721	-0.0126	0.0021	T	C	0.3213	1.063e-09	806834
BMI_PMID30239722	rs7305880	0.0138	0.0023	A	G	0.2247	1.722e-09	806834
BMI_PMID30239722	rs7151598	0.0113	0.0019	T	C	0.7185	1.963e-09	806834
BMI_PMID30239722	rs6801235	-0.0149	0.002	T	C	0.6621	1.113e-13	806834
BMI_PMID30239722	rs17202840	-0.0247	0.0022	T	C	0.1851	1.485e-29	806834
BMI_PMID30239722	rs10109817	-0.0173	0.0019	T	C	0.5222	1.098e-19	806834
BMI_PMID30239722	rs7430158	-0.0166	0.0026	A	G	0.1584	1.27e-10	806834
BMI_PMID30239722	rs330938	-0.0137	0.0018	A	G	0.6322	1.766e-14	806834
BMI_PMID30239722	rs9387955	-0.0158	0.0019	A	G	0.4389	1.803e-16	806834
BMI_PMID30239722	rs323812	0.0389	0.0065	T	C	0.022	1.978e-09	806834
BMI_PMID30239722	rs7127900	0.0131	0.0022	A	G	0.201	1.938e-09	806834
BMI_PMID30239722	rs3931036	0.0219	0.0034	A	G	0.9342	1.639e-10	806834
BMI_PMID30239722	rs6970887	0.012	0.0019	T	C	0.2416	1.18e-10	806834
BMI_PMID30239722	rs16969990	-0.0207	0.0032	T	C	0.0682	1.518e-10	806834
BMI_PMID30239722	rs3117137	0.0144	0.0022	T	C	0.2392	1.281e-10	806834
BMI_PMID30239722	rs17207629	-0.0288	0.0048	A	G	0.0415	1.58e-09	806834
BMI_PMID30239722	rs7742652	-0.0283	0.002	A	G	0.6626	1.767e-45	806834
BMI_PMID30239722	rs12554976	-0.0146	0.0018	T	G	0.3826	1.394e-16	806834
BMI_PMID30239722	rs6503324	0.0114	0.0018	A	G	0.3512	1.013e-10	806834
BMI_PMID30239722	rs11162348	-0.013	0.002	C	G	0.657	1.093e-10	806834
BMI_PMID30239722	rs13085840	-0.0204	0.0024	T	C	0.805	1.907e-17	806834
BMI_PMID30239722	rs553531	-0.0131	0.0019	A	G	0.4172	1.242e-11	806834
BMI_PMID30239722	rs11675572	0.0119	0.0019	T	G	0.3052	1.542e-10	806834
BMI_PMID30239722	rs2844510	-0.0207	0.0027	T	G	0.1089	1.17e-14	806834
BMI_PMID30239722	rs72800577	-0.0211	0.0033	A	G	0.9094	1.563e-10	806834
BMI_PMID30239722	rs7386132	-0.0156	0.002	A	G	0.6225	1.989e-15	806834
BMI_PMID30239722	rs6765991	0.0143	0.0019	A	G	0.3841	1.58e-13	806834
BMI_PMID30239722	rs4721359	0.0125	0.002	A	G	0.7474	1.689e-10	806834
BMI_PMID30239722	rs34735338	0.0157	0.002	A	G	0.3163	1.125e-14	806834
BMI_PMID30239722	rs10960339	-0.0139	0.002	A	T	0.3656	1.845e-12	806834
BMI_PMID30239722	rs11639988	0.0347	0.0023	A	G	0.8599	1.919e-49	806834
BMI_PMID30239722	rs4523214	-0.015	0.0017	A	T	0.5228	1.089e-18	806834
BMI_PMID30239722	rs2162826	0.0141	0.0021	A	C	0.8006	1.832e-11	806834
BMI_PMID30239722	rs8048625	0.0123	0.0019	T	C	0.4676	1.163e-10	806834
BMI_PMID30239722	rs625955	0.0111	0.0018	A	T	0.6879	1.813e-09	806834
BMI_PMID30239722	rs2335077	-0.012	0.0018	A	G	0.6442	1.547e-11	806834
BMI_PMID30239722	rs9569869	0.0152	0.0025	T	C	0.8233	1.225e-09	806834
BMI_PMID30239722	rs17314832	-0.0107	0.0018	T	C	0.3455	1.444e-09	806834
BMI_PMID30239722	rs74022954	-0.0246	0.0036	T	C	0.0752	1.082e-11	806834
BMI_PMID30239722	rs683893	0.0163	0.0025	T	C	0.1701	1.026e-10	806834
BMI_PMID30239722	rs1551213	0.0119	0.0017	T	G	0.5038	1.846e-12	806834
BMI_PMID30239722	rs17516470	0.0142	0.0019	C	G	0.3842	1.825e-13	806834
BMI_PMID30239722	rs12447326	0.0123	0.0019	T	C	0.2794	1.009e-10	806834
BMI_PMID30239722	rs11638671	0.0122	0.002	T	C	0.6661	1.539e-09	806834
BMI_PMID30239722	rs9870575	-0.0153	0.0024	A	G	0.1416	1.367e-10	806834
BMI_PMID30239722	rs28366080	-0.0204	0.0033	T	C	0.0888	1.097e-09	806834
BMI_PMID30239722	rs4078484	0.0177	0.002	T	C	0.2353	1.273e-18	806834
BMI_PMID30239722	rs2361988	0.015	0.0019	T	C	0.7382	1.463e-14	806834
BMI_PMID30239722	rs4896539	0.0104	0.0017	T	C	0.4609	1.1e-09	806834
BMI_PMID30239722	rs5744722	0.0238	0.0034	A	G	0.9134	1.981e-12	806834
BMI_PMID30239722	rs17767307	-0.0166	0.0027	T	C	0.8894	1.516e-09	806834
BMI_PMID30239722	rs6702031	-0.0194	0.0032	A	G	0.9034	1.463e-09	806834
BMI_PMID30239722	rs1440983	0.0322	0.0042	A	G	0.0428	1.427e-14	806834
BMI_PMID30239722	rs6578969	-0.0146	0.0019	A	G	0.4831	1.674e-14	806834
BMI_PMID30239722	rs1550536	-0.0104	0.0017	C	G	0.3941	1.851e-09	806834
BMI_PMID30239722	rs4324362	0.0105	0.0017	A	G	0.6072	1.151e-09	806834
BMI_PMID30239722	rs12913969	0.0141	0.0023	A	G	0.166	1.997e-09	806834
BMI_PMID30239722	rs4776975	-0.0172	0.0017	C	G	0.3238	1.911e-23	806834
BMI_PMID30239722	rs8041222	-0.0132	0.0019	A	G	0.4106	1.019e-11	806834
BMI_PMID30239722	rs10968623	0.0151	0.0025	T	C	0.1339	1.644e-09	806834
BMI_PMID30239722	rs76111507	-0.087	0.0051	T	C	0.0355	1.525e-64	806834
BMI_PMID30239722	rs9370079	0.0134	0.0018	T	G	0.3147	1.701e-13	806834
BMI_PMID30239722	rs8088746	-0.0124	0.0019	A	C	0.4281	1.24e-10	806834
BMI_PMID30239722	rs4840368	-0.0125	0.002	A	G	0.403	1.916e-10	806834
BMI_PMID30239722	rs4312486	-0.0148	0.0018	A	G	0.6624	1.489e-16	806834
BMI_PMID30239722	rs4776972	0.0293	0.0023	A	C	0.7891	1.96e-36	806834
BMI_PMID30239722	rs1996761	-0.0136	0.0023	T	C	0.2288	1.54e-09	806834
BMI_PMID30239722	rs4659152	0.01	0.0016	T	C	0.2857	1.024e-09	806834
BMI_PMID30239722	rs61765613	-0.0248	0.0024	T	G	0.1978	1.812e-25	806834
BMI_PMID30239722	rs10415740	-0.0233	0.0021	C	G	0.2988	1.786e-29	806834
BMI_PMID30239722	rs34122828	0.0129	0.002	T	C	0.325	1.768e-10	806834
BMI_PMID30239722	rs2634042	-0.0126	0.002	A	G	0.2536	1.312e-10	806834
BMI_PMID30239722	rs3820933	-0.0219	0.0024	A	G	0.1995	1.854e-20	806834
BMI_PMID30239722	rs10202034	0.0164	0.0024	A	G	0.1269	1.072e-11	806834
BMI_PMID30239722	rs1418803	0.0119	0.0017	A	G	0.5058	1.604e-12	806834
BMI_PMID30239722	rs10733682	0.0148	0.0016	A	G	0.4594	1.755e-19	806834
BMI_PMID30239722	rs2231884	0.0183	0.0026	T	C	0.1649	1.12e-12	806834
BMI_PMID30239722	rs694994	-0.0161	0.002	T	C	0.7948	1.086e-15	806834
BMI_PMID30239722	rs2071873	0.0124	0.002	T	C	0.4131	1.738e-10	806834
BMI_PMID30239722	rs4311843	-0.0123	0.0017	A	C	0.377	1.099e-12	806834
BMI_PMID30239722	rs6570970	-0.0103	0.0017	A	C	0.5008	1.348e-09	806834
BMI_PMID30239722	rs7331420	-0.0137	0.0021	A	G	0.2858	1.097e-10	806834
BMI_PMID30239722	rs9512686	-0.0155	0.0018	A	G	0.3159	1.807e-17	806834
BMI_PMID30239722	rs9657544	0.0124	0.0018	C	G	0.6816	1.279e-11	806834
BMI_PMID30239722	rs4841525	-0.013	0.0017	T	C	0.3722	1.564e-14	806834
BMI_PMID30239722	rs1328298	0.0151	0.0017	T	C	0.553	1.281e-18	806834
BMI_PMID30239722	rs4787491	-0.0178	0.0017	A	G	0.4462	1.529e-26	806834
BMI_PMID30239722	rs66468975	0.0148	0.0022	T	C	0.2463	1.991e-11	806834
BMI_PMID30239722	rs35539147	-0.0133	0.0022	T	C	0.2503	1.269e-09	806834
BMI_PMID30239722	rs7938031	-0.0104	0.0017	T	C	0.3166	1.894e-09	806834
BMI_PMID30239722	rs17042288	0.0187	0.0018	T	C	0.2972	1.823e-26	806834
BMI_PMID30239722	rs11159347	0.0204	0.0018	T	C	0.6701	1.686e-29	806834
BMI_PMID30239722	rs2024471	0.0143	0.0016	A	T	0.4911	1.69e-18	806834
BMI_PMID30239722	rs928579	-0.0122	0.0017	A	G	0.4264	1.414e-12	806834
BMI_PMID30239722	rs2277598	-0.015	0.0018	T	C	0.3454	1.876e-17	806834
BMI_PMID30239722	rs56803472	0.0133	0.0022	T	C	0.2404	1.808e-09	806834
BMI_PMID30239722	rs9857883	0.0116	0.0016	A	C	0.6042	1.646e-12	806834
BMI_PMID30239722	rs2622298	-0.0102	0.0017	A	T	0.4596	1.901e-09	806834
BMI_PMID30239722	rs7031064	0.011	0.0017	A	G	0.5267	1.216e-10	806834
BMI_PMID30239722	rs7830613	0.0125	0.0018	T	C	0.3061	1.295e-11	806834
BMI_PMID30239722	rs2571385	-0.0132	0.0022	T	C	0.7471	1.455e-09	806834
BMI_PMID30239722	rs3014238	-0.0098	0.0016	A	G	0.545	1.826e-09	806834
BMI_PMID30239722	rs12439027	0.0338	0.0056	C	G	0.9749	1.59e-09	806834
BMI_PMID30239722	rs6551274	-0.0166	0.0026	T	C	0.1584	1.305e-10	806834
BMI_PMID30239722	rs6715936	-0.0134	0.0022	T	C	0.2403	1.9e-09	806834
BMI_PMID30239722	rs827141	-0.0112	0.0017	A	G	0.6233	1.027e-10	806834
BMI_PMID30239722	rs6721680	0.013	0.0019	T	G	0.7126	1.859e-11	806834
BMI_PMID30239722	rs36188760	0.017	0.002	A	T	0.6446	1.929e-17	806834
BMI_PMID30239722	rs3213867	-0.0165	0.0026	A	G	0.1699	1.243e-10	806834
BMI_PMID30239722	rs62571029	0.0358	0.0047	A	G	0.9563	1.74e-14	806834
BMI_PMID30239722	rs10810401	0.0185	0.0017	A	T	0.55	1.681e-27	806834
BMI_PMID30239722	rs11760135	0.0107	0.0018	A	T	0.3808	1.091e-09	806834
BMI_PMID30239722	rs12375196	0.0185	0.0019	A	C	0.4254	1.445e-21	806834
BMI_PMID30239722	rs9835892	0.0132	0.0017	A	C	0.4276	1.34e-14	806834
BMI_PMID30239722	rs17058157	0.0194	0.0026	A	G	0.1192	1.186e-13	806834
BMI_PMID30239722	rs2715423	-0.0115	0.0019	A	G	0.2805	1.901e-09	806834
BMI_PMID30239722	rs59174578	0.0224	0.0035	A	G	0.9179	1.121e-10	806834
BMI_PMID30239722	rs11128021	-0.0181	0.0024	A	G	0.1615	1.634e-14	806834
BMI_PMID30239722	rs146178826	-0.0246	0.0041	A	G	0.9423	1.74e-09	806834
BMI_PMID30239722	rs62084208	0.0169	0.0024	T	C	0.1969	1.807e-12	806834
BMI_PMID30239722	rs2273639	-0.0161	0.0018	T	C	0.3138	1.996e-18	806834
BMI_PMID30239722	rs111590128	0.0214	0.0029	T	C	0.1223	1.631e-13	806834
BMI_PMID30239722	rs4704185	-0.0194	0.002	A	G	0.3534	1.185e-22	806834
BMI_PMID30239722	rs1410445	-0.0181	0.002	A	G	0.3895	1.732e-20	806834
BMI_PMID30239722	rs4510210	-0.016	0.0024	T	C	0.8491	1.751e-11	806834
BMI_PMID30239722	rs3115664	0.0156	0.0024	T	C	0.194	1.021e-10	806834
BMI_PMID30239722	rs2666779	-0.0151	0.0019	T	C	0.7196	1.383e-15	806834
BMI_PMID30239722	rs11631864	-0.0126	0.0016	T	C	0.5786	1.113e-14	806834
BMI_PMID30239722	rs871689	-0.0112	0.0018	T	G	0.7041	1.496e-09	806834
BMI_PMID30239722	rs34821673	0.0204	0.0025	A	G	0.8309	1.016e-15	806834
BMI_PMID30239722	rs4758643	-0.0202	0.0022	A	T	0.2412	1.215e-19	806834
BMI_PMID30239722	rs909254	0.0138	0.0023	T	G	0.8338	1.668e-09	806834
BMI_PMID30239722	rs28539749	-0.0198	0.0019	A	G	0.3782	1.705e-24	806834
BMI_PMID30239722	rs12373388	0.0128	0.0019	A	C	0.2748	1.612e-11	806834
BMI_PMID30239722	rs34359	0.027	0.004	C	G	0.6583	1.478e-11	806834
BMI_PMID30239722	rs6097050	-0.0172	0.0018	T	C	0.3453	1.983e-21	806834
BMI_PMID30239722	rs11685401	0.0114	0.0017	A	G	0.4924	1.556e-11	806834
BMI_PMID30239722	rs6566174	-0.0142	0.0021	T	C	0.7119	1.153e-11	806834
BMI_PMID30239722	rs9963612	-0.0182	0.0017	T	C	0.4012	1.571e-25	806834
BMI_PMID30239722	rs77966139	0.0323	0.0032	T	C	0.0964	1.037e-23	806834
BMI_PMID30239722	rs10818100	-0.0103	0.0017	T	C	0.4377	1.583e-09	806834
BMI_PMID30239722	rs11683120	-0.0115	0.0019	A	G	0.4529	1.15e-09	806834
BMI_PMID30239722	rs2426434	0.018	0.003	A	G	0.0813	1.641e-09	806834
BMI_PMID30239722	rs11646891	-0.0192	0.0025	T	C	0.1801	1.576e-14	806834
BMI_PMID30239722	rs11867339	-0.0148	0.0024	A	G	0.8101	1.295e-09	806834
BMI_PMID30239722	rs9425341	0.0116	0.0019	A	T	0.4879	1.041e-09	806834
BMI_PMID30239722	rs4746865	-0.0124	0.0019	A	G	0.4046	1.599e-10	806834
BMI_PMID30239722	rs10180423	0.0109	0.0017	C	G	0.5032	1.126e-10	806834
BMI_PMID30239722	rs6804626	0.0142	0.0019	A	G	0.3842	1.935e-13	806834
BMI_PMID30239722	rs28569273	0.0129	0.0019	T	C	0.4756	1.153e-11	806834
BMI_PMID30239722	rs1112687	0.0185	0.0018	A	C	0.3225	1.84e-24	806834
BMI_PMID30239722	rs12216845	-0.0228	0.0032	A	G	0.9022	1.343e-12	806834
BMI_PMID30239722	rs59989280	-0.016	0.0022	T	C	0.7642	1.155e-12	806834
BMI_PMID30239722	rs2469962	0.01	0.0017	A	G	0.6282	1.727e-09	806834
BMI_PMID30239722	rs9895199	-0.0148	0.002	A	G	0.6339	1.411e-13	806834
BMI_PMID30239722	rs1702877	-0.0148	0.002	T	C	0.3331	1.873e-13	806834
BMI_PMID30239722	rs330935	-0.0155	0.002	A	G	0.6624	1.351e-14	806834
BMI_PMID30239722	rs4840463	0.0127	0.0019	A	C	0.2896	1.039e-11	806834
BMI_PMID30239722	rs12543196	0.0139	0.0023	T	G	0.1532	1.934e-09	806834
BMI_PMID30239722	rs13098833	0.0129	0.0019	A	G	0.7184	1.433e-11	806834
BMI_PMID30239722	rs8009624	-0.0186	0.0024	T	G	0.8031	1.035e-14	806834
BMI_PMID30239722	rs7158139	0.0131	0.0022	A	G	0.1779	1.849e-09	806834
BMI_PMID30239722	rs7895610	-0.0122	0.0019	T	C	0.4703	1.905e-10	806834
BMI_PMID30239722	rs13390727	-0.0162	0.0025	A	T	0.1662	1.771e-10	806834
BMI_PMID30239722	rs2039452	0.0184	0.0028	T	C	0.0937	1.061e-10	806834
BMI_PMID30239722	rs2113935	0.0339	0.0056	T	C	0.9749	1.428e-09	806834
BMI_PMID30239722	rs1707302	-0.0116	0.0018	A	G	0.3462	1.566e-10	806834
BMI_PMID30239722	rs10105455	0.012	0.002	T	C	0.7706	1.397e-09	806834
BMI_PMID30239722	rs72708893	-0.0148	0.002	A	G	0.3382	1.706e-13	806834
BMI_PMID30239722	rs485446	-0.0207	0.0034	A	G	0.0608	1.717e-09	806834
BMI_PMID30239722	rs17763953	-0.0161	0.0017	T	C	0.592	1.144e-20	806834
BMI_PMID30239722	rs768250	0.0113	0.0018	T	G	0.2863	1.113e-09	806834
BMI_PMID30239722	rs2710313	-0.0149	0.002	A	T	0.6622	1.037e-13	806834
BMI_PMID30239722	rs11694642	0.0128	0.0019	A	G	0.5195	1.325e-11	806834
BMI_PMID30239722	rs7566675	-0.0267	0.0029	T	C	0.0742	1.061e-19	806834
BMI_PMID30239722	rs36102779	-0.0139	0.002	A	G	0.6831	1.072e-11	806834
BMI_PMID30239722	rs12278117	0.024	0.004	A	G	0.0618	1.483e-09	806834
BMI_PMID30239722	rs13145728	-0.0126	0.002	C	G	0.3698	1.489e-10	806834
BMI_PMID30239722	rs12912380	-0.0171	0.0027	T	C	0.1131	1.52e-10	806834
BMI_PMID30239722	rs7701262	-0.0195	0.0019	T	C	0.3715	1.191e-23	806834
BMI_PMID30239722	rs2282781	-0.0125	0.002	T	C	0.377	1.722e-10	806834
BMI_PMID30239722	rs853685	0.0141	0.0023	T	C	0.1627	1.504e-09	806834
BMI_PMID30239722	rs56193071	-0.0152	0.0024	A	G	0.2014	1.343e-10	806834
BMI_PMID30239722	rs2192524	-0.0109	0.0017	T	C	0.4659	1.267e-10	806834
BMI_PMID30239722	rs35326900	0.0157	0.0022	A	G	0.2384	1.999e-12	806834
BMI_PMID30239722	rs12093885	0.0186	0.0027	A	G	0.1286	1.079e-11	806834
BMI_PMID30239722	rs6127309	0.0138	0.0023	T	C	0.2341	1.015e-09	806834
BMI_PMID30239722	rs7463863	-0.0104	0.0017	A	C	0.4608	1.27e-09	806834
BMI_PMID30239722	rs785491	0.0109	0.0017	A	G	0.3453	1.359e-10	806834
BMI_PMID30239722	rs12100873	-0.0123	0.0019	C	G	0.4322	1.598e-10	806834
BMI_PMID30239722	rs9930397	0.0692	0.0019	A	T	0.4218	1.55e-281	806834
BMI_PMID30239722	rs7760632	0.0114	0.0018	A	G	0.6497	1.88e-10	806834
BMI_PMID30239722	rs6850898	-0.0215	0.0029	A	G	0.8772	1.21e-13	806834
BMI_PMID30239722	rs9861103	-0.0124	0.002	A	G	0.312	1.448e-09	806834
BMI_PMID30239722	rs34399097	0.0207	0.0025	T	C	0.8253	1.526e-16	806834
BMI_PMID30239722	rs9784934	-0.0106	0.0018	A	T	0.6421	1.897e-09	806834
BMI_PMID30239722	rs7972667	-0.0115	0.0019	A	G	0.3069	1.173e-09	806834
BMI_PMID30239722	rs11651290	0.0105	0.0017	T	C	0.5127	1.344e-09	806834
BMI_PMID30239722	rs2980223	0.0159	0.0022	A	G	0.7605	1.351e-12	806834
BMI_PMID30239722	rs10883761	-0.0203	0.0034	A	G	0.9142	1.908e-09	806834
BMI_PMID30239722	rs12475139	-0.0121	0.002	A	T	0.2343	1.066e-09	806834
BMI_PMID30239722	rs7479259	0.0122	0.0019	A	T	0.4562	1.481e-10	806834
BMI_PMID30239722	rs2512884	0.0114	0.0017	A	C	0.5245	1.846e-11	806834
BMI_PMID30239722	rs505301	0.0123	0.0019	T	C	0.7489	1.923e-10	806834
BMI_PMID30239722	rs2523628	-0.0202	0.0033	A	G	0.0894	1.315e-09	806834
BMI_PMID30239722	rs10835190	-0.0246	0.0019	T	C	0.7516	1.354e-38	806834
BMI_PMID30239722	rs9844816	-0.0156	0.0026	A	G	0.1442	1.691e-09	806834
BMI_PMID30239722	rs9319185	-0.0123	0.0018	T	C	0.6739	1.361e-11	806834
BMI_PMID30239722	rs17549677	0.0151	0.0024	A	G	0.1493	1.629e-10	806834
BMI_PMID30239722	rs1284258	-0.0111	0.0017	T	C	0.4297	1.112e-10	806834
BMI_PMID30239722	rs17151108	0.0136	0.0019	A	G	0.2554	1.937e-13	806834
BMI_PMID30239722	rs1375566	-0.0143	0.0017	A	G	0.6088	1.711e-16	806834
BMI_PMID30239722	rs647958	0.0133	0.0021	A	T	0.6913	1.124e-10	806834
BMI_PMID30239722	rs34966008	-0.0171	0.0019	T	C	0.3995	1.194e-18	806834
BMI_PMID30239722	rs10153706	-0.0152	0.0022	A	G	0.8109	1.904e-12	806834
BMI_PMID30239722	rs8055138	0.0282	0.0017	T	C	0.3827	1.309e-62	806834
BMI_PMID30239722	rs6896474	0.0174	0.0017	C	G	0.6295	1.248e-23	806834
BMI_PMID30239722	rs2643426	0.011	0.0017	A	C	0.5761	1.27e-10	806834
BMI_PMID30239722	rs4961755	0.0157	0.0023	C	G	0.1582	1.474e-11	806834
BMI_PMID30239722	rs9316964	-0.0207	0.0025	A	G	0.1748	1.453e-16	806834
BMI_PMID30239722	rs2280805	-0.0131	0.002	A	T	0.7763	1.002e-10	806834
BMI_PMID30239722	rs1720825	0.0138	0.002	A	G	0.1964	1.389e-11	806834
BMI_PMID30239722	rs76146269	-0.0246	0.0041	A	G	0.9423	1.886e-09	806834
BMI_PMID30239722	rs73127363	-0.0181	0.0026	A	G	0.1535	1.891e-12	806834
BMI_PMID30239722	rs9602912	-0.0116	0.0018	A	G	0.6599	1.188e-10	806834
BMI_PMID30239722	rs11250094	-0.0171	0.0017	C	G	0.5442	1.551e-23	806834
BMI_PMID30239722	rs1037954	-0.0134	0.0017	T	C	0.3743	1.437e-14	806834
BMI_PMID30239722	rs640134	-0.0144	0.0023	A	G	0.2288	1.636e-10	806834
BMI_PMID30239722	rs1199333	-0.0147	0.0022	T	G	0.8144	1.853e-11	806834
BMI_PMID30239722	rs6967697	-0.0137	0.002	T	G	0.7593	1.228e-11	806834
BMI_PMID30239722	rs7635034	-0.0128	0.0021	A	G	0.2525	1.349e-09	806834
BMI_PMID30239722	rs12698825	0.0109	0.0018	A	G	0.3165	1.775e-09	806834
BMI_PMID30239722	rs8009383	0.0115	0.0018	A	C	0.6193	1.21e-10	806834
BMI_PMID30239722	rs12519940	-0.0136	0.0021	T	C	0.2769	1.995e-10	806834
BMI_PMID30239722	rs10933235	0.0147	0.0018	T	C	0.3377	1.993e-16	806834
BMI_PMID30239722	rs55743056	0.0178	0.0026	A	C	0.1588	1.568e-11	806834
BMI_PMID30239722	rs61850044	-0.0208	0.0021	A	G	0.7009	1.122e-23	806834
BMI_PMID30239722	rs72884533	-0.0122	0.0019	T	C	0.4872	1.412e-10	806834
BMI_PMID30239722	rs2256553	-0.0146	0.002	T	C	0.2427	1.214e-13	806834
BMI_PMID30239722	rs4919683	0.0123	0.0017	A	C	0.3977	1.025e-13	806834
BMI_PMID30239722	rs10968104	0.0126	0.0017	T	C	0.4897	1.845e-13	806834
BMI_PMID30239722	rs60541362	0.0147	0.002	A	G	0.3569	1.231e-13	806834
BMI_PMID30239722	rs2233630	-0.0169	0.0023	A	G	0.2384	1.222e-13	806834
BMI_PMID30239722	rs138258116	-0.0155	0.002	A	C	0.3391	1.463e-14	806834
BMI_PMID30239722	rs330054	-0.0141	0.0017	A	G	0.4889	1.067e-16	806834
BMI_PMID30239722	rs2608689	0.0123	0.0019	A	C	0.4855	1.195e-10	806834
BMI_PMID30239722	rs10923723	-0.0106	0.0017	A	G	0.3776	1.018e-09	806834
BMI_PMID30239722	rs2930191	0.0195	0.002	A	G	0.3587	1.387e-22	806834
BMI_PMID30239722	rs10091057	0.0133	0.0017	T	G	0.5739	1.003e-14	806834
BMI_PMID30239722	rs1729997	0.0121	0.0017	T	C	0.4333	1.168e-12	806834
BMI_PMID30239722	rs10846462	-0.0115	0.0019	T	C	0.5113	1.8e-09	806834
BMI_PMID30239722	rs12122361	0.0132	0.0022	A	G	0.7419	1.126e-09	806834
BMI_PMID30239722	rs2032508	-0.0142	0.0019	A	G	0.4263	1.44e-13	806834
BMI_PMID30239722	rs1266892	-0.0127	0.0018	A	C	0.3467	1.36e-12	806834
BMI_PMID30239722	rs2182155	0.0159	0.0019	T	G	0.2498	1.428e-16	806834
BMI_PMID30239722	rs10098474	-0.0128	0.002	T	C	0.7632	1.59e-10	806834
BMI_PMID30239722	rs11037710	0.0128	0.0021	T	C	0.1888	1.891e-09	806834
BMI_PMID30239722	rs60131931	-0.0125	0.002	A	G	0.3881	1.914e-10	806834
BMI_PMID30239722	rs12505693	-0.0145	0.002	T	G	0.2172	1.613e-12	806834
BMI_PMID30239722	rs852110	-0.0121	0.0017	A	G	0.5667	1.151e-12	806834
BMI_PMID30239722	rs1500950	0.0109	0.0017	A	G	0.5312	1.386e-10	806834
BMI_PMID30239722	rs56031423	-0.0146	0.002	T	C	0.6431	1.327e-13	806834
BMI_PMID30239722	rs11642302	-0.0135	0.0019	A	G	0.2725	1.001e-12	806834
BMI_PMID30239722	rs6727683	0.0109	0.0016	T	G	0.5515	1.313e-11	806834
BMI_PMID30239722	rs7498932	0.0141	0.0022	A	C	0.7435	1.131e-10	806834
BMI_PMID30239722	rs1436344	0.0147	0.0017	C	G	0.5703	1.07e-17	806834
BMI_PMID30239722	rs9638875	0.0126	0.0018	A	T	0.3727	1.036e-12	806834
BMI_PMID30239722	rs2245611	-0.0127	0.002	T	C	0.3553	1.456e-10	806834
BMI_PMID30239722	rs1265742	0.015	0.0019	A	G	0.2125	1.428e-14	806834
BMI_PMID30239722	rs12514258	0.0108	0.0017	T	C	0.4347	1.831e-10	806834
BMI_PMID30239722	rs765876	0.0132	0.0017	A	G	0.5304	1.104e-14	806834
BMI_PMID30239722	rs62368675	0.0145	0.002	A	G	0.6807	1.326e-12	806834
BMI_PMID30239722	rs10822158	0.0123	0.0019	A	G	0.5299	1.192e-10	806834
BMI_PMID30239722	rs1563966	0.011	0.0018	A	G	0.3306	1.108e-09	806834
BMI_PMID30239722	rs1802669	0.0211	0.002	A	G	0.3405	1.202e-25	806834
BMI_PMID30239722	rs1915935	0.0112	0.0017	A	G	0.3754	1.228e-10	806834
BMI_PMID30239722	rs4128618	0.0195	0.0019	C	G	0.6285	1.19e-23	806834
BMI_PMID30239722	rs11155613	0.0109	0.0017	T	C	0.4869	1.401e-10	806834
BMI_PMID30239722	rs12800235	-0.0167	0.0018	A	G	0.6647	1.7e-20	806834
BMI_PMID30239722	rs12428598	0.0142	0.0019	T	C	0.5766	1.814e-13	806834
BMI_PMID30239722	rs34927497	0.0214	0.0025	A	C	0.8258	1.483e-17	806834
BMI_PMID30239722	rs6544423	-0.0106	0.0017	A	C	0.3701	1.575e-09	806834
BMI_PMID30239722	rs330929	0.0133	0.0019	A	C	0.3031	1.267e-12	806834
BMI_PMID30239722	rs12132241	-0.0212	0.0017	A	T	0.6642	1.583e-34	806834
BMI_PMID30239722	rs10930638	0.0117	0.0017	A	G	0.3969	1.051e-11	806834
BMI_PMID30239722	rs9555803	-0.0137	0.0021	T	G	0.283	1.095e-10	806834
BMI_PMID30239722	rs7981943	-0.0145	0.002	T	G	0.3846	1.572e-13	806834
BMI_PMID30239722	rs379574	-0.0103	0.0017	A	G	0.5715	1.833e-09	806834
BMI_PMID30239722	rs11031014	-0.0122	0.002	T	C	0.6606	1.428e-09	806834
BMI_PMID30239722	rs11119363	-0.0123	0.0019	A	G	0.4152	1.592e-10	806834
BMI_PMID30239722	rs1450870	0.0124	0.0017	T	C	0.3947	1.18e-12	806834
BMI_PMID30239722	rs4741546	-0.0182	0.0017	T	C	0.4055	1.01e-25	806834
BMI_PMID30239722	rs560415	-0.0127	0.0021	A	G	0.293	1.091e-09	806834
BMI_PMID30239722	rs7150317	0.0148	0.002	C	G	0.6557	1.632e-13	806834
BMI_PMID30239722	rs9575963	-0.0133	0.0021	T	C	0.3085	1.108e-10	806834
BMI_PMID30239722	rs9397124	-0.0148	0.0019	A	C	0.7001	1.287e-15	806834
BMI_PMID30239722	rs72634846	-0.0121	0.0019	C	G	0.5029	1.202e-10	806834
BMI_PMID30239722	rs1477900	-0.0116	0.0019	A	T	0.4377	1.344e-09	806834
BMI_PMID30239722	rs1650342	0.0172	0.0027	A	G	0.1066	1.723e-10	806834
BMI_PMID30239722	rs12468708	-0.0198	0.0017	A	C	0.4026	1.004e-30	806834
BMI_PMID30239722	rs7230883	-0.0182	0.0027	A	T	0.8833	1.996e-11	806834
BMI_PMID30239722	rs4703642	0.0147	0.0016	A	G	0.4543	1.821e-19	806834
BMI_PMID30239722	rs72933879	-0.0172	0.0024	A	G	0.8146	1.874e-12	806834
BMI_PMID30239722	rs34847111	0.0132	0.0022	T	C	0.2592	1.607e-09	806834
BMI_PMID30239722	rs7850409	0.0122	0.0019	C	G	0.4601	1.54e-10	806834
BMI_PMID30239722	rs2859977	0.0202	0.0023	T	C	0.1577	1.631e-18	806834
BMI_PMID30239722	rs4295623	0.0144	0.0019	T	C	0.5154	1.133e-14	806834
BMI_PMID30239722	rs2178385	0.0213	0.0018	T	G	0.3117	1.855e-31	806834
BMI_PMID30239722	rs7614091	0.0123	0.0019	A	G	0.4348	1.119e-10	806834
BMI_PMID30239722	rs10939792	-0.0139	0.0019	C	G	0.6786	1.303e-13	806834
BMI_PMID30239722	rs6486110	-0.0141	0.0017	C	G	0.4051	1.974e-16	806834
BMI_PMID30239722	rs66674044	0.0321	0.0027	A	T	0.8576	1.616e-31	806834
BMI_PMID30239722	rs10118359	0.0177	0.0019	A	G	0.5037	1.835e-20	806834
BMI_PMID30239722	rs2458504	-0.0154	0.002	T	C	0.3551	1.268e-14	806834
BMI_PMID30239722	rs430194	-0.0104	0.0017	T	C	0.3601	1.003e-09	806834
BMI_PMID30239722	rs6962185	0.0126	0.0016	A	G	0.4593	1.775e-14	806834
BMI_PMID30239722	rs10995416	0.0124	0.0019	T	C	0.595	1.882e-10	806834
BMI_PMID30239722	rs4489292	0.0137	0.0019	T	C	0.4015	1.435e-12	806834
BMI_PMID30239722	rs9933509	-0.0673	0.0019	T	C	0.5852	1.62e-265	806834
BMI_PMID30239722	rs6777456	-0.0143	0.0019	T	G	0.6158	1.524e-13	806834
BMI_PMID30239722	rs10747488	-0.0134	0.002	A	C	0.78	1.492e-11	806834
BMI_PMID30239722	rs10006259	0.0109	0.0018	T	C	0.324	1.112e-09	806834
BMI_PMID30239722	rs7962481	0.0164	0.002	T	G	0.7473	1.499e-16	806834
BMI_PMID30239722	rs1044780	0.0143	0.0021	T	C	0.793	1.163e-11	806834
BMI_PMID30239722	rs12488310	-0.0138	0.002	T	C	0.3758	1.721e-12	806834
BMI_PMID30239722	rs992929	0.0118	0.0019	T	C	0.3855	1.381e-09	806834
BMI_PMID30239722	rs13416349	0.0146	0.0022	T	C	0.7367	1.192e-11	806834
BMI_PMID30239722	rs10738403	-0.0192	0.0019	T	G	0.4506	1.102e-23	806834
BMI_PMID30239722	rs61779275	0.0172	0.0023	T	C	0.207	1.975e-13	806834
BMI_PMID30239722	rs1028613	-0.0151	0.0018	A	G	0.3426	1.881e-17	806834
BMI_PMID30239722	rs16850430	-0.0126	0.002	C	G	0.2305	1.336e-10	806834
BMI_PMID30239722	rs7444183	0.0167	0.0022	T	C	0.8256	1.814e-14	806834
BMI_PMID30239722	rs2408052	0.015	0.0022	A	G	0.7626	1.813e-11	806834
BMI_PMID30239722	rs17513135	0.0123	0.0019	T	C	0.2235	1.848e-10	806834
BMI_PMID30239722	rs901918	-0.0134	0.0022	T	C	0.2468	1.877e-09	806834
BMI_PMID30239722	rs13188474	-0.0134	0.0018	A	G	0.3078	1.838e-13	806834
BMI_PMID30239722	rs79727658	-0.0137	0.0021	A	C	0.2822	1.055e-10	806834
BMI_PMID30239722	rs4473564	0.0193	0.0023	A	G	0.2145	1.262e-16	806834
BMI_PMID30239722	rs11647120	0.0146	0.0022	A	G	0.8145	1.398e-11	806834
BMI_PMID30239722	rs7835161	-0.0122	0.0017	A	G	0.4021	1.861e-12	806834
BMI_PMID30239722	rs72907507	-0.0184	0.003	T	C	0.1152	1.11e-09	806834
BMI_PMID30239722	rs2977318	0.0208	0.0019	T	C	0.7218	1.38e-27	806834
BMI_PMID30239722	rs9299529	-0.0119	0.002	T	C	0.2537	1.766e-09	806834
BMI_PMID30239722	rs12470569	-0.0122	0.0018	A	C	0.3549	1.747e-11	806834
BMI_PMID30239722	rs12682175	0.0151	0.0018	A	G	0.3513	1.608e-17	806834
BMI_PMID30239722	rs66781790	0.0143	0.0019	A	G	0.3843	1.595e-13	806834
BMI_PMID30239722	rs1179990	-0.0143	0.0019	A	G	0.5891	1.808e-13	806834
BMI_PMID30239722	rs62575579	-0.0183	0.003	C	G	0.8881	1.697e-09	806834
BMI_PMID30239722	rs28636061	-0.0141	0.002	T	C	0.6278	1.002e-12	806834
BMI_PMID30239722	rs12595749	0.0131	0.0017	A	G	0.5956	1.528e-14	806834
BMI_PMID30239722	rs13113094	0.0193	0.0032	A	G	0.1027	1.002e-09	806834
BMI_PMID30239722	rs35418978	-0.0128	0.0019	T	C	0.4749	1.799e-11	806834
BMI_PMID30239722	rs1096312	-0.0124	0.0019	T	C	0.4243	1.463e-10	806834
BMI_PMID30239722	rs6987662	0.013	0.0021	T	G	0.7257	1.13e-09	806834
BMI_PMID30239722	rs28376010	-0.0283	0.0023	T	G	0.2199	1.194e-34	806834
BMI_PMID30239722	rs72807674	-0.0219	0.0021	A	C	0.7061	1.032e-25	806834
BMI_PMID30239722	rs7836375	-0.0152	0.002	A	G	0.6291	1.172e-14	806834
BMI_PMID30239722	rs6597652	0.0123	0.0019	A	G	0.4107	1.627e-10	806834
BMI_PMID30239722	rs2039722	0.012	0.0016	A	G	0.52	1.558e-13	806834
BMI_PMID30239722	rs35486562	0.0151	0.0019	T	C	0.486	1.164e-15	806834
BMI_PMID30239722	rs59989839	0.0258	0.002	T	C	0.3377	1.75e-37	806834
BMI_PMID30239722	rs11152005	0.0169	0.0023	A	G	0.233	1.045e-13	806834
BMI_PMID30239722	rs13076830	0.0147	0.0023	T	C	0.2201	1.297e-10	806834
BMI_PMID30239722	rs9602892	-0.0134	0.0017	T	C	0.6248	1.72e-14	806834
BMI_PMID30239722	rs2624838	-0.0185	0.002	C	G	0.6563	1.748e-20	806834
BMI_PMID30239722	rs57703366	0.0215	0.002	A	G	0.331	1.054e-26	806834
BMI_PMID30239722	rs10423840	0.0101	0.0017	A	G	0.385	1.529e-09	806834
BMI_PMID30239722	rs8040648	-0.0123	0.0019	A	T	0.5089	1.185e-10	806834
BMI_PMID30239722	rs2326771	-0.0133	0.002	A	G	0.6021	1.42e-11	806834
BMI_PMID30239722	rs9871451	0.0137	0.0017	T	C	0.5919	1.183e-15	806834
BMI_PMID30239722	rs6782190	-0.0147	0.002	A	G	0.6429	1.098e-13	806834
BMI_PMID30239722	rs7001456	0.0131	0.0018	C	G	0.6005	1.304e-13	806834
BMI_PMID30239722	rs1027721	-0.0122	0.0019	A	G	0.5398	1.521e-10	806834
BMI_PMID30239722	rs4961754	0.0166	0.0027	T	C	0.1428	1.254e-09	806834
BMI_PMID30239722	rs591088	-0.0102	0.0017	T	C	0.567	1.959e-09	806834
BMI_PMID30239722	rs10076828	0.0121	0.0019	A	G	0.6289	1.274e-10	806834
BMI_PMID30239722	rs9866277	0.0147	0.0022	A	G	0.1477	1.786e-11	806834
BMI_PMID30239722	rs6551287	0.0234	0.003	A	G	0.8899	1.237e-14	806834
BMI_PMID30239722	rs11070856	-0.0123	0.0019	T	C	0.5093	1.242e-10	806834
BMI_PMID30239722	rs74536106	-0.0322	0.0044	T	C	0.9494	1.398e-13	806834
BMI_PMID30239722	rs1122688	-0.0145	0.002	T	C	0.7511	1.56e-13	806834
BMI_PMID30239722	rs1285245	-0.0106	0.0018	C	G	0.3864	1.627e-09	806834
BMI_PMID30239722	rs76847001	0.0138	0.002	T	C	0.3098	1.363e-11	806834
BMI_PMID30239722	rs9298076	-0.01	0.0017	T	C	0.6054	1.539e-09	806834
BMI_PMID30239722	rs2867131	-0.055	0.0022	T	C	0.1521	1.03e-142	806834
BMI_PMID30239722	rs62055866	-0.0125	0.0019	C	G	0.6151	1.186e-10	806834
BMI_PMID30239722	rs10763952	-0.0104	0.0017	A	T	0.5838	1.445e-09	806834
BMI_PMID30239722	rs114929267	0.03	0.0044	T	C	0.951	1.083e-11	806834
BMI_PMID30239722	rs2426442	0.0123	0.0019	T	G	0.742	1.232e-10	806834
BMI_PMID30239722	rs1321455	0.0185	0.0018	A	G	0.625	1.726e-25	806834
BMI_PMID30239722	rs9838091	0.0143	0.0017	T	C	0.5268	1.296e-17	806834
BMI_PMID30239722	rs3768320	0.0116	0.0018	T	C	0.3312	1.122e-10	806834
BMI_PMID30239722	rs399755	0.0148	0.0016	A	T	0.5374	1.258e-19	806834
BMI_PMID30239722	rs8022176	0.0142	0.0021	T	C	0.7047	1.37e-11	806834
BMI_PMID30239722	rs62091461	0.0168	0.0023	T	C	0.2306	1.323e-13	806834
BMI_PMID30239722	rs2015502	0.0166	0.0022	A	G	0.2371	1.618e-13	806834
BMI_PMID30239722	rs2206271	0.029	0.0021	A	T	0.295	1.954e-43	806834
BMI_PMID30239722	rs10860413	-0.0124	0.0019	A	G	0.7359	1.574e-10	806834
BMI_PMID30239722	rs9918175	0.0114	0.0019	A	C	0.7195	1.198e-09	806834
BMI_PMID30239722	rs34344	-0.0217	0.0018	A	G	0.2824	1.297e-33	806834
BMI_PMID30239722	rs3118222	0.0138	0.0017	A	G	0.3809	1.519e-15	806834
BMI_PMID30239722	rs205270	-0.0172	0.002	A	C	0.64	1.471e-17	806834
BMI_PMID30239722	rs11647284	0.0125	0.002	A	G	0.3801	1.526e-10	806834
BMI_PMID30239722	rs1265087	0.0105	0.0017	A	G	0.3188	1.602e-09	806834
BMI_PMID30239722	rs553785	0.0145	0.0018	A	G	0.4592	1.662e-15	806834
BMI_PMID30239722	rs11039297	-0.0207	0.0021	A	G	0.3009	1.194e-23	806834
BMI_PMID30239722	rs1820353	-0.0136	0.0017	A	G	0.5039	1.886e-15	806834
BMI_PMID30239722	rs79711490	0.0238	0.004	T	C	0.0617	1.873e-09	806834
BMI_PMID30239722	rs11668500	0.0191	0.0019	C	G	0.5076	1.912e-23	806834
BMI_PMID30239722	rs2174172	-0.0104	0.0017	A	C	0.5779	1.082e-09	806834
BMI_PMID30239722	rs1280946	0.0105	0.0017	T	C	0.3523	1.543e-09	806834
BMI_PMID30239722	rs4811350	0.0131	0.0022	A	G	0.731	1.394e-09	806834
BMI_PMID30239722	rs10490869	-0.0127	0.0021	A	T	0.7965	1.577e-09	806834
BMI_PMID30239722	rs12638015	-0.0114	0.0017	A	G	0.5026	1.211e-11	806834
BMI_PMID30239722	rs9362662	0.0103	0.0017	A	G	0.4696	1.443e-09	806834
BMI_PMID30239722	rs4787494	0.019	0.0019	T	C	0.4921	1.657e-23	806834
BMI_PMID30239722	rs12416941	0.0246	0.0041	A	G	0.0587	1.43e-09	806834
BMI_PMID30239722	rs9929088	0.0236	0.0019	A	C	0.261	1.689e-34	806834
BMI_PMID30239722	rs115281275	0.043	0.0058	A	T	0.03	1.728e-13	806834
BMI_PMID30239722	rs2397027	0.0152	0.0017	T	C	0.3983	1.315e-19	806834
BMI_PMID30239722	rs3770451	0.0132	0.0019	T	G	0.7147	1.016e-11	806834
BMI_PMID30239722	rs2807980	0.016	0.0021	A	G	0.3028	1.059e-14	806834
BMI_PMID30239722	rs11773643	0.0152	0.0023	A	G	0.7701	1.679e-11	806834
BMI_PMID30239722	rs4376051	0.0108	0.0017	T	C	0.5681	1.72e-10	806834
BMI_PMID30239722	rs9407657	0.0154	0.0017	T	C	0.4441	1.143e-19	806834
BMI_PMID30239722	rs57235969	0.0115	0.0019	T	C	0.5474	1.18e-09	806834
BMI_PMID30239722	rs7820738	0.0121	0.0017	C	G	0.4455	1.941e-12	806834
BMI_PMID30239722	rs6735267	-0.0166	0.0022	T	C	0.2669	1.324e-14	806834
BMI_PMID30239722	rs66914826	-0.0132	0.002	T	C	0.396	1.358e-11	806834
BMI_PMID30239722	rs58989684	-0.019	0.002	A	T	0.6788	1.159e-20	806834
BMI_PMID30239722	rs7813831	0.0144	0.0021	T	C	0.2108	1.108e-11	806834
BMI_PMID30239722	rs12608196	-0.0132	0.002	A	C	0.3291	1.003e-10	806834
BMI_PMID30239722	rs1424394	-0.0135	0.0017	A	C	0.3801	1.322e-14	806834
BMI_PMID30239722	rs6921941	0.0133	0.0021	T	C	0.681	1.033e-10	806834
BMI_PMID30239722	rs56047785	0.0141	0.002	C	G	0.343	1.856e-12	806834
BMI_PMID30239722	rs62492330	0.0135	0.002	A	C	0.3335	1.808e-11	806834
BMI_PMID30239722	rs11218725	-0.0112	0.0018	A	G	0.6218	1.616e-10	806834
BMI_PMID30239722	rs17828045	0.0122	0.0017	T	G	0.6664	1.189e-12	806834
BMI_PMID30239722	rs11865416	-0.0169	0.0021	A	G	0.286	1.219e-15	806834
BMI_PMID30239722	rs4599310	-0.0132	0.0017	T	G	0.5723	1.399e-14	806834
BMI_PMID30239722	rs6063791	0.0151	0.002	T	C	0.6104	1.05e-14	806834
BMI_PMID30239722	rs9848409	0.012	0.002	A	T	0.354	1.583e-09	806834
BMI_PMID30239722	rs1825100	-0.0179	0.0019	T	C	0.4213	1.022e-20	806834
BMI_PMID30239722	rs1913287	0.0131	0.0019	A	G	0.5609	1.157e-11	806834
BMI_PMID30239722	rs12930727	0.0138	0.002	T	G	0.7794	1.217e-11	806834
BMI_PMID30239722	rs4841006	0.0121	0.0017	T	C	0.4563	1.482e-12	806834
BMI_PMID30239722	rs10769929	-0.014	0.0016	T	C	0.4001	1.329e-17	806834
BMI_PMID30239722	rs6575933	-0.0164	0.0022	A	G	0.7633	1.101e-13	806834
BMI_PMID30239722	rs6773949	0.0159	0.0022	A	T	0.2396	1.039e-12	806834
BMI_PMID30239722	rs10769906	-0.0121	0.0019	T	G	0.5217	1.748e-10	806834
BMI_PMID30239722	rs1463203	0.0143	0.0019	A	T	0.3841	1.6e-13	806834
BMI_PMID30239722	rs61979085	-0.017	0.002	A	G	0.356	1.983e-17	806834
BMI_PMID30239722	rs3785628	0.0115	0.0016	T	C	0.5485	1.502e-12	806834
BMI_PMID30239722	rs148221579	0.0211	0.003	A	G	0.8848	1.325e-12	806834
BMI_PMID30239722	rs536377	-0.0103	0.0017	A	G	0.431	1.331e-09	806834
BMI_PMID30239722	rs4658401	-0.0108	0.0018	T	G	0.541	1.598e-09	806834
BMI_PMID30239722	rs1950901	-0.0188	0.0019	A	C	0.4267	1.938e-22	806834
BMI_PMID30239722	rs3798526	-0.0394	0.0025	A	G	0.821	1.393e-56	806834
BMI_PMID30239722	rs8025665	0.0122	0.0018	A	G	0.6774	1.179e-11	806834
BMI_PMID30239722	rs7739766	-0.028	0.002	T	C	0.6645	1.58e-44	806834
BMI_PMID30239722	rs7323332	-0.0132	0.0017	C	G	0.5774	1.775e-14	806834
BMI_PMID30239722	rs16827350	0.0122	0.002	C	G	0.3405	1.109e-09	806834
BMI_PMID30239722	rs1381011	-0.0118	0.0018	A	T	0.3227	1.238e-10	806834
BMI_PMID30239722	rs8050872	-0.0186	0.0021	T	C	0.1889	1.975e-19	806834
BMI_PMID30239722	rs12799623	0.0225	0.002	A	G	0.343	1.604e-29	806834
BMI_PMID30239722	rs2398866	-0.014	0.0018	T	C	0.6965	1.777e-15	806834
BMI_PMID30239722	rs7632123	-0.0166	0.0026	A	C	0.1584	1.304e-10	806834
BMI_PMID30239722	rs1473117	0.0243	0.0032	T	C	0.1026	1.268e-14	806834
BMI_PMID30239722	rs10462354	0.0175	0.0018	T	G	0.6295	1.755e-23	806834
BMI_PMID30239722	rs17517142	0.0143	0.0019	A	C	0.3843	1.624e-13	806834
BMI_PMID30239722	rs7628848	0.0142	0.0022	A	G	0.2435	1.632e-10	806834
BMI_PMID30239722	rs35182056	0.0124	0.0019	C	G	0.5679	1.117e-10	806834
BMI_PMID30239722	rs61754230	0.0451	0.007	T	C	0.0189	1.199e-10	806834
BMI_PMID30239722	rs774244	-0.013	0.0022	T	C	0.8102	1.665e-09	806834
BMI_PMID30239722	rs71541918	0.0179	0.0029	A	G	0.8832	1.354e-09	806834
BMI_PMID30239722	rs6551272	-0.0166	0.0026	A	G	0.1584	1.507e-10	806834
BMI_PMID30239722	rs10087073	-0.0132	0.0019	A	G	0.7054	1.242e-12	806834
BMI_PMID30239722	rs1112955	-0.0133	0.002	A	G	0.2376	1.425e-11	806834
BMI_PMID30239722	rs2422136	0.0169	0.0017	A	C	0.5052	1.171e-23	806834
BMI_PMID30239722	rs17019087	-0.0107	0.0018	T	C	0.6321	1.128e-09	806834
BMI_PMID30239722	rs326888	-0.0118	0.0019	T	C	0.4065	1.174e-09	806834
BMI_PMID30239722	rs1490765	0.0115	0.0019	A	T	0.4633	1.886e-09	806834
BMI_PMID30239722	rs6021792	0.0146	0.002	C	G	0.6234	1.546e-13	806834
BMI_PMID30239722	rs3887491	0.0175	0.0017	A	G	0.4247	1.642e-24	806834
BMI_PMID30239722	rs2952890	-0.013	0.0021	T	C	0.7277	1.218e-09	806834
BMI_PMID30239722	rs9894978	0.0131	0.0018	T	C	0.3466	1.174e-13	806834
BMI_PMID30239722	rs16964483	-0.0117	0.0019	A	G	0.7284	1.015e-09	806834
BMI_PMID30239722	rs1332630	0.0122	0.0017	T	G	0.583	1.39e-12	806834
BMI_PMID30239722	rs9862749	0.0109	0.0017	A	T	0.5561	1.25e-10	806834
BMI_PMID30239722	rs2219332	-0.0106	0.0017	T	C	0.3939	1.054e-09	806834
BMI_PMID30239722	rs12914773	0.0214	0.0016	A	G	0.5895	1.47e-38	806834
BMI_PMID30239722	rs17035491	-0.0135	0.0021	T	C	0.195	1.257e-10	806834
BMI_PMID30239722	rs1449555	-0.0111	0.0017	A	C	0.3833	1.48e-10	806834
BMI_PMID30239722	rs75621465	0.0306	0.0045	C	G	0.0471	1.107e-11	806834
BMI_PMID30239722	rs10033749	-0.0108	0.0017	T	C	0.4659	1.356e-10	806834
BMI_PMID30239722	rs10812818	-0.0133	0.0017	A	G	0.37	1.843e-15	806834
BMI_PMID30239722	rs73125921	-0.0234	0.0037	T	G	0.0725	1.781e-10	806834
BMI_PMID30239722	rs467186	-0.0103	0.0017	A	G	0.5706	1.389e-09	806834
BMI_PMID30239722	rs56214994	-0.0155	0.0019	C	G	0.6108	1.589e-15	806834
BMI_PMID30239722	rs62066471	0.0114	0.0019	T	C	0.481	1.886e-09	806834
BMI_PMID30239722	rs34401107	0.0139	0.002	A	C	0.6358	1.523e-12	806834
BMI_PMID30239722	rs7688604	0.0106	0.0018	A	G	0.3674	1.724e-09	806834
BMI_PMID30239722	rs2771008	-0.011	0.0017	T	C	0.4307	1.021e-10	806834
BMI_PMID30239722	rs13041126	0.0204	0.0019	T	C	0.709	1.803e-27	806834
BMI_PMID30239722	rs320313	0.0177	0.0028	A	G	0.1372	1.205e-10	806834
BMI_PMID30239722	rs35851183	-0.0121	0.002	A	G	0.6424	1.069e-09	806834
BMI_PMID30239722	rs71474991	0.0151	0.0022	A	G	0.7653	1.898e-11	806834
BMI_PMID30239722	rs10810601	-0.013	0.0019	A	C	0.6214	1.621e-11	806834
BMI_PMID30239722	rs1358809	0.0135	0.0018	A	G	0.3181	1.135e-13	806834
BMI_PMID30239722	rs61783582	-0.0187	0.0023	T	C	0.7735	1.5e-16	806834
BMI_PMID30239722	rs9268230	0.0129	0.002	A	G	0.6667	1.546e-10	806834
BMI_PMID30239722	rs4588391	-0.0166	0.0026	A	G	0.1584	1.294e-10	806834
BMI_PMID30239722	rs11076	0.0121	0.0018	A	G	0.3713	1.734e-11	806834
BMI_PMID30239722	rs10810435	0.0184	0.0019	T	G	0.5726	1.062e-21	806834
BMI_PMID30239722	rs1629847	0.012	0.0017	T	C	0.5726	1.905e-12	806834
BMI_PMID30239722	rs10132701	0.0131	0.0022	T	C	0.1725	1.95e-09	806834
BMI_PMID30239722	rs6509311	-0.0233	0.0021	A	G	0.2992	1.442e-29	806834
BMI_PMID30239722	rs319686	-0.0117	0.0018	C	G	0.6704	1.605e-10	806834
BMI_PMID30239722	rs8125128	0.0146	0.002	T	C	0.6204	1.603e-13	806834
BMI_PMID30239722	rs10142781	0.0127	0.002	T	C	0.2191	1.365e-10	806834
BMI_PMID30239722	rs3849712	-0.0138	0.002	T	C	0.3148	1.117e-11	806834
BMI_PMID30239722	rs10128570	-0.0247	0.0041	A	G	0.9423	1.673e-09	806834
BMI_PMID30239722	rs61073128	0.0157	0.002	A	G	0.3344	1.048e-14	806834
BMI_PMID30239722	rs1481891	-0.0119	0.0019	T	C	0.2883	1.532e-10	806834
BMI_PMID30239722	rs599293	0.0144	0.0023	T	G	0.7712	1.683e-10	806834
BMI_PMID30239722	rs872281	-0.0152	0.0023	T	C	0.1755	1.561e-11	806834
BMI_PMID30239722	rs1193506	0.0121	0.0017	T	C	0.5912	1.751e-12	806834
BMI_PMID30239722	rs28661856	0.0214	0.0029	A	C	0.1242	1.097e-13	806834
BMI_PMID30239722	rs79389570	-0.0322	0.0044	A	G	0.9494	1.396e-13	806834
BMI_PMID30239722	rs11136036	-0.0103	0.0017	T	C	0.4614	1.356e-09	806834
BMI_PMID30239722	rs6681024	-0.0173	0.0027	T	C	0.8588	1.775e-10	806834
BMI_PMID30239722	rs6890143	0.0189	0.0027	T	C	0.8845	1.134e-12	806834
BMI_PMID30239722	rs320345	0.0183	0.0025	A	G	0.1402	1.048e-13	806834
BMI_PMID30239722	rs7961155	0.0113	0.0018	T	G	0.6559	1.441e-10	806834
BMI_PMID30239722	rs28366087	0.0205	0.0034	A	G	0.9116	1.054e-09	806834
BMI_PMID30239722	rs1504394	-0.0109	0.0017	T	G	0.535	1.351e-10	806834
BMI_PMID30239722	rs6472125	0.0109	0.0017	A	G	0.5118	1.016e-10	806834
BMI_PMID30239722	rs11999408	-0.0133	0.0017	T	C	0.3743	1.521e-15	806834
BMI_PMID30239722	rs8123881	-0.0177	0.0024	A	G	0.864	1.051e-13	806834
BMI_PMID30239722	rs13031906	0.0128	0.0019	T	C	0.5192	1.376e-11	806834
BMI_PMID30239722	rs10921745	-0.0124	0.0017	T	C	0.3546	1.127e-12	806834
BMI_PMID30239722	rs800551	-0.0158	0.0019	C	G	0.2642	1.602e-16	806834
BMI_PMID30239722	rs478707	-0.015	0.0024	T	C	0.2032	1.983e-10	806834
BMI_PMID30239722	rs1820176	-0.0163	0.0021	T	C	0.7125	1.059e-14	806834
BMI_PMID30239722	rs1902906	0.0122	0.0019	T	C	0.4871	1.369e-10	806834
BMI_PMID30239722	rs12592653	0.0123	0.0019	A	G	0.4911	1.182e-10	806834
BMI_PMID30239722	rs4800490	0.0208	0.0019	A	C	0.4971	1.096e-27	806834
BMI_PMID30239722	rs72865571	-0.0192	0.0027	A	G	0.8559	1.545e-12	806834
BMI_PMID30239722	rs10476552	-0.0165	0.0019	T	C	0.7165	1.47e-18	806834
BMI_PMID30239722	rs9634879	0.0206	0.0025	T	C	0.8252	1.982e-16	806834
BMI_PMID30239722	rs6674970	-0.0129	0.0018	A	G	0.6847	1.669e-12	806834
BMI_PMID30239722	rs6872775	-0.0114	0.0018	A	C	0.3233	1.741e-10	806834
BMI_PMID30239722	rs2270204	-0.0133	0.0019	T	G	0.7366	1.235e-12	806834
BMI_PMID30239722	rs4459932	-0.0105	0.0018	A	G	0.625	1.966e-09	806834
BMI_PMID30239722	rs56063967	0.0147	0.002	A	C	0.6412	1.088e-13	806834
BMI_PMID30239722	rs8015918	0.0147	0.0018	A	G	0.65	1.057e-16	806834
BMI_PMID30239722	rs7206329	0.0148	0.002	A	G	0.6483	1.553e-13	806834
BMI_PMID30239722	rs987842	0.015	0.0016	T	C	0.3695	1.225e-19	806834
BMI_PMID30239722	rs3943809	0.0126	0.002	A	G	0.7713	1.502e-10	806834
BMI_PMID30239722	rs12171295	-0.0176	0.0021	T	C	0.7136	1.44e-16	806834
BMI_PMID30239722	rs1473271	-0.0149	0.0025	A	G	0.8203	1.771e-09	806834
BMI_PMID30239722	rs2036791	0.0123	0.0017	A	T	0.5983	1.077e-12	806834
BMI_PMID30239722	rs35005793	0.0165	0.002	A	G	0.3465	1.66e-16	806834
BMI_PMID30239722	rs6549033	0.0143	0.0019	A	T	0.3842	1.653e-13	806834
BMI_PMID30239722	rs11621777	0.0135	0.002	A	G	0.6492	1.247e-11	806834
BMI_PMID30239722	rs997295	0.0213	0.0017	T	G	0.5896	1.193e-37	806834
BMI_PMID30239722	rs9650619	0.01	0.0016	T	C	0.4449	1.173e-09	806834
BMI_PMID30239722	rs2597881	-0.0113	0.0018	T	C	0.3644	1.786e-10	806834
BMI_PMID30239722	rs1445797	-0.0156	0.0024	A	G	0.1458	1.471e-10	806834
BMI_PMID30239722	rs12506959	-0.0105	0.0017	T	C	0.6069	1.46e-09	806834
BMI_PMID30239722	rs1013442	0.0289	0.0019	A	T	0.764	1.528e-51	806834
BMI_PMID30239722	rs4720058	0.0118	0.002	A	T	0.3783	1.938e-09	806834
BMI_PMID30239722	rs1887667	0.0154	0.0017	T	G	0.5591	1.484e-19	806834
BMI_PMID30239722	rs3098950	-0.0102	0.0017	T	C	0.5107	1.637e-09	806834
BMI_PMID30239722	rs17175624	0.0118	0.0019	T	G	0.401	1.365e-09	806834
BMI_PMID30239722	rs61828574	-0.0213	0.003	C	G	0.8865	1.077e-12	806834
BMI_PMID30239722	rs10838182	-0.0117	0.0019	C	G	0.3981	1.653e-09	806834
BMI_PMID30239722	rs12813149	-0.0152	0.0022	A	G	0.2375	1.247e-11	806834
BMI_PMID30239722	rs2240012	-0.0156	0.0021	T	C	0.2115	1.273e-13	806834
BMI_PMID30239722	rs62407564	0.0145	0.0021	T	C	0.2692	1.119e-11	806834
BMI_PMID30239722	rs17730541	-0.0142	0.0022	A	G	0.8359	1.837e-10	806834
BMI_PMID30239722	rs10124524	0.0118	0.0019	A	C	0.5924	1.2e-09	806834
BMI_PMID30239722	rs4077410	-0.0182	0.0017	A	G	0.4628	1.707e-25	806834
BMI_PMID30239722	rs10808810	-0.0199	0.0017	T	C	0.4343	1.495e-31	806834
BMI_PMID30239722	rs4808205	0.0163	0.0026	T	G	0.833	1.937e-10	806834
BMI_PMID30239722	rs11189523	-0.0123	0.0019	A	T	0.4329	1.537e-10	806834
BMI_PMID30239722	rs2117591	0.0114	0.0019	A	G	0.291	1.528e-09	806834
BMI_PMID30239722	rs10838732	0.0207	0.0016	C	G	0.5579	1.974e-36	806834
BMI_PMID30239722	rs17526574	-0.0122	0.0018	A	G	0.6738	1.917e-11	806834
BMI_PMID30239722	rs7534997	0.0194	0.0032	T	C	0.0964	1.51e-09	806834
BMI_PMID30239722	rs4594566	0.0124	0.0021	T	C	0.69	1.707e-09	806834
BMI_PMID30239722	rs11744049	-0.0138	0.0022	T	C	0.19	1.969e-10	806834
BMI_PMID30239722	rs4923631	-0.0121	0.002	T	C	0.6607	1.479e-09	806834
BMI_PMID30239722	rs10819737	0.0115	0.0017	A	G	0.5699	1.912e-11	806834
BMI_PMID30239722	rs1134767	-0.0124	0.0018	A	G	0.3754	1.552e-11	806834
BMI_PMID30239722	rs79263703	0.0171	0.0028	A	G	0.8678	1.221e-09	806834
BMI_PMID30239722	rs2945232	-0.0148	0.0017	T	C	0.5342	1.223e-17	806834
BMI_PMID30239722	rs346199	-0.015	0.0022	A	G	0.8224	1.561e-11	806834
BMI_PMID30239722	rs36177165	0.0147	0.0023	A	G	0.2195	1.426e-10	806834
BMI_PMID30239722	rs3800649	0.0122	0.0019	A	G	0.2837	1.341e-10	806834
BMI_PMID30239722	rs72749754	-0.0453	0.0064	C	G	0.0223	1.867e-12	806834
BMI_PMID30239722	rs73982435	-0.0156	0.0023	T	C	0.2165	1.626e-11	806834
BMI_PMID30239722	rs2112405	0.0131	0.0018	T	C	0.6968	1.014e-12	806834
BMI_PMID30239722	rs3778146	-0.0132	0.0022	T	C	0.8433	1.206e-09	806834
BMI_PMID30239722	rs1880368	0.0132	0.002	A	G	0.2374	1.406e-11	806834
BMI_PMID30239722	rs61394483	-0.0148	0.0023	A	G	0.2252	1.035e-10	806834
BMI_PMID30239722	rs13335015	-0.0222	0.0024	T	G	0.2014	1.609e-20	806834
BMI_PMID30239722	rs12990688	-0.012	0.0019	A	G	0.4896	1.912e-10	806834
BMI_PMID30239722	rs326847	0.011	0.0018	C	G	0.6731	1.591e-09	806834
BMI_PMID30239722	rs1032577	0.0131	0.0019	T	C	0.586	1.273e-11	806834
BMI_PMID30239722	rs7580600	0.0164	0.002	A	G	0.3146	1.33e-15	806834
BMI_PMID30239722	rs10896007	0.0144	0.0024	A	T	0.2089	1.236e-09	806834
BMI_PMID30239722	rs62053190	-0.0211	0.0035	T	C	0.0825	1.228e-09	806834
BMI_PMID30239722	rs62276239	0.0141	0.0022	T	C	0.2432	1.927e-10	806834
BMI_PMID30239722	rs11066877	0.0217	0.0034	A	G	0.9291	1.105e-10	806834
BMI_PMID30239722	rs28734832	0.0131	0.0021	T	C	0.3124	1.678e-10	806834
BMI_PMID30239722	rs1905505	0.0153	0.0019	A	G	0.2838	1.699e-16	806834
BMI_PMID30239722	rs4142412	-0.0183	0.0022	A	G	0.7604	1.208e-16	806834
BMI_PMID30239722	rs9869621	0.0116	0.0018	T	C	0.3102	1.35e-10	806834
BMI_PMID30239722	rs12087375	0.0141	0.002	A	G	0.3322	1.952e-12	806834
BMI_PMID30239722	rs11250144	0.0122	0.0019	C	G	0.2716	1.021e-10	806834
BMI_PMID30239722	rs7338258	0.0154	0.0025	A	G	0.1713	1.227e-09	806834
BMI_PMID30239722	rs6938239	-0.0284	0.0024	A	G	0.8692	1.624e-31	806834
BMI_PMID30239722	rs2075205	0.0111	0.0017	A	T	0.5854	1.307e-10	806834
BMI_PMID30239722	rs6683274	0.0119	0.0019	T	G	0.6822	1.213e-10	806834
BMI_PMID30239722	rs35956896	-0.013	0.002	A	T	0.6655	1.036e-10	806834
BMI_PMID30239722	rs2309841	0.0122	0.0019	T	C	0.4601	1.667e-10	806834
BMI_PMID30239722	rs7826218	-0.0122	0.0019	A	G	0.4638	1.841e-10	806834
BMI_PMID30239722	rs60039606	-0.0213	0.003	A	G	0.8865	1.005e-12	806834
BMI_PMID30239722	rs7899106	-0.0327	0.0037	A	G	0.9496	1.719e-18	806834
BMI_PMID30239722	rs4889604	-0.0125	0.0019	T	G	0.6159	1.249e-10	806834
BMI_PMID30239722	rs4847234	0.0194	0.0032	T	C	0.0964	1.565e-09	806834
BMI_PMID30239722	rs9899782	0.012	0.002	A	G	0.2469	1.423e-09	806834
BMI_PMID30239722	rs74842914	-0.0324	0.0044	A	T	0.9496	1.239e-13	806834
BMI_PMID30239722	rs6606687	0.0153	0.0019	T	C	0.2105	1.953e-15	806834
BMI_PMID30239722	rs17799110	-0.0222	0.002	A	T	0.217	1.203e-27	806834
BMI_PMID30239722	rs1009555	0.013	0.0018	C	G	0.6927	1.201e-12	806834
BMI_PMID30239722	rs62183874	-0.0114	0.0019	A	G	0.4519	1.562e-09	806834
BMI_PMID30239722	rs2025607	0.0129	0.0021	T	C	0.1895	1.747e-09	806834
BMI_PMID30239722	rs62096057	-0.0319	0.0037	A	G	0.071	1.128e-17	806834
BMI_PMID30239722	rs111768751	0.0155	0.0023	A	G	0.2178	1.345e-11	806834
BMI_PMID30239722	rs10474434	-0.0232	0.0023	T	G	0.2271	1.404e-24	806834
BMI_PMID30239722	rs9383643	-0.0153	0.0021	A	C	0.7039	1.703e-13	806834
BMI_PMID30239722	rs1526661	0.0114	0.0019	A	G	0.711	1.45e-09	806834
BMI_PMID30239722	rs7957569	-0.012	0.002	T	C	0.646	1.456e-09	806834
BMI_PMID30239722	rs34625843	-0.0148	0.0025	T	C	0.1844	1.766e-09	806834
BMI_PMID30239722	rs6601571	-0.0175	0.0019	T	C	0.5476	1.209e-19	806834
BMI_PMID30239722	rs4660416	-0.0175	0.0024	A	G	0.7982	1.376e-13	806834
BMI_PMID30239722	rs7571561	0.012	0.0019	T	C	0.695	1.377e-10	806834
BMI_PMID30239722	rs13276708	0.0107	0.0018	T	C	0.6243	1.741e-09	806834
BMI_PMID30239722	rs678467	-0.0133	0.0021	A	G	0.3087	1.082e-10	806834
BMI_PMID30239722	rs66908137	-0.02	0.0019	T	C	0.5177	1.037e-25	806834
BMI_PMID30239722	rs2691529	-0.0133	0.002	T	C	0.7559	1.88e-11	806834
BMI_PMID30239722	rs9898483	-0.0119	0.002	T	C	0.7523	1.651e-09	806834
BMI_PMID30239722	rs9654426	-0.0173	0.0017	T	C	0.3704	1.478e-23	806834
BMI_PMID30239722	rs61779276	0.0173	0.0023	T	C	0.2046	1.985e-13	806834
BMI_PMID30239722	rs12404447	0.0176	0.0018	A	G	0.3269	1.779e-22	806834
BMI_PMID30239722	rs2634066	0.0126	0.002	A	C	0.7465	1.179e-10	806834
BMI_PMID30239722	rs763711	0.02	0.0023	C	G	0.2272	1.121e-18	806834
BMI_PMID30239722	rs9815412	-0.0147	0.0024	T	G	0.7645	1.156e-09	806834
BMI_PMID30239722	rs13063979	-0.0212	0.0018	T	G	0.7325	1.012e-31	806834
BMI_PMID30239722	rs10235607	0.0109	0.0017	T	C	0.4494	1.751e-10	806834
BMI_PMID30239722	rs8178607	0.0118	0.0019	A	G	0.2471	1.25e-09	806834
BMI_PMID30239722	rs78910212	-0.0348	0.0055	T	C	0.0315	1.76e-10	806834
BMI_PMID30239722	rs9384070	0.0153	0.0021	C	G	0.2959	1.875e-13	806834
BMI_PMID30239722	rs1519590	0.0111	0.0018	T	G	0.3044	1.24e-09	806834
BMI_PMID30239722	rs9569892	-0.0197	0.0032	A	G	0.0956	1.242e-09	806834
BMI_PMID30239722	rs36021393	0.0252	0.0036	T	C	0.0768	1.931e-12	806834
BMI_PMID30239722	rs12475308	-0.0128	0.002	A	G	0.6584	1.514e-10	806834
BMI_PMID30239722	rs11712367	0.0143	0.0024	T	C	0.836	1.109e-09	806834
BMI_PMID30239722	rs4743392	-0.0129	0.0016	T	C	0.5276	1.038e-15	806834
BMI_PMID30239722	rs2814943	0.028	0.0023	A	G	0.1308	1.158e-33	806834
BMI_PMID30239722	rs55687343	0.035	0.0055	A	C	0.9687	1.74e-10	806834
BMI_PMID30239722	rs35336680	-0.0266	0.0025	T	C	0.1797	1.194e-26	806834
BMI_PMID30239722	rs6809805	0.0154	0.0023	A	C	0.2221	1.322e-11	806834
BMI_PMID30239722	rs6952558	-0.0151	0.0025	T	C	0.1802	1.052e-09	806834
BMI_PMID30239722	rs9879044	0.0166	0.0026	A	G	0.8416	1.418e-10	806834
BMI_PMID30239722	rs11644560	0.0132	0.0022	A	G	0.266	1.039e-09	806834
BMI_PMID30239722	rs13096280	-0.0185	0.002	A	G	0.7511	1.137e-20	806834
BMI_PMID30239722	rs1584928	-0.014	0.0017	T	G	0.4522	1.914e-16	806834
BMI_PMID30239722	rs13222712	0.0133	0.0017	A	C	0.419	1.112e-14	806834
BMI_PMID30239722	rs1194267	0.0176	0.0016	A	G	0.5054	1.713e-27	806834
BMI_PMID30239722	rs1058381	0.0108	0.0018	A	G	0.3805	1.264e-09	806834
BMI_PMID30239722	rs2336666	0.016	0.0023	T	C	0.2314	1.306e-12	806834
BMI_PMID30239722	rs885683	0.0151	0.002	A	G	0.2584	1.068e-14	806834
BMI_PMID30239722	rs4787455	0.027	0.002	A	G	0.3615	1.088e-42	806834
BMI_PMID30239722	rs34343	0.0236	0.0024	T	G	0.7967	1.941e-23	806834
BMI_PMID30239722	rs7020269	-0.0102	0.0017	A	G	0.5245	1.991e-09	806834
BMI_PMID30239722	rs6910736	-0.0145	0.0023	T	C	0.2314	1.408e-10	806834
BMI_PMID30239722	rs2666765	-0.0168	0.0021	A	T	0.7085	1.912e-15	806834
BMI_PMID30239722	rs7621725	0.0132	0.0017	T	G	0.4276	1.455e-14	806834
BMI_PMID30239722	rs16850608	0.0134	0.0022	A	G	0.7621	1.752e-09	806834
BMI_PMID30239722	rs11928368	-0.0155	0.0018	T	G	0.326	1.699e-17	806834
BMI_PMID30239722	rs35336290	0.0165	0.002	A	T	0.3559	1.445e-16	806834
BMI_PMID30239722	rs76951572	0.0612	0.0059	T	G	0.9722	1.439e-25	806834
BMI_PMID30239722	rs3786915	-0.0112	0.0019	T	G	0.6789	1.935e-09	806834
BMI_PMID30239722	rs10777193	0.0136	0.0019	A	G	0.7469	1.416e-12	806834
BMI_PMID30239722	rs12738636	-0.012	0.0017	A	G	0.3739	1.867e-12	806834
BMI_PMID30239722	rs73022877	-0.0205	0.0027	A	T	0.1512	1.255e-14	806834
BMI_PMID30239722	rs2718979	-0.0134	0.0022	T	C	0.2468	1.807e-09	806834
BMI_PMID30239722	rs4705851	-0.0121	0.002	T	C	0.2359	1.749e-09	806834
BMI_PMID30239722	rs4788106	0.0243	0.0038	A	G	0.0779	1.077e-10	806834
BMI_PMID30239722	rs4771943	-0.0126	0.0017	A	G	0.5231	1.971e-13	806834
BMI_PMID30239722	rs10108075	-0.0125	0.0017	A	G	0.4865	1.991e-13	806834
BMI_PMID30239722	rs2031494	0.0137	0.0021	T	C	0.194	1.046e-10	806834
BMI_PMID30239722	rs10814506	0.012	0.0017	T	C	0.4603	1.249e-12	806834
BMI_PMID30239722	rs9329182	-0.0131	0.0018	T	C	0.3244	1.08e-12	806834
BMI_PMID30239722	rs11160120	0.0187	0.0019	T	G	0.5534	1.6e-22	806834
BMI_PMID30239722	rs8037823	0.0156	0.0018	T	C	0.3689	1.039e-18	806834
BMI_PMID30239722	rs147410092	-0.0162	0.002	A	G	0.3655	1.552e-16	806834
BMI_PMID30239722	rs16880854	0.0395	0.0025	A	G	0.1693	1.105e-54	806834
BMI_PMID30239722	rs5757899	-0.0139	0.0017	A	G	0.6182	1.218e-15	806834
BMI_PMID30239722	rs1426652	0.0149	0.0023	A	G	0.1672	1.617e-10	806834
BMI_PMID30239722	rs10500775	0.0116	0.0017	T	C	0.4751	1.774e-11	806834
BMI_PMID30239722	rs2222999	-0.0104	0.0017	A	G	0.5835	1.792e-09	806834
BMI_PMID30239722	rs5015574	0.0115	0.0019	A	G	0.4475	1.847e-09	806834
BMI_PMID30239722	rs2146149	0.0103	0.0017	A	G	0.5405	1.277e-09	806834
BMI_PMID30239722	rs34996591	0.0369	0.0061	A	C	0.9747	1.575e-09	806834
BMI_PMID30239722	rs9895151	-0.0147	0.0022	T	C	0.739	1.913e-11	806834
BMI_PMID30239722	rs6499265	0.0134	0.0019	A	G	0.5048	1.6e-12	806834
BMI_PMID30239722	rs2815319	-0.0148	0.0021	A	G	0.7733	1.219e-12	806834
BMI_PMID30239722	rs9908480	0.0148	0.0019	T	G	0.4532	1.244e-14	806834
BMI_PMID30239722	rs16938741	-0.0154	0.0025	A	G	0.8763	1.365e-09	806834
BMI_PMID30239722	rs56289396	-0.0169	0.0026	A	G	0.1549	1.553e-10	806834
BMI_PMID30239722	rs6717111	-0.0116	0.0019	T	C	0.7301	1.329e-09	806834
BMI_PMID30239722	rs2819346	-0.0222	0.0018	A	C	0.656	1.36e-35	806834
BMI_PMID30239722	rs1623060	-0.0205	0.0017	T	C	0.5064	1.281e-33	806834
BMI_PMID30239722	rs6021874	-0.018	0.003	T	C	0.9188	1.414e-09	806834
BMI_PMID30239722	rs2297792	-0.0112	0.0017	T	C	0.3836	1.221e-10	806834
BMI_PMID30239722	rs968050	-0.0153	0.0019	T	C	0.4718	1.073e-15	806834
BMI_PMID30239722	rs3774355	0.0113	0.0017	A	G	0.335	1.38e-11	806834
BMI_PMID30239722	rs1583763	0.012	0.0017	A	G	0.4409	1.859e-12	806834
BMI_PMID30239722	rs840826	-0.037	0.0058	T	G	0.9722	1.476e-10	806834
BMI_PMID30239722	rs62259945	0.0291	0.0038	T	G	0.0668	1.933e-14	806834
BMI_PMID30239722	rs10092723	-0.0133	0.002	A	C	0.2494	1.168e-11	806834
BMI_PMID30239722	rs10985963	0.011	0.0018	T	C	0.3402	1.041e-09	806834
BMI_PMID30239722	rs12536686	0.0119	0.002	A	C	0.3746	1.612e-09	806834
BMI_PMID30239722	rs6683276	0.0185	0.0027	A	T	0.1287	1.403e-11	806834
BMI_PMID30239722	rs2144919	-0.0175	0.0018	A	G	0.3584	1.178e-22	806834
BMI_PMID30239722	rs4855877	-0.0102	0.0017	T	C	0.5552	1.614e-09	806834
BMI_PMID30239722	rs6707272	0.0134	0.0019	T	C	0.2781	1.124e-12	806834
BMI_PMID30239722	rs2258719	0.0102	0.0017	T	C	0.4346	1.816e-09	806834
BMI_PMID30239722	rs2249040	0.0115	0.0018	A	T	0.3616	1.498e-10	806834
BMI_PMID30239722	rs2485890	-0.0111	0.0018	A	G	0.2565	1.906e-09	806834
BMI_PMID30239722	rs4742779	-0.0109	0.0017	A	C	0.5507	1.237e-10	806834
BMI_PMID30239722	rs12510492	-0.0108	0.0017	A	T	0.4878	1.632e-10	806834
BMI_PMID30239722	rs72632776	0.017	0.0021	A	G	0.2767	1.56e-15	806834
BMI_PMID30239722	rs2525105	-0.0188	0.0027	T	G	0.8891	1.316e-12	806834
BMI_PMID30239722	rs4721321	0.0125	0.0019	A	G	0.748	1.321e-10	806834
BMI_PMID30239722	rs55914216	0.021	0.0026	A	G	0.1522	1.706e-15	806834
BMI_PMID30239722	rs12548489	-0.0167	0.0017	A	G	0.4463	1.233e-22	806834
BMI_PMID30239722	rs56796303	0.0136	0.0019	A	G	0.4457	1.233e-12	806834
BMI_PMID30239722	rs147201566	-0.0142	0.0024	T	C	0.2048	1.636e-09	806834
BMI_PMID30239722	rs12714625	0.0123	0.002	A	G	0.3121	1.918e-09	806834
BMI_PMID30239722	rs72615726	-0.0143	0.0019	A	G	0.6159	1.731e-13	806834
BMI_PMID30239722	rs9858280	0.0147	0.0018	T	C	0.7077	1.041e-15	806834
BMI_PMID30239722	rs2062823	-0.0103	0.0017	T	G	0.5747	1.509e-09	806834
BMI_PMID30239722	rs2249498	-0.0104	0.0017	T	C	0.5673	1.912e-09	806834
BMI_PMID30239722	rs977229	0.0161	0.0027	A	C	0.1324	1.412e-09	806834
BMI_PMID30239722	rs10745515	-0.0127	0.0019	T	C	0.2845	1.586e-11	806834
BMI_PMID30239722	rs55833242	0.0135	0.0019	A	T	0.5334	1.304e-12	806834
BMI_PMID30239722	rs34379767	-0.0374	0.0023	A	G	0.2087	1.849e-57	806834
BMI_PMID30239722	rs6925404	-0.0395	0.0025	C	G	0.8307	1.099e-54	806834
BMI_PMID30239722	rs2240120	0.0259	0.0029	T	C	0.1012	1.215e-19	806834
BMI_PMID30239722	rs1475241	0.0153	0.0023	A	G	0.2307	1.207e-11	806834
BMI_PMID30239722	rs11668366	-0.0204	0.0027	T	C	0.1521	1.386e-14	806834
BMI_PMID30239722	rs3733520	-0.0112	0.0019	C	G	0.7211	1.614e-09	806834
BMI_PMID30239722	rs75189709	0.0292	0.0045	T	C	0.0471	1.017e-10	806834
BMI_PMID30239722	rs12712178	0.0118	0.0019	T	G	0.3863	1.35e-09	806834
BMI_PMID30239722	rs10172769	0.0561	0.0025	A	G	0.8282	1.13e-110	806834
BMI_PMID30239722	rs1551043	-0.0143	0.0019	T	G	0.6159	1.744e-13	806834
BMI_PMID30239722	rs1995016	-0.0109	0.0017	A	G	0.5194	1.207e-10	806834
BMI_PMID30239722	rs7107922	-0.0205	0.0017	A	C	0.4447	1.992e-33	806834
BMI_PMID30239722	rs1912638	-0.0109	0.0018	C	G	0.3572	1.609e-09	806834
BMI_PMID30239722	rs7630240	-0.0166	0.0026	A	G	0.1584	1.345e-10	806834
BMI_PMID30239722	rs2815004	0.0267	0.0018	T	C	0.3341	1.933e-50	806834
BMI_PMID30239722	rs10810506	-0.0171	0.0017	A	C	0.3825	1.127e-22	806834
BMI_PMID30239722	rs76289056	-0.0222	0.0034	A	G	0.0831	1.29e-10	806834
BMI_PMID30239722	rs11169162	-0.0205	0.0017	T	C	0.6396	1.628e-33	806834
BMI_PMID30239722	rs2685119	0.0119	0.0019	T	C	0.5963	1.043e-09	806834
BMI_PMID30239722	rs2136505	-0.0149	0.0019	A	G	0.4229	1.154e-14	806834
BMI_PMID30239722	rs4836009	-0.0116	0.0019	A	G	0.4323	1.4e-09	806834
BMI_PMID30239722	rs720042	0.0113	0.0019	T	C	0.2787	1.676e-09	806834
BMI_PMID30239722	rs6729552	0.0128	0.0019	T	C	0.4839	1.275e-11	806834
BMI_PMID30239722	rs72757419	0.0159	0.0024	A	T	0.786	1.863e-11	806834
BMI_PMID30239722	rs9357634	0.0148	0.0021	T	C	0.7091	1.757e-12	806834
BMI_PMID30239722	rs11622356	-0.0149	0.002	T	C	0.3379	1.441e-13	806834
BMI_PMID30239722	rs1464421	-0.012	0.0017	A	G	0.4867	1.197e-12	806834
BMI_PMID30239722	rs7184910	-0.0152	0.0019	A	G	0.5165	1.308e-15	806834
BMI_PMID30239722	rs2601782	-0.0181	0.0026	T	C	0.1638	1.891e-12	806834
BMI_PMID30239722	rs12504244	0.0125	0.0019	C	G	0.583	1.086e-10	806834
BMI_PMID30239722	rs6958981	-0.0109	0.0018	A	G	0.6828	1.853e-09	806834
BMI_PMID30239722	rs1866198	-0.0122	0.0019	A	C	0.4991	1.156e-10	806834
BMI_PMID30239722	rs4658585	-0.0108	0.0018	A	G	0.6715	1.316e-09	806834
BMI_PMID30239722	rs17371964	-0.0142	0.002	T	C	0.7618	1.753e-12	806834
BMI_PMID30239722	rs8134836	0.0148	0.0019	T	G	0.5512	1.655e-14	806834
BMI_PMID30239722	rs13217142	-0.0186	0.0024	A	G	0.1926	1.025e-14	806834
BMI_PMID30239722	rs10151686	0.0326	0.0041	A	G	0.0409	1.727e-15	806834
BMI_PMID30239722	rs355761	-0.0123	0.002	T	C	0.7985	1.46e-09	806834
BMI_PMID30239722	rs6479499	-0.0145	0.0018	A	T	0.6729	1.164e-15	806834
BMI_PMID30239722	rs17737212	0.0185	0.003	A	G	0.9124	1.104e-09	806834
BMI_PMID30239722	rs12635513	-0.0131	0.0019	A	G	0.6054	1.586e-11	806834
BMI_PMID30239722	rs11893342	0.0105	0.0017	A	G	0.6159	1.752e-09	806834
BMI_PMID30239722	rs11996437	-0.0135	0.0023	T	C	0.2344	1.974e-09	806834
BMI_PMID30239722	rs61828575	-0.0213	0.003	C	G	0.8895	1.607e-12	806834
BMI_PMID30239722	rs17019962	0.0159	0.0023	A	G	0.8307	1.995e-12	806834
BMI_PMID30239722	rs12357321	0.0187	0.0019	A	G	0.2961	1.437e-23	806834
BMI_PMID30239722	rs11683456	0.0136	0.0021	A	G	0.2023	1.248e-10	806834
BMI_PMID30239722	rs16850368	-0.0149	0.0022	T	G	0.2451	1.209e-11	806834
BMI_PMID30239722	rs2623279	0.0117	0.0019	T	C	0.5884	1.937e-09	806834
BMI_PMID30239722	rs10489741	0.0187	0.0017	A	G	0.5912	1.166e-27	806834
BMI_PMID30239722	rs2322428	0.0214	0.0029	A	G	0.1242	1.166e-13	806834
BMI_PMID30239722	rs1283031	0.0127	0.0019	A	T	0.282	1.979e-11	806834
BMI_PMID30239722	rs10750217	-0.0119	0.002	A	G	0.6227	1.662e-09	806834
BMI_PMID30239722	rs1530029	-0.0128	0.0019	T	C	0.4789	1.219e-11	806834
BMI_PMID30239722	rs72976952	-0.0205	0.0027	A	G	0.1562	1.149e-14	806834
BMI_PMID30239722	rs149109924	-0.0303	0.0045	T	C	0.0487	1.179e-11	806834
BMI_PMID30239722	rs10840095	0.0141	0.0019	T	G	0.5145	1.52e-13	806834
BMI_PMID30239722	rs13100528	0.0141	0.002	T	G	0.2179	1.439e-12	806834
BMI_PMID30239722	rs1472662	0.0165	0.0023	T	G	0.2071	1.583e-12	806834
BMI_PMID30239722	rs1800779	0.0113	0.0017	A	G	0.6253	1.043e-10	806834
BMI_PMID30239722	rs11040396	0.0182	0.003	C	G	0.0848	1.493e-09	806834
BMI_PMID30239722	rs10913478	-0.0228	0.0025	A	G	0.87	1.32e-19	806834
BMI_PMID30239722	rs4851304	-0.0127	0.0019	T	C	0.4804	1.548e-11	806834
BMI_PMID30239722	rs918816	0.0135	0.0018	A	G	0.6214	1.538e-14	806834
BMI_PMID30239722	rs55830740	0.0273	0.0019	C	G	0.3903	1.278e-44	806834
BMI_PMID30239722	rs4857118	0.0153	0.0019	A	G	0.4364	1.641e-15	806834
BMI_PMID30239722	rs2196618	-0.0137	0.0019	A	G	0.2634	1.492e-12	806834
BMI_PMID30239722	rs17099333	0.0151	0.0022	A	T	0.2348	1.787e-11	806834
BMI_PMID30239722	rs2920998	-0.0124	0.0021	T	C	0.3122	1.731e-09	806834
BMI_PMID30239722	rs12951309	-0.0148	0.002	A	G	0.243	1.543e-13	806834
BMI_PMID30239722	rs188871690	-0.0297	0.0042	T	C	0.0556	1.593e-12	806834
BMI_PMID30239722	rs9289970	0.0154	0.0024	A	C	0.8583	1.509e-10	806834
BMI_PMID30239722	rs6974563	0.012	0.002	A	G	0.6494	1.14e-09	806834
BMI_PMID30239722	rs6495518	-0.0132	0.0018	A	G	0.3678	1.467e-13	806834
BMI_PMID30239722	rs12789028	0.0156	0.0024	A	G	0.1936	1.146e-10	806834
BMI_PMID30239722	rs2614471	-0.0112	0.0018	T	C	0.5959	1.978e-10	806834
BMI_PMID30239722	rs9829344	-0.0201	0.0031	T	C	0.1019	1.343e-10	806834
BMI_PMID30239722	rs10074877	-0.0172	0.002	T	C	0.229	1.482e-17	806834
BMI_PMID30239722	rs111351579	0.0288	0.0048	A	G	0.9378	1.523e-09	806834
BMI_PMID30239722	rs6752675	-0.0114	0.0019	A	G	0.513	1.566e-09	806834
BMI_PMID30239722	rs6588374	0.0175	0.0018	A	G	0.3321	1.937e-22	806834
BMI_PMID30239722	rs13428812	-0.0111	0.0018	A	G	0.6932	1.42e-09	806834
BMI_PMID30239722	rs7606023	-0.0567	0.0025	C	G	0.1695	1.05e-111	806834
BMI_PMID30239722	rs2455836	0.0103	0.0017	A	G	0.4234	1.439e-09	806834
BMI_PMID30239722	rs11581331	-0.0121	0.0019	A	G	0.5746	1.653e-10	806834
BMI_PMID30239722	rs4549742	-0.0146	0.0019	A	G	0.287	1.459e-14	806834
BMI_PMID30239722	rs13147869	0.0115	0.0017	A	G	0.5454	1.349e-11	806834
BMI_PMID30239722	rs7073432	0.0172	0.0028	T	C	0.1292	1.286e-09	806834
BMI_PMID30239722	rs11073380	0.0149	0.002	A	G	0.3541	1.045e-13	806834
BMI_PMID30239722	rs7178776	-0.0117	0.0017	T	C	0.4043	1.703e-11	806834
BMI_PMID30239722	rs1430512	0.0129	0.0018	T	C	0.6606	1.39e-12	806834
BMI_PMID30239722	rs12926250	0.018	0.0028	T	G	0.1051	1.784e-10	806834
BMI_PMID30239722	rs914311	0.0105	0.0017	T	C	0.5957	1.434e-09	806834
BMI_PMID30239722	rs596668	-0.0165	0.0027	A	G	0.1416	1.801e-09	806834
BMI_PMID30239722	rs1581492	-0.022	0.003	A	G	0.0896	1.408e-13	806834
BMI_PMID30239722	rs35735900	-0.0161	0.0022	T	C	0.746	1.623e-13	806834
BMI_PMID30239722	rs80841	-0.0131	0.002	T	C	0.3002	1.627e-10	806834
BMI_PMID30239722	rs7652528	-0.0166	0.0026	T	G	0.1585	1.324e-10	806834
BMI_PMID30239722	rs2976843	0.0127	0.0018	T	C	0.3611	1.233e-12	806834
BMI_PMID30239722	rs1051920	-0.0121	0.0019	T	C	0.2427	1.644e-10	806834
BMI_PMID30239722	rs1030721	-0.0145	0.002	T	C	0.7382	1.6e-13	806834
BMI_PMID30239722	rs17304002	0.0121	0.0018	T	C	0.3558	1.003e-11	806834
BMI_PMID30239722	rs7724154	-0.0125	0.0019	T	G	0.6999	1.371e-11	806834
BMI_PMID30239722	rs10034623	0.0113	0.0019	A	G	0.2797	1.269e-09	806834
BMI_PMID30239722	rs34848585	0.012	0.002	A	G	0.6257	1.125e-09	806834
BMI_PMID30239722	rs55770986	0.0168	0.0026	T	C	0.8454	1.816e-10	806834
BMI_PMID30239722	rs9837462	0.0135	0.0018	A	C	0.3448	1.086e-13	806834
BMI_PMID30239722	rs2430958	0.0125	0.0019	T	C	0.3899	1.074e-10	806834
BMI_PMID30239722	rs10742817	-0.0205	0.0016	T	C	0.4428	1.341e-36	806834
BMI_PMID30239722	rs8049004	0.0217	0.0022	T	G	0.7417	1.894e-23	806834
BMI_PMID30239722	rs349062	-0.0132	0.0019	C	G	0.3948	1.111e-11	806834
BMI_PMID30239722	rs1550535	0.0104	0.0017	T	C	0.5981	1.418e-09	806834
BMI_PMID30239722	rs7146843	-0.013	0.002	A	G	0.2459	1.254e-10	806834
BMI_PMID30239722	rs1724729	0.0122	0.0017	T	C	0.4322	1.054e-12	806834
BMI_PMID30239722	rs7609512	-0.0132	0.0019	A	G	0.6977	1.219e-12	806834
BMI_PMID30239722	rs2643448	0.011	0.0017	A	G	0.5785	1.536e-10	806834
BMI_PMID30239722	rs11127907	0.0129	0.0021	A	G	0.7228	1.257e-09	806834
BMI_PMID30239722	rs4258551	0.0107	0.0018	A	G	0.3918	1.819e-09	806834
BMI_PMID30239722	rs6504548	-0.0165	0.0023	T	C	0.7923	1.162e-12	806834
BMI_PMID30239722	rs13186522	0.015	0.0018	T	C	0.3995	1.341e-17	806834
BMI_PMID30239722	rs9843733	-0.0123	0.002	C	G	0.3108	1.925e-09	806834
BMI_PMID30239722	rs834356	-0.0122	0.0019	A	T	0.5371	1.964e-10	806834
BMI_PMID30239722	rs12245654	-0.0246	0.0035	A	C	0.9188	1.429e-12	806834
BMI_PMID30239722	rs2570258	0.012	0.0017	T	G	0.5268	1.89e-12	806834
BMI_PMID30239722	rs12952492	0.0171	0.0019	C	G	0.6002	1.459e-18	806834
BMI_PMID30239722	rs1006893	-0.0119	0.002	T	C	0.757	1.821e-09	806834
BMI_PMID30239722	rs4771115	-0.0155	0.0021	T	C	0.3035	1.355e-13	806834
BMI_PMID30239722	rs9349358	0.0116	0.0017	A	G	0.5323	1.206e-11	806834
BMI_PMID30239722	rs7619173	0.0103	0.0017	T	C	0.3542	1.453e-09	806834
BMI_PMID30239722	rs58783194	-0.0116	0.0019	A	G	0.447	1.132e-09	806834
BMI_PMID30239722	rs3808444	-0.0111	0.0017	T	C	0.5917	1.127e-10	806834
BMI_PMID30239722	rs10407933	0.0169	0.0023	A	G	0.8296	1.259e-13	806834
BMI_PMID30239722	rs73146390	0.0328	0.0036	T	C	0.9266	1.6e-19	806834
BMI_PMID30239722	rs9551433	-0.015	0.0025	A	G	0.8172	1.2e-09	806834
BMI_PMID30239722	rs9296093	0.0146	0.0021	T	C	0.2683	1.061e-11	806834
BMI_PMID30239722	rs2188717	-0.0155	0.0024	T	C	0.19	1.925e-10	806834
BMI_PMID30239722	rs12663336	-0.0142	0.0017	A	C	0.4502	1.081e-16	806834
BMI_PMID30239722	rs11738820	-0.015	0.0023	T	C	0.209	1.623e-10	806834
BMI_PMID30239722	rs6759670	-0.012	0.0019	A	C	0.7072	1.987e-10	806834
BMI_PMID30239722	rs11904684	-0.0155	0.002	T	G	0.7763	1.075e-14	806834
BMI_PMID30239722	rs1932966	-0.0182	0.0028	A	G	0.9078	1.51e-10	806834
BMI_PMID30239722	rs4422100	0.0119	0.0019	T	C	0.2918	1.326e-10	806834
BMI_PMID30239722	rs7172137	0.0129	0.0016	T	G	0.533	1.87e-15	806834
BMI_PMID30239722	rs9847873	0.0132	0.0017	A	G	0.4277	1.298e-14	806834
BMI_PMID30239722	rs2424666	-0.0104	0.0017	T	C	0.4252	1.576e-09	806834
BMI_PMID30239722	rs11155895	0.0111	0.0017	A	C	0.4047	1.18e-10	806834
BMI_PMID30239722	rs10117928	0.0122	0.0019	A	G	0.4601	1.629e-10	806834
BMI_PMID30239722	rs7158144	0.0151	0.0018	A	G	0.6575	1.842e-17	806834
BMI_PMID30239722	rs7430913	-0.0116	0.0018	T	G	0.6599	1.039e-10	806834
BMI_PMID30239722	rs13257899	0.0129	0.0018	A	T	0.6772	1.909e-12	806834
BMI_PMID30239722	rs11638457	-0.0117	0.0019	C	G	0.5702	1.098e-09	806834
BMI_PMID30239722	rs72632715	-0.0145	0.0024	A	G	0.7983	1.193e-09	806834
BMI_PMID30239722	rs115694474	0.0147	0.0024	A	T	0.1886	1.518e-09	806834
BMI_PMID30239722	rs1382099	-0.0115	0.0018	A	G	0.6503	1.629e-10	806834
BMI_PMID30239722	rs7633956	-0.0125	0.002	T	C	0.3786	1.438e-10	806834
BMI_PMID30239722	rs12923645	-0.0204	0.0032	T	G	0.0993	1.79e-10	806834
BMI_PMID30239722	rs12935991	0.0176	0.0017	T	C	0.5408	1.464e-24	806834
BMI_PMID30239722	rs11538	-0.0138	0.0023	A	G	0.8284	1.094e-09	806834
BMI_PMID30239722	rs11209900	0.0152	0.0019	T	C	0.4214	1.98e-15	806834
BMI_PMID30239722	rs10093628	-0.0135	0.0022	T	C	0.752	1.712e-09	806834
BMI_PMID30239722	rs350912	-0.0149	0.0019	A	G	0.2848	1.582e-14	806834
BMI_PMID30239722	rs832799	-0.012	0.0017	A	C	0.597	1.807e-12	806834
BMI_PMID30239722	rs2326313	0.0142	0.0022	A	T	0.2473	1.143e-10	806834
BMI_PMID30239722	rs7299665	-0.0146	0.0024	T	C	0.8676	1.329e-09	806834
BMI_PMID30239722	rs705162	0.0127	0.002	A	G	0.2444	1.018e-10	806834
BMI_PMID30239722	rs2933451	-0.0129	0.002	A	C	0.669	1.975e-10	806834
BMI_PMID30239722	rs7006364	-0.0121	0.0019	A	G	0.2692	1.838e-10	806834
BMI_PMID30239722	rs4985460	0.0134	0.002	A	G	0.3635	1.468e-11	806834
BMI_PMID30239722	rs79770351	0.017	0.0026	A	C	0.1517	1.168e-10	806834
BMI_PMID30239722	rs7089699	-0.0142	0.0022	A	G	0.7454	1.168e-10	806834
BMI_PMID30239722	rs2409750	0.0155	0.0023	A	C	0.8349	1.07e-11	806834
BMI_PMID30239722	rs61911532	-0.012	0.002	A	G	0.6227	1.032e-09	806834
BMI_PMID30239722	rs7467207	0.0163	0.0017	A	G	0.498	1.185e-20	806834
BMI_PMID30239722	rs4840437	-0.0145	0.0018	A	G	0.6336	1.373e-16	806834
BMI_PMID30239722	rs4484648	0.0132	0.0021	A	G	0.3695	1.519e-10	806834
BMI_PMID30239722	rs11630571	0.0109	0.0017	A	C	0.4994	1.055e-10	806834
BMI_PMID30239722	rs1225051	0.0136	0.0017	A	G	0.4673	1.555e-15	806834
BMI_PMID30239722	rs3810812	-0.0102	0.0017	A	G	0.4681	1.884e-09	806834
BMI_PMID30239722	rs1187323	0.0137	0.0021	A	C	0.8054	1.718e-10	806834
BMI_PMID30239722	rs13402723	0.0103	0.0017	T	C	0.4666	1.016e-09	806834
BMI_PMID30239722	rs4756761	-0.0141	0.0019	T	C	0.4343	1.056e-13	806834
BMI_PMID30239722	rs73205340	-0.0136	0.0023	T	C	0.2341	1.678e-09	806834
BMI_PMID30239722	rs17343290	0.017	0.0025	A	G	0.1731	1.3e-11	806834
BMI_PMID30239722	rs4628982	0.0138	0.002	C	G	0.3809	1.717e-12	806834
BMI_PMID30239722	rs2600206	0.0106	0.0018	T	C	0.3872	1.789e-09	806834
BMI_PMID30239722	rs1336778	0.0166	0.0021	A	T	0.2112	1.593e-15	806834
BMI_PMID30239722	rs11650131	0.0142	0.0022	A	G	0.2496	1.214e-10	806834
BMI_PMID30239722	rs6457790	0.0296	0.0027	T	C	0.1481	1.526e-28	806834
BMI_PMID30239722	rs2903495	-0.0238	0.0017	T	G	0.3635	1.19e-46	806834
BMI_PMID30239722	rs4953423	-0.0133	0.0018	T	C	0.3415	1.32e-13	806834
BMI_PMID30239722	rs7006800	-0.0128	0.0021	A	G	0.2898	1.25e-09	806834
BMI_PMID30239722	rs71495049	0.0244	0.0034	A	G	0.0836	1.224e-12	806834
BMI_PMID30239722	rs2026372	-0.0134	0.0017	T	G	0.3699	1.175e-15	806834
BMI_PMID30239722	rs12173076	0.021	0.0025	T	G	0.8838	1.652e-16	806834
BMI_PMID30239722	rs2246257	-0.0132	0.0022	A	G	0.743	1.493e-09	806834
BMI_PMID30239722	rs848449	0.0098	0.0016	A	G	0.5225	1.367e-09	806834
BMI_PMID30239722	rs12544371	0.013	0.0018	T	G	0.2973	1.496e-12	806834
BMI_PMID30239722	rs12954782	-0.0498	0.0019	C	G	0.7232	1.67e-158	806834
BMI_PMID30239722	rs9634489	-0.0127	0.0016	A	G	0.5157	1.481e-14	806834
BMI_PMID30239722	rs10130354	0.0173	0.0028	T	C	0.1021	1.061e-09	806834
BMI_PMID30239722	rs111496282	-0.1108	0.0069	T	C	0.0198	1.768e-58	806834
BMI_PMID30239722	rs2991989	0.0119	0.0019	T	C	0.6902	1.442e-10	806834
BMI_PMID30239722	rs1830141	-0.0204	0.0022	A	G	0.2483	1.706e-20	806834
BMI_PMID30239722	rs9806861	-0.0145	0.0018	A	C	0.6069	1.372e-16	806834
BMI_PMID30239722	rs7049121	-0.0123	0.0019	C	G	0.5418	1.357e-10	806834
BMI_PMID30239722	rs11030034	0.027	0.0022	C	G	0.2443	1.408e-33	806834
BMI_PMID30239722	rs76067549	-0.0161	0.0027	T	C	0.1502	1.643e-09	806834
BMI_PMID30239722	rs13295981	-0.0146	0.002	T	C	0.3668	1.778e-13	806834
BMI_PMID30239722	rs2293580	-0.0216	0.0018	A	T	0.6623	1.103e-32	806834
BMI_PMID30239722	rs4711990	0.0142	0.002	T	G	0.3499	1.101e-12	806834
BMI_PMID30239722	rs7463895	-0.0141	0.0019	A	C	0.4524	1.443e-13	806834
BMI_PMID30239722	rs1449542	-0.0207	0.0019	A	G	0.2784	1.921e-27	806834
BMI_PMID30239722	rs72815818	-0.0157	0.002	T	C	0.3266	1.105e-14	806834
BMI_PMID30239722	rs12874510	0.0118	0.0019	A	G	0.6142	1.327e-09	806834
BMI_PMID30239722	rs66963835	-0.0145	0.002	A	C	0.358	1.896e-13	806834
BMI_PMID30239722	rs4235497	0.0116	0.0019	A	G	0.5781	1.736e-09	806834
BMI_PMID30239722	rs2736375	-0.0157	0.002	T	C	0.5259	1.647e-15	806834
BMI_PMID30239722	rs11208775	0.0124	0.0017	T	C	0.5128	1.559e-13	806834
BMI_PMID30239722	rs2125222	-0.0163	0.0025	A	G	0.1699	1.12e-10	806834
BMI_PMID30239722	rs11626787	0.0149	0.002	A	G	0.6624	1.738e-13	806834
BMI_PMID30239722	rs7979741	-0.0124	0.0018	A	G	0.6293	1.607e-12	806834
BMI_PMID30239722	rs7421152	-0.0159	0.0021	A	T	0.8088	1.185e-13	806834
BMI_PMID30239722	rs79305293	-0.029	0.0045	T	G	0.9528	1.222e-10	806834
BMI_PMID30239722	rs11630253	-0.0125	0.0019	A	T	0.4006	1.569e-10	806834
BMI_PMID30239722	rs12714415	0.0584	0.0022	T	C	0.8476	1e-157	806834
BMI_PMID30239722	rs1707321	-0.0109	0.0017	A	G	0.5772	1.59e-10	806834
BMI_PMID30239722	rs1334568	-0.0122	0.0017	A	T	0.3893	1.366e-12	806834
BMI_PMID30239722	rs16943356	-0.0195	0.0033	A	G	0.0828	1.924e-09	806834
BMI_PMID30239722	rs4756763	0.0141	0.0017	A	G	0.5966	1.106e-16	806834
BMI_PMID30239722	rs2867125	-0.0573	0.0021	T	C	0.1581	1.3e-159	806834
BMI_PMID30239722	rs2152460	-0.0109	0.0017	T	C	0.4324	1.704e-10	806834
BMI_PMID30239722	rs72769575	0.0296	0.0028	T	C	0.869	1.248e-25	806834
BMI_PMID30239722	rs11712056	-0.0171	0.0017	T	C	0.5578	1.687e-23	806834
BMI_PMID30239722	rs346267	0.015	0.0022	A	C	0.1778	1.286e-11	806834
BMI_PMID30239722	rs326356	-0.0114	0.0018	A	G	0.3481	1.846e-10	806834
BMI_PMID30239722	rs11789196	0.0158	0.002	T	C	0.3099	1.02e-14	806834
BMI_PMID30239722	rs1415985	0.013	0.0017	T	C	0.4348	1.978e-14	806834
BMI_PMID30239722	rs9357678	-0.0138	0.0019	A	G	0.6065	1.468e-12	806834
BMI_PMID30239722	rs2029212	0.0136	0.002	A	G	0.2459	1.102e-11	806834
BMI_PMID30239722	rs10852460	0.0134	0.0019	A	G	0.5087	1.806e-12	806834
BMI_PMID30239722	rs3823624	0.0133	0.0022	T	C	0.8212	1.547e-09	806834
BMI_PMID30239722	rs7313721	0.012	0.002	A	C	0.253	1.3e-09	806834
BMI_PMID30239722	rs11041962	-0.0146	0.0019	T	C	0.4859	1.372e-14	806834
BMI_PMID30239722	rs576657	-0.0111	0.0018	T	C	0.6838	1.398e-09	806834
BMI_PMID30239722	rs2969006	-0.013	0.0021	T	G	0.7279	1.25e-09	806834
BMI_PMID30239722	rs2149315	-0.0132	0.0017	T	C	0.5799	1.281e-14	806834
BMI_PMID30239722	rs2490945	-0.0132	0.0022	T	C	0.7423	1.043e-09	806834
BMI_PMID30239722	rs13094105	-0.0123	0.002	A	G	0.6876	1.984e-09	806834
BMI_PMID30239722	rs4469157	0.0116	0.0019	A	G	0.5783	1.456e-09	806834
BMI_PMID30239722	rs11678492	0.0128	0.0018	C	G	0.339	1.329e-12	806834
BMI_PMID30239722	rs4929926	0.0176	0.002	T	C	0.6474	1.037e-18	806834
BMI_PMID30239722	rs2764209	0.022	0.0023	A	T	0.2385	1.989e-22	806834
BMI_PMID30239722	rs17229371	-0.013	0.0018	A	T	0.6355	1.975e-13	806834
BMI_PMID30239722	rs67801211	0.0157	0.002	T	C	0.3246	1.155e-14	806834
BMI_PMID30239722	rs7567272	-0.0116	0.0018	A	T	0.3497	1.014e-10	806834
BMI_PMID30239722	rs997669	-0.0153	0.0017	T	C	0.6184	1.261e-18	806834
BMI_PMID30239722	rs12967878	-0.0539	0.0023	T	C	0.7727	1.17e-123	806834
BMI_PMID30239722	rs1342913	0.0119	0.0017	A	G	0.5058	1.754e-12	806834
BMI_PMID30239722	rs11715347	-0.0155	0.0019	T	C	0.6109	1.449e-15	806834
BMI_PMID30239722	rs4599660	0.0148	0.0019	T	C	0.2999	1.129e-15	806834
BMI_PMID30239722	rs55789728	0.016	0.0023	A	G	0.7719	1.779e-12	806834
BMI_PMID30239722	rs57149337	-0.0236	0.0022	A	C	0.2484	1.857e-27	806834
BMI_PMID30239722	rs2310819	0.014	0.0019	T	C	0.5154	1.371e-13	806834
BMI_PMID30239722	rs9823565	0.0124	0.002	T	C	0.688	1.466e-09	806834
BMI_PMID30239722	rs7574085	-0.0357	0.0023	C	G	0.2214	1.946e-53	806834
BMI_PMID30239722	rs7035411	-0.0141	0.0023	T	C	0.7863	1.156e-09	806834
BMI_PMID30239722	rs2877960	-0.0175	0.0018	A	G	0.3551	1.161e-22	806834
BMI_PMID30239722	rs9436446	0.0177	0.002	A	G	0.2331	1.967e-18	806834
BMI_PMID30239722	rs3825393	-0.0102	0.0017	T	C	0.358	1.873e-09	806834
BMI_PMID30239722	rs2616469	-0.0117	0.0019	A	G	0.602	1.337e-09	806834
BMI_PMID30239722	rs9901404	0.0147	0.0018	A	G	0.484	1.024e-15	806834
BMI_PMID30239722	rs8049014	0.0121	0.002	A	G	0.7737	1.134e-09	806834
BMI_PMID30239722	rs6471941	0.014	0.0021	A	G	0.1732	1.961e-11	806834
BMI_PMID30239722	rs4926833	-0.0163	0.0018	A	G	0.6325	1.958e-20	806834
BMI_PMID30239722	rs4715213	0.041	0.0021	T	C	0.1494	1.719e-81	806834
BMI_PMID30239722	rs6766610	-0.0099	0.0016	A	C	0.5376	1.242e-09	806834
BMI_PMID30239722	rs4261180	0.0123	0.0019	A	C	0.5949	1.994e-10	806834
BMI_PMID30239722	rs7989946	0.011	0.0017	C	G	0.4419	1.801e-10	806834
BMI_PMID30239722	rs4455176	-0.0124	0.0019	A	T	0.5004	1.038e-10	806834
BMI_PMID30239722	rs4775978	0.0126	0.0017	T	C	0.5288	1.46e-13	806834
BMI_PMID30239722	rs28729295	-0.0143	0.0021	T	C	0.2865	1.199e-11	806834
BMI_PMID30239722	rs6805989	0.0132	0.002	A	G	0.2507	1.853e-11	806834
BMI_PMID30239722	rs1942819	-0.0142	0.0021	T	C	0.7153	1.636e-11	806834
BMI_PMID30239722	rs9469911	-0.0302	0.0027	A	G	0.8582	1.559e-28	806834
BMI_PMID30239722	rs9289978	0.0122	0.002	A	G	0.3405	1.016e-09	806834
BMI_PMID30239722	rs72821122	-0.0212	0.0025	T	C	0.8188	1.03e-17	806834
BMI_PMID30239722	rs1022669	-0.0124	0.0019	A	G	0.413	1.495e-10	806834
BMI_PMID30239722	rs13215538	0.023	0.0026	T	C	0.8632	1.778e-18	806834
BMI_PMID30239722	rs12681432	0.0121	0.002	A	G	0.4022	1.267e-09	806834
BMI_PMID30239722	rs9369984	-0.0138	0.0019	T	G	0.6064	1.473e-12	806834
BMI_PMID30239722	rs1488712	0.0133	0.0022	A	G	0.7521	1.57e-09	806834
BMI_PMID30239722	rs3927078	0.0212	0.0033	A	T	0.0896	1.559e-10	806834
BMI_PMID30239722	rs13320560	0.0157	0.0022	A	G	0.1539	1.565e-12	806834
BMI_PMID30239722	rs12295855	0.0157	0.0019	A	G	0.7707	1.715e-16	806834
BMI_PMID30239722	rs79157715	0.0246	0.0041	A	G	0.0577	1.891e-09	806834
BMI_PMID30239722	rs830783	-0.0176	0.0022	T	C	0.1887	1.782e-15	806834
BMI_PMID30239722	rs7714425	-0.0106	0.0017	T	C	0.6253	1.335e-09	806834
BMI_PMID30239722	rs1968482	-0.0221	0.0018	T	C	0.6774	1.137e-34	806834
BMI_PMID30239722	rs6690398	0.0125	0.0017	A	G	0.5501	1.92e-13	806834
BMI_PMID30239722	rs6548221	0.0145	0.002	A	G	0.2264	1.064e-13	806834
BMI_PMID30239722	rs10759926	0.0129	0.002	T	C	0.6613	1.376e-10	806834
BMI_PMID30239722	rs1942826	0.0156	0.0024	A	G	0.1484	1.539e-10	806834
BMI_PMID30239722	rs2022050	-0.0158	0.0026	A	G	0.1573	1.788e-09	806834
BMI_PMID30239722	rs1565225	-0.0134	0.0022	A	G	0.2476	1.153e-09	806834
BMI_PMID30239722	rs6675726	-0.011	0.0017	A	G	0.5803	1.27e-10	806834
BMI_PMID30239722	rs6781988	-0.0122	0.0019	T	C	0.5056	1.652e-10	806834
BMI_PMID30239722	rs4424923	-0.0228	0.0019	T	C	0.4446	1.35e-32	806834
BMI_PMID30239722	rs946526	-0.0313	0.0042	T	C	0.0437	1.812e-13	806834
BMI_PMID30239722	rs35298938	-0.0207	0.0025	A	C	0.1746	1.47e-16	806834
BMI_PMID30239722	rs1067377	-0.0127	0.0021	T	G	0.232	1.286e-09	806834
BMI_PMID30239722	rs56079252	-0.0193	0.0027	A	T	0.8555	1.173e-12	806834
BMI_PMID30239722	rs13097720	0.0182	0.0022	A	G	0.2473	1.324e-16	806834
BMI_PMID30239722	rs6797840	-0.013	0.0019	A	C	0.4665	1.023e-11	806834
BMI_PMID30239722	rs396354	0.0144	0.0019	T	C	0.2855	1.822e-14	806834
BMI_PMID30239722	rs1531576	0.0178	0.0019	A	G	0.4254	1.557e-20	806834
BMI_PMID30239722	rs11908421	0.0129	0.0021	T	C	0.7915	1.25e-09	806834
BMI_PMID30239722	rs785472	0.0109	0.0017	A	T	0.4228	1.642e-10	806834
BMI_PMID30239722	rs2794645	-0.0148	0.0019	A	G	0.5575	1.594e-14	806834
BMI_PMID30239722	rs2172338	-0.0323	0.0043	A	G	0.9493	1.127e-13	806834
BMI_PMID30239722	rs1358349	0.0143	0.0021	A	G	0.719	1.359e-11	806834
BMI_PMID30239722	rs3961455	-0.0123	0.002	A	G	0.2253	1.667e-09	806834
BMI_PMID30239722	rs5744591	0.0236	0.003	A	T	0.9207	1.01e-14	806834
BMI_PMID30239722	rs10053995	0.0119	0.0019	A	G	0.2958	1.696e-10	806834
BMI_PMID30239722	rs17736498	-0.0182	0.003	T	C	0.089	1.558e-09	806834
BMI_PMID30239722	rs254045	-0.0115	0.0019	A	G	0.5625	1.83e-09	806834
BMI_PMID30239722	rs11191521	-0.0247	0.0035	T	G	0.9201	1.705e-12	806834
BMI_PMID30239722	rs4665290	0.0184	0.0025	A	G	0.8202	1.236e-13	806834
BMI_PMID30239722	rs73165039	0.0175	0.0024	A	G	0.7989	1.893e-13	806834
BMI_PMID30239722	rs6551293	0.0164	0.0026	T	C	0.8387	1.55e-10	806834
BMI_PMID30239722	rs13296444	0.0116	0.0019	A	G	0.2324	1.254e-09	806834
BMI_PMID30239722	rs10758425	-0.0123	0.0019	T	G	0.5347	1.277e-10	806834
BMI_PMID30239722	rs4560371	-0.0143	0.0021	T	C	0.2072	1.157e-11	806834
BMI_PMID30239722	rs12204800	-0.0153	0.0023	T	C	0.2276	1.157e-11	806834
BMI_PMID30239722	rs56399768	-0.0234	0.0027	A	T	0.1394	1.646e-17	806834
BMI_PMID30239722	rs6141434	-0.0123	0.0019	T	G	0.4209	1.592e-10	806834
BMI_PMID30239722	rs1381010	-0.0124	0.002	A	G	0.3131	1.492e-09	806834
BMI_PMID30239722	rs7772251	-0.0112	0.0019	A	G	0.3316	1.475e-09	806834
BMI_PMID30239722	rs7525325	0.0213	0.003	A	G	0.1135	1.048e-12	806834
BMI_PMID30239722	rs12327784	-0.018	0.003	T	C	0.0763	1.855e-09	806834
BMI_PMID30239722	rs10789504	-0.0164	0.0019	A	T	0.5739	1.063e-17	806834
BMI_PMID30239722	rs6434955	-0.0144	0.0022	A	G	0.168	1.551e-10	806834
BMI_PMID30239722	rs2660243	0.0133	0.0019	A	G	0.2989	1.186e-12	806834
BMI_PMID30239722	rs75581651	0.0152	0.0022	A	G	0.7651	1.603e-11	806834
BMI_PMID30239722	rs17227678	0.018	0.0024	T	C	0.1398	1.285e-13	806834
BMI_PMID30239722	rs9394605	-0.012	0.0019	A	G	0.2997	1.436e-10	806834
BMI_PMID30239722	rs72858219	0.0143	0.0024	A	G	0.2052	1.303e-09	806834
BMI_PMID30239722	rs62250492	0.0143	0.0019	T	C	0.3843	1.684e-13	806834
BMI_PMID30239722	rs9298738	-0.0154	0.0017	T	C	0.5548	1.676e-19	806834
BMI_PMID30239722	rs963044	0.0184	0.0029	T	C	0.0934	1.124e-10	806834
BMI_PMID30239722	rs35815512	-0.0152	0.0019	A	G	0.4216	1.895e-15	806834
BMI_PMID30239722	rs1536981	0.0116	0.0017	T	C	0.4932	1.192e-11	806834
BMI_PMID30239722	rs9644704	0.0146	0.0018	A	G	0.3563	1.911e-16	806834
BMI_PMID30239722	rs17259223	0.0108	0.0018	A	C	0.6478	1.414e-09	806834
BMI_PMID30239722	rs7190802	-0.0128	0.002	T	G	0.6347	1.664e-10	806834
BMI_PMID30239722	rs587896	-0.0133	0.0021	T	C	0.3087	1.088e-10	806834
BMI_PMID30239722	rs1109614	-0.0124	0.0019	A	G	0.5939	1.516e-10	806834
BMI_PMID30239722	rs7374277	0.0229	0.0019	T	C	0.4953	1.588e-33	806834
BMI_PMID30239722	rs2643444	0.0118	0.0019	T	G	0.3857	1.449e-09	806834
BMI_PMID30239722	rs6832733	-0.0118	0.0019	C	G	0.6144	1.437e-09	806834
BMI_PMID30239722	rs10033843	0.014	0.0021	A	G	0.215	1.073e-11	806834
BMI_PMID30239722	rs6729844	0.0128	0.0019	T	G	0.4839	1.277e-11	806834
BMI_PMID30239722	rs4946411	0.0172	0.0024	T	C	0.8101	1.299e-12	806834
BMI_PMID30239722	rs6983332	0.0151	0.0017	T	C	0.4439	1.201e-18	806834
BMI_PMID30239722	rs8102879	-0.016	0.0021	A	G	0.2217	1.288e-14	806834
BMI_PMID30239722	rs74983372	-0.0234	0.003	T	C	0.1101	1.219e-14	806834
BMI_PMID30239722	rs12357530	0.0173	0.0028	A	C	0.1287	1.228e-09	806834
BMI_PMID30239722	rs1609525	-0.0113	0.0017	A	G	0.628	1.045e-10	806834
BMI_PMID30239722	rs17120370	-0.022	0.0037	T	C	0.9494	1.576e-09	806834
BMI_PMID30239722	rs11030026	0.0274	0.0023	A	G	0.1555	1.203e-32	806834
BMI_PMID30239722	rs10268797	-0.0157	0.0024	C	G	0.1861	1.473e-10	806834
BMI_PMID30239722	rs6940570	-0.0135	0.0018	T	C	0.682	1.066e-13	806834
BMI_PMID30239722	rs13022054	0.0106	0.0017	A	G	0.3683	1.02e-09	806834
BMI_PMID30239722	rs2280613	0.0129	0.0019	A	G	0.2536	1.366e-11	806834
BMI_PMID30239722	rs1413618	-0.0121	0.0017	T	C	0.4265	1.419e-12	806834
BMI_PMID30239722	rs2608982	0.0119	0.002	T	G	0.2298	1.87e-09	806834
BMI_PMID30239722	rs2608098	0.0144	0.002	A	T	0.6888	1.789e-12	806834
BMI_PMID30239722	rs3845836	-0.0121	0.0017	T	C	0.5978	1.302e-12	806834
BMI_PMID30239722	rs227187	0.0117	0.0019	A	C	0.5698	1.018e-09	806834
BMI_PMID30239722	rs1600075	-0.02	0.002	A	G	0.3665	1.659e-24	806834
BMI_PMID30239722	rs2504237	-0.015	0.0022	T	G	0.8168	1.009e-11	806834
BMI_PMID30239722	rs3915455	-0.0124	0.0021	T	C	0.3101	1.561e-09	806834
BMI_PMID30239722	rs12712075	0.0122	0.0019	T	C	0.5053	1.246e-10	806834
BMI_PMID30239722	rs1268083	0.0103	0.0017	T	C	0.5206	1.52e-09	806834
BMI_PMID30239722	rs17729501	-0.0161	0.0026	T	C	0.8971	1.002e-09	806834
BMI_PMID30239722	rs13208970	-0.0206	0.0028	T	G	0.1373	1.06e-13	806834
BMI_PMID30239722	rs62365719	0.0118	0.0019	T	C	0.599	1.352e-09	806834
BMI_PMID30239722	rs7576621	-0.0121	0.0019	T	G	0.479	1.339e-10	806834
BMI_PMID30239722	rs2304285	-0.0134	0.0019	A	G	0.2955	1.291e-12	806834
BMI_PMID30239722	rs4841561	0.0129	0.0018	T	C	0.355	1.228e-12	806834
BMI_PMID30239722	rs12583893	0.0207	0.0025	A	G	0.8252	1.454e-16	806834
BMI_PMID30239722	rs1565971	-0.0108	0.0017	T	C	0.5204	1.621e-10	806834
BMI_PMID30239722	rs56358680	-0.0273	0.0019	A	G	0.6097	1.266e-44	806834
BMI_PMID30239722	rs4715132	0.0114	0.0018	T	C	0.7133	1.538e-10	806834
BMI_PMID30239722	rs61779284	0.0173	0.0023	A	G	0.205	1.706e-13	806834
BMI_PMID30239722	rs10032137	-0.0132	0.0017	C	G	0.4049	1.364e-15	806834
BMI_PMID30239722	rs75847543	-0.0303	0.0045	A	G	0.9529	1.594e-11	806834
BMI_PMID30239722	rs3924693	0.0147	0.002	T	C	0.773	1.019e-13	806834
BMI_PMID30239722	rs34699788	0.0119	0.002	C	G	0.6449	1.68e-09	806834
BMI_PMID30239722	rs61779282	-0.0192	0.0026	C	G	0.8403	1.085e-13	806834
BMI_PMID30239722	rs2815765	-0.0223	0.0019	T	C	0.3956	1.031e-30	806834
BMI_PMID30239722	rs7941828	-0.0148	0.002	T	C	0.3554	1.007e-13	806834
BMI_PMID30239722	rs6063776	-0.0251	0.0025	T	C	0.1869	1.56e-24	806834
BMI_PMID30239722	rs3736115	0.0113	0.0019	A	G	0.2783	1.348e-09	806834
BMI_PMID30239722	rs12694050	-0.0104	0.0017	T	C	0.3789	1.641e-09	806834
BMI_PMID30239722	rs1126930	0.0341	0.0053	C	G	0.0339	1.004e-10	806834
BMI_PMID30239722	rs28562988	0.0118	0.002	A	T	0.4016	1.637e-09	806834
BMI_PMID30239722	rs11030024	-0.0248	0.002	T	C	0.2149	1.111e-36	806834
BMI_PMID30239722	rs7041943	-0.0138	0.0023	T	C	0.8341	1.035e-09	806834
BMI_PMID30239722	rs72851476	0.0174	0.0027	A	C	0.8463	1.124e-10	806834
BMI_PMID30239722	rs9840453	0.018	0.0019	T	G	0.2163	1.742e-20	806834
BMI_PMID30239722	rs4261698	-0.0115	0.0019	T	C	0.4529	1.132e-09	806834
BMI_PMID30239722	rs1532728	-0.0125	0.0018	T	C	0.3889	1.155e-12	806834
BMI_PMID30239722	rs1286131	-0.0121	0.002	T	C	0.2242	1.368e-09	806834
BMI_PMID30239722	rs28694532	0.0154	0.0026	A	C	0.8387	1.759e-09	806834
BMI_PMID30239722	rs11776397	0.0116	0.0018	T	C	0.3215	1.436e-10	806834
BMI_PMID30239722	rs811494	-0.0126	0.0019	T	G	0.237	1.033e-11	806834
BMI_PMID30239722	rs9309989	0.0197	0.0026	T	C	0.8987	1.39e-14	806834
BMI_PMID30239722	rs111937612	-0.0222	0.0021	T	C	0.278	1.512e-25	806834
BMI_PMID30239722	rs2270197	-0.0124	0.0017	T	G	0.6777	1.605e-13	806834
BMI_PMID30239722	rs7989022	-0.0143	0.0017	A	G	0.4372	1.058e-16	806834
BMI_PMID30239722	rs78321749	0.029	0.0045	T	G	0.0472	1.123e-10	806834
BMI_PMID30239722	rs6601519	0.0103	0.0017	C	G	0.5563	1.885e-09	806834
BMI_PMID30239722	rs4357530	-0.0133	0.0017	A	G	0.6649	1.188e-14	806834
BMI_PMID30239722	rs4838152	-0.0112	0.0017	A	G	0.3926	1.418e-10	806834
BMI_PMID30239722	rs116430533	0.0213	0.0033	T	C	0.0896	1.333e-10	806834
BMI_PMID30239722	rs72953773	0.0143	0.0024	T	C	0.2007	1.606e-09	806834
BMI_PMID30239722	rs13242981	0.0119	0.002	A	G	0.3761	1.577e-09	806834
BMI_PMID30239722	rs9538089	-0.0143	0.0017	T	G	0.4177	1.183e-16	806834
BMI_PMID30239722	rs73547720	0.0159	0.0026	A	G	0.8385	1.047e-09	806834
BMI_PMID30239722	rs10840072	0.0146	0.0019	T	C	0.5152	1.955e-14	806834
BMI_PMID30239722	rs1950710	0.0158	0.0021	A	G	0.8096	1.361e-13	806834
BMI_PMID30239722	rs6489002	-0.0201	0.0022	T	C	0.2423	1.515e-19	806834
BMI_PMID30239722	rs16872635	0.0235	0.0029	A	T	0.9229	1.425e-15	806834
BMI_PMID30239722	rs62142310	0.021	0.0024	A	C	0.8026	1.145e-18	806834
BMI_PMID30239722	rs9851726	-0.0123	0.0021	C	G	0.31	1.733e-09	806834
BMI_PMID30239722	rs1818184	-0.0122	0.0019	A	G	0.5399	1.632e-10	806834
BMI_PMID30239722	rs34967300	0.0183	0.0023	A	G	0.7809	1.655e-15	806834
BMI_PMID30239722	rs1326608	-0.0134	0.0018	T	C	0.6865	1.892e-13	806834
BMI_PMID30239722	rs2820312	0.023	0.0018	A	G	0.3244	1.502e-37	806834
BMI_PMID30239722	rs145802214	-0.0246	0.0041	A	C	0.9423	1.968e-09	806834
BMI_PMID30239722	rs2133204	-0.0131	0.0019	A	G	0.4033	1.271e-11	806834
BMI_PMID30239722	rs17519833	0.013	0.0021	C	G	0.1893	1.389e-09	806834
BMI_PMID30239722	rs16850592	0.012	0.002	T	C	0.7745	1.329e-09	806834
BMI_PMID30239722	rs4857116	0.0153	0.0019	T	C	0.4364	1.641e-15	806834
BMI_PMID30239722	rs1424396	0.0122	0.0017	T	C	0.5651	1.141e-12	806834
BMI_PMID30239722	rs2030323	-0.0381	0.002	A	C	0.2111	1.093e-81	806834
BMI_PMID30239722	rs118005294	-0.0289	0.0045	A	G	0.9526	1.253e-10	806834
BMI_PMID30239722	rs1477826	0.0122	0.0017	T	C	0.3917	1.551e-12	806834
BMI_PMID30239722	rs2470520	-0.0104	0.0017	T	C	0.5788	1.075e-09	806834
BMI_PMID30239722	rs35559811	0.0205	0.0023	A	G	0.7671	1.254e-19	806834
BMI_PMID30239722	rs2091377	-0.0145	0.002	T	C	0.3794	1.497e-13	806834
BMI_PMID30239722	rs1612517	0.0103	0.0017	T	C	0.5406	1.389e-09	806834
BMI_PMID30239722	rs62002455	0.016	0.0027	T	C	0.1541	1.803e-09	806834
BMI_PMID30239722	rs1052618	-0.0123	0.0018	A	G	0.3315	1.726e-11	806834
BMI_PMID30239722	rs73146095	-0.0234	0.003	T	C	0.1101	1.192e-14	806834
BMI_PMID30239722	rs10743083	-0.0177	0.0025	A	G	0.1776	1.227e-12	806834
BMI_PMID30239722	rs61827959	0.0192	0.003	T	C	0.1156	1.049e-10	806834
BMI_PMID30239722	rs9858085	-0.0148	0.0021	A	G	0.2942	1.426e-12	806834
BMI_PMID30239722	rs35847492	0.0164	0.0021	C	G	0.3167	1.752e-15	806834
BMI_PMID30239722	rs7357259	0.0132	0.002	T	C	0.3801	1.948e-11	806834
BMI_PMID30239722	rs13004383	0.0187	0.0024	A	G	0.1402	1.489e-14	806834
BMI_PMID30239722	rs35901559	-0.0174	0.0027	T	C	0.8533	1.075e-10	806834
BMI_PMID30239722	rs9300092	-0.015	0.0016	A	G	0.4638	1.734e-20	806834
BMI_PMID30239722	rs11150601	-0.0122	0.0017	A	G	0.6225	1.349e-12	806834
BMI_PMID30239722	rs2248551	0.0163	0.0023	A	G	0.1513	1.187e-12	806834
BMI_PMID30239722	rs9817132	-0.0124	0.002	A	G	0.312	1.491e-09	806834
BMI_PMID30239722	rs6445547	-0.0144	0.002	T	C	0.7798	1.065e-12	806834
BMI_PMID30239722	rs13316214	-0.0158	0.0022	A	G	0.7608	1.387e-12	806834
BMI_PMID30239722	rs6465643	0.0119	0.002	T	C	0.363	1.646e-09	806834
BMI_PMID30239722	rs7004604	-0.0117	0.0017	A	G	0.4024	1.46e-11	806834
BMI_PMID30239722	rs9894736	0.011	0.0017	A	G	0.3888	1.829e-10	806834
BMI_PMID30239722	rs4711989	-0.0146	0.0021	T	G	0.6927	1.245e-12	806834
BMI_PMID30239722	rs11012749	-0.0127	0.0017	A	C	0.4613	1.114e-13	806834
BMI_PMID30239722	rs4543024	0.0143	0.0019	T	C	0.3841	1.842e-13	806834
BMI_PMID30239722	rs6917791	0.0138	0.002	T	C	0.3183	1.046e-11	806834
BMI_PMID30239722	rs6560186	-0.0109	0.0017	A	G	0.535	1.404e-10	806834
BMI_PMID30239722	rs10498934	0.0104	0.0017	A	G	0.5892	1.679e-09	806834
BMI_PMID30239722	rs13249843	0.0166	0.002	T	G	0.3373	1.308e-16	806834
BMI_PMID30239722	rs4149391	-0.0274	0.0024	T	C	0.7303	1.089e-29	806834
BMI_PMID30239722	rs2391517	-0.0113	0.0018	A	G	0.6564	1.514e-10	806834
BMI_PMID30239722	rs2422135	-0.0153	0.0019	T	C	0.5786	1.323e-15	806834
BMI_PMID30239722	rs4400684	0.0122	0.0019	A	G	0.5299	1.474e-10	806834
BMI_PMID30239722	rs7479057	0.0116	0.0019	T	C	0.4894	1.113e-09	806834
BMI_PMID30239722	rs9894401	0.0126	0.0019	A	G	0.2549	1.162e-10	806834
BMI_PMID30239722	rs2916075	-0.0163	0.0026	C	G	0.1669	1.811e-10	806834
BMI_PMID30239722	rs13300385	-0.0183	0.003	T	G	0.8881	1.758e-09	806834
BMI_PMID30239722	rs7233720	0.0269	0.0019	T	C	0.473	1.346e-44	806834
BMI_PMID30239722	rs1937433	-0.0129	0.0017	C	G	0.4913	1.908e-14	806834
BMI_PMID30239722	rs1398263	-0.0122	0.0017	T	C	0.3532	1.256e-12	806834
BMI_PMID30239722	rs1946376	-0.0155	0.002	A	G	0.2491	1.028e-14	806834
BMI_PMID30239722	rs62183907	0.0115	0.0019	T	C	0.5471	1.101e-09	806834
BMI_PMID30239722	rs3754030	-0.0123	0.0019	T	C	0.5392	1.032e-10	806834
BMI_PMID30239722	rs12421425	0.0219	0.0036	T	C	0.0505	1.715e-09	806834
BMI_PMID30239722	rs9591189	0.0148	0.0019	T	G	0.5817	1.71e-14	806834
BMI_PMID30239722	rs12578952	0.019	0.0022	A	G	0.7392	1.684e-18	806834
BMI_PMID30239722	rs7717663	-0.0131	0.0018	A	C	0.324	1.961e-13	806834
BMI_PMID30239722	rs72953784	-0.0143	0.0024	A	G	0.7994	1.666e-09	806834
BMI_PMID30239722	rs61373376	-0.0296	0.0027	T	C	0.1496	1.864e-28	806834
BMI_PMID30239722	rs2114826	-0.0136	0.0023	T	C	0.1693	1.826e-09	806834
BMI_PMID30239722	rs6436071	-0.0119	0.0017	A	T	0.5383	1.96e-12	806834
BMI_PMID30239722	rs34533576	-0.0244	0.0034	C	G	0.9164	1.356e-12	806834
BMI_PMID30239722	rs215638	-0.0151	0.002	T	G	0.6172	1.29e-14	806834
BMI_PMID30239722	rs7940112	-0.0104	0.0017	T	C	0.5056	1.153e-09	806834
BMI_PMID30239722	rs34654589	-0.02	0.0019	C	G	0.585	1.739e-25	806834
BMI_PMID30239722	rs7721104	0.0195	0.0024	C	G	0.8115	1.041e-15	806834
BMI_PMID30239722	rs2721962	-0.0155	0.0018	A	T	0.3567	1.876e-18	806834
BMI_PMID30239722	rs1427828	0.0141	0.0017	C	G	0.4483	1.281e-16	806834
BMI_PMID30239722	rs10818054	-0.0129	0.002	C	G	0.3382	1.59e-10	806834
BMI_PMID30239722	rs1006353	0.0118	0.0018	A	G	0.2609	1.486e-10	806834
BMI_PMID30239722	rs72774592	0.0149	0.0022	A	T	0.2456	1.164e-11	806834
BMI_PMID30239722	rs10051965	-0.0199	0.0019	T	C	0.3834	1.475e-24	806834
BMI_PMID30239722	rs28517865	0.0124	0.0019	T	C	0.5591	1.104e-10	806834
BMI_PMID30239722	rs4937870	0.0112	0.0019	A	G	0.6941	1.559e-09	806834
BMI_PMID30239722	rs4443171	0.0149	0.0022	T	C	0.1469	1.231e-11	806834
BMI_PMID30239722	rs9564267	0.0111	0.0017	A	G	0.3464	1.3e-10	806834
BMI_PMID30239722	rs7845257	-0.015	0.0023	C	G	0.156	1.065e-10	806834
BMI_PMID30239722	rs7492628	0.013	0.0019	C	G	0.68	1.922e-12	806834
BMI_PMID30239722	rs56764559	-0.013	0.002	A	C	0.3387	1.186e-10	806834
BMI_PMID30239722	rs1821002	0.0161	0.0019	C	G	0.4019	1.286e-16	806834
BMI_PMID30239722	rs2856238	0.0163	0.0017	T	C	0.4384	1.642e-21	806834
BMI_PMID30239722	rs9563607	0.0152	0.0025	A	T	0.8233	1.265e-09	806834
BMI_PMID30239722	rs2693896	0.0114	0.0019	T	C	0.5796	1.972e-09	806834
BMI_PMID30239722	rs10799781	-0.0141	0.0023	T	C	0.7903	1.102e-09	806834
BMI_PMID30239722	rs1471712	0.0197	0.0016	A	G	0.5665	1.318e-33	806834
BMI_PMID30239722	rs7527356	-0.0186	0.0031	T	C	0.8921	1.237e-09	806834
BMI_PMID30239722	rs6678864	-0.0194	0.0032	A	C	0.9034	1.504e-09	806834
BMI_PMID30239722	rs4267043	0.0121	0.002	A	T	0.342	1.635e-09	806834
BMI_PMID30239722	rs2854207	0.0128	0.0019	C	G	0.7152	1.7e-11	806834
BMI_PMID30239722	rs7118766	-0.0122	0.0019	A	T	0.4745	1.436e-10	806834
BMI_PMID30239722	rs2029296	0.0166	0.0017	T	C	0.5535	1.284e-22	806834
BMI_PMID30239722	rs6731886	-0.0152	0.0024	A	C	0.1976	1.696e-10	806834
BMI_PMID30239722	rs34838	-0.0242	0.0019	A	G	0.5534	1.336e-36	806834
BMI_PMID30239722	rs1862499	-0.0139	0.0018	A	G	0.3848	1.387e-14	806834
BMI_PMID30239722	rs7634441	-0.0187	0.0019	A	G	0.5625	1.31e-22	806834
BMI_PMID30239722	rs4804024	0.0226	0.002	T	C	0.6938	1.403e-28	806834
BMI_PMID30239722	rs13266989	0.0104	0.0017	C	G	0.5895	1.717e-09	806834
BMI_PMID30239722	rs11789637	-0.0105	0.0017	C	G	0.4328	1.698e-09	806834
BMI_PMID30239722	rs4317101	-0.0143	0.002	A	T	0.7686	1.019e-12	806834
BMI_PMID30239722	rs2666781	-0.0145	0.0018	A	C	0.6838	1.525e-15	806834
BMI_PMID30239722	rs6532412	-0.0153	0.0022	A	T	0.1947	1.568e-12	806834
BMI_PMID30239722	rs2227612	-0.0159	0.0026	T	G	0.8796	1.705e-09	806834
BMI_PMID30239722	rs2968844	0.013	0.0019	T	C	0.2774	1.441e-11	806834
BMI_PMID30239722	rs9678953	-0.0174	0.0018	A	G	0.2483	1.23e-21	806834
BMI_PMID30239722	rs3759584	0.0154	0.002	T	C	0.6432	1.421e-14	806834
BMI_PMID30239722	rs323762	-0.0395	0.0066	A	T	0.9787	1.992e-09	806834
BMI_PMID30239722	rs1789166	0.0143	0.0019	A	C	0.6592	1.604e-14	806834
BMI_PMID30239722	rs10110500	0.0147	0.0023	A	G	0.1671	1.482e-10	806834
BMI_PMID30239722	rs7758926	-0.0177	0.0026	A	G	0.8718	1.427e-11	806834
BMI_PMID30239722	rs1001817	-0.0111	0.0017	T	C	0.5044	1.693e-10	806834
BMI_PMID30239722	rs4840573	-0.0131	0.0018	A	G	0.3984	1.777e-13	806834
BMI_PMID30239722	rs2977951	0.0118	0.002	T	C	0.6156	1.285e-09	806834
BMI_PMID30239722	rs4780273	-0.0135	0.0018	T	C	0.6956	1.496e-13	806834
BMI_PMID30239722	rs2712654	-0.0137	0.0019	A	T	0.7373	1.403e-12	806834
BMI_PMID30239722	rs914310	-0.0104	0.0017	T	G	0.3987	1.656e-09	806834
BMI_PMID30239722	rs10838193	-0.011	0.0018	A	G	0.3375	1.659e-09	806834
BMI_PMID30239722	rs4792717	-0.0115	0.0017	A	G	0.4494	1.745e-11	806834
BMI_PMID30239722	rs1336785	-0.0254	0.0017	C	G	0.6185	1.423e-51	806834
BMI_PMID30239722	rs10756304	-0.0139	0.002	T	C	0.3656	1.705e-12	806834
BMI_PMID30239722	rs76431119	0.0138	0.002	A	G	0.3704	1.75e-12	806834
BMI_PMID30239722	rs2623284	0.0118	0.0019	T	C	0.5896	1.25e-09	806834
BMI_PMID30239722	rs7305590	0.018	0.0022	T	C	0.7447	1.896e-16	806834
BMI_PMID30239722	rs7771651	0.0229	0.0024	A	T	0.8564	1.935e-22	806834
BMI_PMID30239722	rs844788	0.0141	0.0023	T	C	0.8377	1.622e-09	806834
BMI_PMID30239722	rs3858703	0.0115	0.0019	A	G	0.6906	1.04e-09	806834
BMI_PMID30239722	rs62276471	-0.0133	0.0022	A	G	0.7536	1.626e-09	806834
BMI_PMID30239722	rs7685566	-0.0115	0.0019	A	G	0.5181	1.353e-09	806834
BMI_PMID30239722	rs733594	0.0128	0.0018	T	C	0.7286	1.773e-12	806834
BMI_PMID30239722	rs13336347	0.0189	0.0019	C	G	0.6009	1.529e-22	806834
BMI_PMID30239722	rs11923343	0.0173	0.0017	A	G	0.3813	1.409e-24	806834
BMI_PMID30239722	rs7601291	-0.0147	0.0018	C	G	0.6623	1.814e-16	806834
BMI_PMID30239722	rs35384424	-0.0304	0.0048	T	C	0.044	1.976e-10	806834
BMI_PMID30239722	rs7187961	-0.0476	0.0024	T	C	0.2013	1.06e-89	806834
BMI_PMID30239722	rs3754346	0.0154	0.0021	T	C	0.2017	1.466e-13	806834
BMI_PMID30239722	rs1435670	-0.0103	0.0017	A	T	0.5011	1.169e-09	806834
BMI_PMID30239722	rs4963142	0.0108	0.0017	T	C	0.5032	1.448e-10	806834
BMI_PMID30239722	rs34883441	-0.0157	0.0025	A	G	0.8185	1.644e-10	806834
BMI_PMID30239722	rs4577498	0.0127	0.002	T	C	0.3588	1.521e-10	806834
BMI_PMID30239722	rs59061704	0.0125	0.002	C	G	0.3833	1.413e-10	806834
BMI_PMID30239722	rs638177	-0.0145	0.002	T	C	0.7734	1.251e-12	806834
BMI_PMID30239722	rs1592250	-0.0116	0.0019	A	G	0.478	1.02e-09	806834
BMI_PMID30239722	rs1252224	-0.0131	0.002	T	C	0.2272	1.536e-10	806834
BMI_PMID30239722	rs12039972	0.015	0.0019	A	C	0.3779	1.022e-14	806834
BMI_PMID30239722	rs349367	-0.0188	0.0022	A	G	0.8125	1.012e-17	806834
BMI_PMID30239722	rs10433515	0.0122	0.0017	T	C	0.3918	1.473e-12	806834
BMI_PMID30239722	rs7997887	0.0133	0.0021	A	G	0.6913	1.091e-10	806834
BMI_PMID30239722	rs33976552	-0.0136	0.002	C	G	0.6666	1.53e-11	806834
BMI_PMID30239722	rs13047803	-0.0146	0.0018	T	C	0.3622	1.176e-16	806834
BMI_PMID30239722	rs80215994	0.0147	0.0024	T	C	0.189	1.065e-09	806834
BMI_PMID30239722	rs10452032	-0.0161	0.0025	A	G	0.8251	1.083e-10	806834
BMI_PMID30239722	rs210148	0.0127	0.002	A	G	0.6333	1.069e-10	806834
BMI_PMID30239722	rs2465022	-0.0181	0.0023	A	G	0.2319	1.065e-15	806834
BMI_PMID30239722	rs6765881	0.0143	0.0019	A	G	0.3841	1.58e-13	806834
BMI_PMID30239722	rs6719609	0.0154	0.0022	A	G	0.187	1.898e-12	806834
BMI_PMID30239722	rs7873746	-0.0107	0.0017	A	C	0.4513	1.096e-10	806834
BMI_PMID30239722	rs36075373	0.0248	0.0024	A	T	0.8022	1.812e-25	806834
BMI_PMID30239722	rs2162524	-0.0149	0.0018	T	C	0.693	1.855e-16	806834
BMI_PMID30239722	rs62492285	0.0123	0.002	C	G	0.3397	1.052e-09	806834
BMI_PMID30239722	rs74346352	-0.0237	0.0029	A	C	0.875	1.591e-16	806834
BMI_PMID30239722	rs2521486	-0.0147	0.0022	A	G	0.7364	1.053e-11	806834
BMI_PMID30239722	rs17805843	0.0256	0.0022	A	T	0.8102	1.176e-31	806834
BMI_PMID30239722	rs1450786	0.0126	0.002	A	G	0.6239	1.143e-10	806834
BMI_PMID30239722	rs10957607	0.0137	0.002	T	C	0.6521	1.863e-11	806834
BMI_PMID30239722	rs297932	0.0129	0.002	C	G	0.6362	1.325e-10	806834
BMI_PMID30239722	rs553731	0.032	0.0018	A	G	0.2786	1.171e-68	806834
BMI_PMID30239722	rs6030811	0.0158	0.0026	A	G	0.8436	1.702e-09	806834
BMI_PMID30239722	rs2760899	-0.0147	0.002	A	C	0.3428	1.967e-13	806834
BMI_PMID30239722	rs3914133	0.0127	0.0021	T	C	0.2035	1.962e-09	806834
BMI_PMID30239722	rs111357538	-0.0309	0.0046	A	G	0.0452	1.597e-11	806834
BMI_PMID30239722	rs9538162	0.0156	0.0017	T	C	0.5782	1.105e-19	806834
BMI_PMID30239722	rs9992341	-0.0117	0.0017	C	G	0.4061	1.785e-11	806834
BMI_PMID30239722	rs10750216	0.0113	0.0017	A	G	0.3854	1.211e-10	806834
BMI_PMID30239722	rs17666595	-0.0112	0.0017	T	C	0.3902	1.56e-10	806834
BMI_PMID30239722	rs756190	-0.039	0.0017	A	T	0.6568	1.14e-112	806834
BMI_PMID30239722	rs3751813	0.0578	0.0016	T	G	0.5648	1.56e-275	806834
BMI_PMID30239722	rs10819196	0.0119	0.002	T	C	0.3883	1.241e-09	806834
BMI_PMID30239722	rs538737	0.0147	0.0019	C	G	0.605	1.362e-14	806834
BMI_PMID30239722	rs2409569	0.0152	0.0021	C	G	0.6871	1.299e-13	806834
BMI_PMID30239722	rs10513507	-0.0122	0.0018	T	C	0.669	1.424e-11	806834
BMI_PMID30239722	rs6019451	-0.0138	0.0022	A	G	0.2001	1.358e-10	806834
BMI_PMID30239722	rs424708	-0.0138	0.0023	C	G	0.8296	1.59e-09	806834
BMI_PMID30239722	rs2539672	0.0128	0.0021	T	C	0.2189	1.069e-09	806834
BMI_PMID30239722	rs35633336	0.0162	0.0022	T	G	0.2541	1.351e-13	806834
BMI_PMID30239722	rs4703678	0.0222	0.0021	T	C	0.7221	1.599e-25	806834
BMI_PMID30239722	rs3924463	0.0115	0.0019	T	C	0.4427	1.619e-09	806834
BMI_PMID30239722	rs28680211	-0.0168	0.0019	A	T	0.5551	1.879e-18	806834
BMI_PMID30239722	rs74126482	-0.0325	0.0054	T	C	0.0318	1.961e-09	806834
BMI_PMID30239722	rs12324045	0.0142	0.0019	C	G	0.7288	1.228e-13	806834
BMI_PMID30239722	rs9566105	-0.0113	0.0019	A	G	0.2953	1.807e-09	806834
BMI_PMID30239722	rs10908486	-0.0119	0.0018	C	G	0.3803	1.306e-11	806834
BMI_PMID30239722	rs27774	0.016	0.0021	A	G	0.3008	1.03e-14	806834
BMI_PMID30239722	rs2560048	-0.0112	0.0018	T	C	0.3631	1.613e-10	806834
BMI_PMID30239722	rs996427	-0.0145	0.0021	A	G	0.1886	1.25e-11	806834
BMI_PMID30239722	rs8192675	-0.0155	0.0018	T	C	0.7113	1.736e-18	806834
BMI_PMID30239722	rs34514972	0.0142	0.0021	C	G	0.7107	1.539e-11	806834
BMI_PMID30239722	rs705702	0.0122	0.0018	A	G	0.6816	1.199e-11	806834
BMI_PMID30239722	rs72748235	0.0147	0.0023	A	T	0.7797	1.127e-10	806834
BMI_PMID30239722	rs6994772	-0.011	0.0018	A	G	0.3124	1.728e-09	806834
BMI_PMID30239722	rs6126516	-0.0136	0.0017	T	C	0.5152	1.381e-15	806834
BMI_PMID30239722	rs1630182	-0.0103	0.0017	A	G	0.4597	1.563e-09	806834
BMI_PMID30239722	rs11644834	0.0188	0.0021	A	C	0.8124	1.432e-19	806834
BMI_PMID30239722	rs9319178	-0.0133	0.0021	A	C	0.3087	1.076e-10	806834
BMI_PMID30239722	rs6796162	0.012	0.0017	A	C	0.4968	1.664e-12	806834
BMI_PMID30239722	rs10192245	0.0175	0.0029	T	G	0.8763	1.108e-09	806834
BMI_PMID30239722	rs3980286	-0.0186	0.0027	A	G	0.8714	1.168e-11	806834
BMI_PMID30239722	rs7005904	-0.0136	0.0017	T	C	0.4947	1.845e-15	806834
BMI_PMID30239722	rs6884993	-0.0113	0.0019	T	C	0.7036	1.378e-09	806834
BMI_PMID30239722	rs79769556	-0.0115	0.0019	A	G	0.5029	1.749e-09	806834
BMI_PMID30239722	rs2439434	-0.0148	0.0019	A	G	0.6118	1.563e-14	806834
BMI_PMID30239722	rs205319	-0.0156	0.0017	T	G	0.4417	1.328e-19	806834
BMI_PMID30239722	rs2427650	-0.0143	0.0017	A	C	0.4935	1.303e-16	806834
BMI_PMID30239722	rs1972410	-0.0119	0.0019	A	C	0.3089	1.557e-10	806834
BMI_PMID30239722	rs2663300	-0.0182	0.0019	C	G	0.4893	1.882e-21	806834
BMI_PMID30239722	rs8028890	0.0126	0.0017	C	G	0.5287	1.736e-13	806834
BMI_PMID30239722	rs4501427	-0.0134	0.0021	A	C	0.2219	1.175e-10	806834
BMI_PMID30239722	rs9881063	-0.0111	0.0017	T	G	0.629	1.696e-10	806834
BMI_PMID30239722	rs35096613	0.015	0.0022	A	G	0.2373	1.753e-11	806834
BMI_PMID30239722	rs2425848	-0.0124	0.002	A	G	0.599	1.862e-10	806834
BMI_PMID30239722	rs10801376	-0.0124	0.0017	T	C	0.3546	1.156e-12	806834
BMI_PMID30239722	rs1681818	0.0146	0.002	A	G	0.7538	1.53e-13	806834
BMI_PMID30239722	rs116770907	0.025	0.0041	T	C	0.058	1.009e-09	806834
BMI_PMID30239722	rs13157189	0.0164	0.0026	T	C	0.1265	1.364e-10	806834
BMI_PMID30239722	rs12885124	-0.0163	0.0019	T	G	0.5335	1.248e-17	806834
BMI_PMID30239722	rs61944701	-0.0153	0.0025	T	C	0.8259	1.17e-09	806834
BMI_PMID30239722	rs6745423	-0.0156	0.0019	A	T	0.7156	1.022e-16	806834
BMI_PMID30239722	rs4856583	0.0142	0.0019	A	G	0.3841	1.784e-13	806834
BMI_PMID30239722	rs9930501	-0.0664	0.0017	A	G	0.5617	1.3e-305	806834
BMI_PMID30239722	rs62142275	0.0216	0.0024	A	C	0.8037	1.292e-19	806834
BMI_PMID30239722	rs2221298	0.0122	0.0017	T	C	0.5578	1.552e-12	806834
BMI_PMID30239722	rs111243979	0.0155	0.0024	A	G	0.8084	1.374e-10	806834
BMI_PMID30239722	rs736408	0.0115	0.0018	T	C	0.3393	1.073e-10	806834
BMI_PMID30239722	rs73135425	-0.0327	0.0036	T	C	0.0738	1.751e-19	806834
BMI_PMID30239722	rs56328815	-0.0159	0.0023	A	G	0.2151	1.069e-11	806834
BMI_PMID30239722	rs35608699	-0.0144	0.0019	A	T	0.6178	1.453e-13	806834
BMI_PMID30239722	rs6465641	0.0119	0.002	A	G	0.3637	1.648e-09	806834
BMI_PMID30239722	rs6738297	0.0258	0.002	A	G	0.3379	1.615e-37	806834
BMI_PMID30239722	rs3093786	0.0448	0.0069	A	G	0.0142	1.139e-10	806834
BMI_PMID30239722	rs3770799	-0.0114	0.0018	A	G	0.6367	1.213e-10	806834
BMI_PMID30239722	rs34759087	-0.0199	0.0029	T	C	0.1178	1.245e-11	806834
BMI_PMID30239722	rs66835971	-0.0136	0.0021	A	G	0.2785	1.419e-10	806834
BMI_PMID30239722	rs34141091	-0.0216	0.0029	A	T	0.1236	1.874e-13	806834
BMI_PMID30239722	rs35210174	0.0151	0.002	T	C	0.3199	1.266e-13	806834
BMI_PMID30239722	rs1156542	0.015	0.0022	A	G	0.1773	1.08e-11	806834
BMI_PMID30239722	rs12617779	-0.0128	0.0019	A	G	0.4814	1.136e-11	806834
BMI_PMID30239722	rs9680881	-0.0153	0.0022	A	G	0.2897	1.172e-12	806834
BMI_PMID30239722	rs12314502	0.0221	0.0024	A	C	0.2569	1.767e-20	806834
BMI_PMID30239722	rs7549291	0.0186	0.0027	T	C	0.1286	1.083e-11	806834
BMI_PMID30239722	rs13110448	0.0124	0.0018	A	C	0.6635	1.001e-11	806834
BMI_PMID30239722	rs506494	0.0103	0.0017	T	C	0.569	1.852e-09	806834
BMI_PMID30239722	rs10932352	0.0162	0.0024	T	C	0.1932	1.604e-11	806834
BMI_PMID30239722	rs72681025	0.0138	0.0023	A	C	0.7698	1.365e-09	806834
BMI_PMID30239722	rs10912717	-0.0186	0.0027	C	G	0.8713	1.142e-11	806834
BMI_PMID30239722	rs17303769	0.0116	0.0019	A	G	0.4735	1.149e-09	806834
BMI_PMID30239722	rs6756829	0.0125	0.0017	T	G	0.4468	1.888e-13	806834
BMI_PMID30239722	rs992623	-0.0142	0.0021	A	G	0.1738	1.615e-11	806834
BMI_PMID30239722	rs6575905	0.0202	0.0034	T	C	0.0875	1.889e-09	806834
BMI_PMID30239722	rs6985776	0.0126	0.0021	T	C	0.2121	1.945e-09	806834
BMI_PMID30239722	rs2919906	0.0408	0.0068	A	G	0.0202	1.67e-09	806834
BMI_PMID30239722	rs28591576	-0.0173	0.0019	T	C	0.5042	1.987e-19	806834
BMI_PMID30239722	rs12137651	0.0184	0.002	A	G	0.2323	1.206e-19	806834
BMI_PMID30239722	rs10130216	-0.0153	0.002	A	T	0.3847	1.281e-14	806834
BMI_PMID30239722	rs1835514	-0.0173	0.0017	C	G	0.5145	1.873e-24	806834
BMI_PMID30239722	rs35523060	0.0146	0.0024	A	T	0.8084	1.83e-09	806834
BMI_PMID30239722	rs6585422	-0.0142	0.0022	T	C	0.7454	1.041e-10	806834
BMI_PMID30239722	rs11197887	0.014	0.0023	A	T	0.1572	1.372e-09	806834
BMI_PMID30239722	rs72963738	0.0182	0.0026	T	C	0.1632	1.651e-12	806834
BMI_PMID30239722	rs62379916	-0.0129	0.002	A	G	0.6693	1.88e-10	806834
BMI_PMID30239722	rs12976464	-0.0256	0.0038	A	G	0.0518	1.225e-11	806834
BMI_PMID30239722	rs8048032	0.0191	0.0027	A	G	0.1488	1.207e-12	806834
BMI_PMID30239722	rs2295231	0.0146	0.0019	A	G	0.301	1.584e-14	806834
BMI_PMID30239722	rs2593177	0.0117	0.0019	T	C	0.5896	1.446e-09	806834
BMI_PMID30239722	rs10462511	0.0152	0.0017	A	G	0.5795	1.151e-18	806834
BMI_PMID30239722	rs7930330	-0.0129	0.0019	T	C	0.4209	1.853e-11	806834
BMI_PMID30239722	rs1518811	-0.0118	0.002	A	T	0.752	1.468e-09	806834
BMI_PMID30239722	rs6607343	-0.0119	0.0019	T	G	0.3048	1.497e-10	806834
BMI_PMID30239722	rs6786648	0.0123	0.0018	T	C	0.6718	1.363e-11	806834
BMI_PMID30239722	rs12022837	0.0114	0.0017	A	G	0.514	1.365e-11	806834
BMI_PMID30239722	rs62001240	0.0124	0.0019	T	C	0.5679	1.128e-10	806834
BMI_PMID30239722	rs12583874	0.0132	0.0021	A	G	0.6919	1.46e-10	806834
BMI_PMID30239722	rs377902	-0.0146	0.0017	A	G	0.4358	1.479e-17	806834
BMI_PMID30239722	rs2112871	-0.0194	0.002	A	G	0.3533	1.188e-22	806834
BMI_PMID30239722	rs12677903	-0.0141	0.0022	T	C	0.746	1.874e-10	806834
BMI_PMID30239722	rs13247305	0.012	0.0018	A	G	0.3883	1.255e-11	806834
BMI_PMID30239722	rs10948655	-0.0138	0.002	T	C	0.6812	1.289e-11	806834
BMI_PMID30239722	rs2725383	0.013	0.0021	C	G	0.1935	1.345e-09	806834
BMI_PMID30239722	rs3809627	-0.0176	0.0019	A	C	0.4033	1.438e-19	806834
BMI_PMID30239722	rs73537316	-0.022	0.0036	T	C	0.0786	1.339e-09	806834
BMI_PMID30239722	rs4961757	0.0148	0.0023	A	T	0.1607	1.367e-10	806834
BMI_PMID30239722	rs258505	0.0122	0.0019	T	C	0.547	1.505e-10	806834
BMI_PMID30239722	rs10768983	-0.0199	0.0018	A	G	0.7035	1.369e-29	806834
BMI_PMID30239722	rs4814512	0.0126	0.0021	A	C	0.8075	1.294e-09	806834
BMI_PMID30239722	rs12420725	-0.0222	0.0037	A	G	0.9494	1.229e-09	806834
BMI_PMID30239722	rs7321262	-0.0154	0.0018	C	G	0.3701	1.436e-18	806834
BMI_PMID30239722	rs156143	-0.0184	0.0024	T	C	0.1944	1.777e-14	806834
BMI_PMID30239722	rs28698667	0.0264	0.0019	T	C	0.408	1.748e-42	806834
BMI_PMID30239722	rs11583921	-0.014	0.0018	T	C	0.6942	1.98e-14	806834
BMI_PMID30239722	rs1896767	-0.011	0.0017	A	G	0.5269	1.013e-10	806834
BMI_PMID30239722	rs4973073	-0.0147	0.0018	A	G	0.6624	1.661e-16	806834
BMI_PMID30239722	rs12894039	-0.0124	0.0019	T	C	0.432	1.018e-10	806834
BMI_PMID30239722	rs9855716	-0.0162	0.0017	A	G	0.4054	1.614e-21	806834
BMI_PMID30239722	rs2035380	-0.0126	0.0021	T	C	0.2977	1.692e-09	806834
BMI_PMID30239722	rs7156348	-0.0179	0.0019	T	C	0.4365	1.288e-20	806834
BMI_PMID30239722	rs79273318	0.03	0.0047	A	T	0.081	1.506e-10	806834
BMI_PMID30239722	rs598113	0.0174	0.0027	T	C	0.1177	1.232e-10	806834
BMI_PMID30239722	rs11105842	-0.0108	0.0018	A	G	0.369	1.02e-09	806834
BMI_PMID30239722	rs9371277	-0.0154	0.0021	T	C	0.7042	1.243e-13	806834
BMI_PMID30239722	rs9522163	-0.0118	0.002	A	G	0.3871	1.318e-09	806834
BMI_PMID30239722	rs561634	-0.0209	0.0016	A	T	0.4114	1.694e-37	806834
BMI_PMID30239722	rs555617	0.0162	0.0019	C	G	0.4627	1.658e-17	806834
BMI_PMID30239722	rs4851308	-0.0128	0.0019	A	C	0.4808	1.134e-11	806834
BMI_PMID30239722	rs9785285	-0.0127	0.0021	T	C	0.7913	1.1e-09	806834
BMI_PMID30239722	rs785520	-0.011	0.0017	T	C	0.5771	1.129e-10	806834
BMI_PMID30239722	rs2955473	0.0142	0.0019	A	G	0.2712	1.203e-13	806834
BMI_PMID30239722	rs10791114	0.0136	0.0019	A	G	0.466	1.446e-12	806834
BMI_PMID30239722	rs73022871	0.0205	0.0027	C	G	0.8474	1.048e-14	806834
BMI_PMID30239722	rs10890335	-0.0121	0.0019	C	G	0.3127	1.466e-10	806834
BMI_PMID30239722	rs6702961	0.0124	0.0019	T	C	0.5845	1.074e-10	806834
BMI_PMID30239722	rs7210655	0.0124	0.0019	A	C	0.5735	1.196e-10	806834
BMI_PMID30239722	rs8033357	-0.0106	0.0018	C	G	0.3744	1.561e-09	806834
BMI_PMID30239722	rs11693308	-0.0222	0.002	T	C	0.2145	1.357e-27	806834
BMI_PMID30239722	rs9876378	0.0126	0.002	A	G	0.3709	1.791e-10	806834
BMI_PMID30239722	rs72632783	0.0171	0.0021	A	G	0.2745	1.807e-15	806834
BMI_PMID30239722	rs10810475	-0.02	0.0019	C	G	0.4259	1.772e-25	806834
BMI_PMID30239722	rs34583341	0.0141	0.0019	A	T	0.4353	1.845e-13	806834
BMI_PMID30239722	rs79228382	0.0251	0.0036	T	G	0.0784	1.966e-12	806834
BMI_PMID30239722	rs12805304	-0.0118	0.002	A	T	0.2478	1.692e-09	806834
BMI_PMID30239722	rs62492331	-0.0135	0.002	T	C	0.6665	1.841e-11	806834
BMI_PMID30239722	rs35649392	0.015	0.002	A	G	0.3286	1.358e-13	806834
BMI_PMID30239722	rs3808434	0.0115	0.0016	A	G	0.412	1.905e-12	806834
BMI_PMID30239722	rs9923349	-0.0115	0.0017	A	G	0.5072	1.602e-11	806834
BMI_PMID30239722	rs4554470	-0.0133	0.002	A	G	0.6387	1.876e-11	806834
BMI_PMID30239722	rs6452794	-0.016	0.002	T	C	0.2313	1.739e-15	806834
BMI_PMID30239722	rs6068291	0.0132	0.002	A	G	0.6149	1.965e-11	806834
BMI_PMID30239722	rs3007120	-0.0128	0.0017	A	G	0.6164	1.648e-13	806834
BMI_PMID30239722	rs34841991	0.0136	0.0023	T	C	0.7651	1.422e-09	806834
BMI_PMID30239722	rs11105310	0.0122	0.002	A	C	0.2251	1.18e-09	806834
BMI_PMID30239722	rs2485745	-0.0103	0.0017	C	G	0.4291	1.895e-09	806834
BMI_PMID30239722	rs17161076	-0.0132	0.002	A	G	0.7816	1.116e-10	806834
BMI_PMID30239722	rs998278	0.0263	0.0018	A	G	0.3367	1.794e-49	806834
BMI_PMID30239722	rs73572177	-0.018	0.0019	T	C	0.4133	1.176e-20	806834
BMI_PMID30239722	rs10747448	0.0181	0.0028	T	C	0.0937	1.667e-10	806834
BMI_PMID30239722	rs12233831	0.0114	0.0017	A	G	0.5772	1.996e-11	806834
BMI_PMID30239722	rs73116338	-0.0233	0.0021	T	C	0.7034	1.608e-27	806834
BMI_PMID30239722	rs68102233	-0.0146	0.002	A	G	0.3582	1.29e-13	806834
BMI_PMID30239722	rs6736576	-0.0122	0.0019	T	C	0.4881	1.036e-10	806834
BMI_PMID30239722	rs2425847	-0.0118	0.0017	A	G	0.5958	1.057e-11	806834
BMI_PMID30239722	rs12586987	-0.0137	0.0022	T	C	0.1888	1.932e-10	806834
BMI_PMID30239722	rs7583416	-0.0115	0.0019	C	G	0.5674	1.817e-09	806834
BMI_PMID30239722	rs6566173	-0.0127	0.0021	A	T	0.7149	1.515e-09	806834
BMI_PMID30239722	rs7636868	-0.0113	0.0019	A	G	0.6989	1.184e-09	806834
BMI_PMID30239722	rs7934707	-0.0214	0.0021	C	G	0.686	1.85e-25	806834
BMI_PMID30239722	rs66460909	-0.0266	0.0025	A	G	0.1887	1.911e-27	806834
BMI_PMID30239722	rs4868059	-0.0134	0.0018	A	C	0.3054	1.938e-13	806834
BMI_PMID30239722	rs62395827	-0.0254	0.0032	T	C	0.1	1.169e-15	806834
BMI_PMID30239722	rs11643817	0.0151	0.002	T	G	0.3776	1.795e-14	806834
BMI_PMID30239722	rs34516872	-0.0136	0.002	C	G	0.6666	1.508e-11	806834
BMI_PMID30239722	rs8101081	0.0175	0.0023	A	T	0.8308	1.683e-14	806834
BMI_PMID30239722	rs112324736	0.0183	0.0024	A	G	0.8057	1.283e-14	806834
BMI_PMID30239722	rs971293	0.0148	0.0022	A	C	0.1841	1.122e-11	806834
BMI_PMID30239722	rs6441397	0.0116	0.0019	T	C	0.5489	1.035e-09	806834
BMI_PMID30239722	rs7573913	-0.0155	0.0022	A	G	0.2517	1.487e-12	806834
BMI_PMID30239722	rs7775792	-0.0135	0.0018	T	G	0.6762	1.479e-13	806834
BMI_PMID30239722	rs2933203	-0.0144	0.0017	T	C	0.5237	1.986e-17	806834
BMI_PMID30239722	rs11921170	-0.0125	0.0021	T	C	0.3099	1.181e-09	806834
BMI_PMID30239722	rs8111093	-0.0164	0.0026	T	C	0.167	1.556e-10	806834
BMI_PMID30239722	rs17518082	-0.0143	0.0019	T	C	0.6156	1.705e-13	806834
BMI_PMID30239722	rs626976	0.0209	0.0016	T	C	0.5911	1.457e-37	806834
BMI_PMID30239722	rs2965181	-0.0163	0.0026	T	C	0.1667	1.912e-10	806834
BMI_PMID30239722	rs1218822	0.0155	0.0017	A	G	0.6685	1.204e-19	806834
BMI_PMID30239722	rs178815	0.0118	0.0018	T	C	0.5486	1.567e-11	806834
BMI_PMID30239722	rs4841491	-0.0125	0.0021	A	G	0.3157	1.346e-09	806834
BMI_PMID30239722	rs9927967	0.0135	0.0019	T	C	0.5005	1.236e-12	806834
BMI_PMID30239722	rs9878117	0.0125	0.0021	A	G	0.6901	1.247e-09	806834
BMI_PMID30239722	rs186437407	-0.0291	0.0045	A	T	0.9528	1.101e-10	806834
BMI_PMID30239722	rs1529598	-0.0123	0.0017	T	C	0.33	1.757e-12	806834
BMI_PMID30239722	rs2572380	0.0141	0.0019	A	G	0.5505	1.375e-13	806834
BMI_PMID30239722	rs1396141	0.0106	0.0017	T	C	0.6281	1.535e-09	806834
BMI_PMID30239722	rs7652683	0.0142	0.002	T	C	0.3477	1.062e-12	806834
BMI_PMID30239722	rs6063803	-0.0127	0.0017	A	G	0.4214	1.798e-13	806834
BMI_PMID30239722	rs10896056	-0.0186	0.002	A	G	0.6503	1.063e-20	806834
BMI_PMID30239722	rs911910	-0.0163	0.0017	A	G	0.5615	1.941e-21	806834
BMI_PMID30239722	rs9642928	-0.013	0.002	A	T	0.3167	1.811e-10	806834
BMI_PMID30239722	rs13123414	-0.0117	0.0019	T	C	0.5968	1.541e-09	806834
BMI_PMID30239722	rs4306251	-0.0171	0.0028	A	G	0.9008	1.154e-09	806834
BMI_PMID30239722	rs2453763	0.0117	0.0017	A	T	0.6358	1.811e-11	806834
BMI_PMID30239722	rs10991926	0.0127	0.002	T	C	0.648	1.534e-10	806834
BMI_PMID30239722	rs1530680	-0.0143	0.002	T	G	0.203	1.319e-12	806834
BMI_PMID30239722	rs2482389	0.0123	0.0019	T	C	0.4387	1.08e-10	806834
BMI_PMID30239722	rs9869320	0.0226	0.002	T	C	0.1918	1.711e-28	806834
BMI_PMID30239722	rs7530277	0.0109	0.0018	A	C	0.325	1.631e-09	806834
BMI_PMID30239722	rs9320708	0.0118	0.0017	C	G	0.3901	1.324e-11	806834
BMI_PMID30239722	rs7204288	0.0144	0.0021	A	G	0.8153	1.833e-11	806834
BMI_PMID30239722	rs9841110	0.0147	0.0018	C	G	0.7118	1.229e-15	806834
BMI_PMID30239722	rs59592823	-0.019	0.002	A	G	0.6788	1.207e-20	806834
BMI_PMID30239722	rs12735550	0.0142	0.002	A	G	0.3321	1.425e-12	806834
BMI_PMID30239722	rs11666281	0.015	0.002	T	C	0.257	1.875e-14	806834
BMI_PMID30239722	rs13353526	0.0166	0.0025	A	C	0.8832	1.595e-11	806834
BMI_PMID30239722	rs3794530	0.0136	0.0019	A	C	0.5411	1.524e-12	806834
BMI_PMID30239722	rs808966	0.0126	0.0019	T	C	0.2919	1.769e-11	806834
BMI_PMID30239722	rs4889875	0.013	0.0018	T	C	0.3473	1.91e-13	806834
BMI_PMID30239722	rs2929425	-0.0117	0.0017	T	C	0.4095	1.686e-11	806834
BMI_PMID30239722	rs12618320	0.0127	0.0019	A	G	0.2876	1.036e-11	806834
BMI_PMID30239722	rs346248	-0.0151	0.0022	A	C	0.8224	1.1e-11	806834
BMI_PMID30239722	rs12195859	0.0177	0.0025	T	C	0.1132	1.225e-12	806834
BMI_PMID30239722	rs2062331	-0.0147	0.0016	A	G	0.5534	1.821e-19	806834
BMI_PMID30239722	rs3796386	0.018	0.0017	A	G	0.4269	1.111e-25	806834
BMI_PMID30239722	rs2065221	-0.0105	0.0017	A	G	0.4322	1.034e-09	806834
BMI_PMID30239722	rs13084243	0.0157	0.002	C	G	0.3166	1.283e-14	806834
BMI_PMID30239722	rs57548804	0.0162	0.0024	A	C	0.193	1.757e-11	806834
BMI_PMID30239722	rs13292270	0.0131	0.0022	A	G	0.8114	1.622e-09	806834
BMI_PMID30239722	rs12544992	-0.0145	0.0017	C	G	0.5347	1.749e-17	806834
BMI_PMID30239722	rs680357	-0.0169	0.0025	T	G	0.8286	1.612e-11	806834
BMI_PMID30239722	rs538656	0.0544	0.002	T	G	0.2488	1.42e-167	806834
BMI_PMID30239722	rs13141170	0.0118	0.0018	T	C	0.6775	1.387e-10	806834
BMI_PMID30239722	rs2305880	0.0122	0.0017	T	C	0.3775	1.429e-12	806834
BMI_PMID30239722	rs9796794	0.0214	0.002	A	G	0.6317	1.2e-27	806834
BMI_PMID30239722	rs11654395	-0.0192	0.0032	T	C	0.9192	1.064e-09	806834
BMI_PMID30239722	rs471480	-0.0128	0.0018	T	C	0.6633	1.209e-12	806834
BMI_PMID30239722	rs113537775	-0.0115	0.0019	A	T	0.4957	1.22e-09	806834
BMI_PMID30239722	rs11606838	0.0147	0.0019	A	C	0.5412	1.989e-14	806834
BMI_PMID30239722	rs7305669	0.0116	0.0019	C	G	0.4867	1.323e-09	806834
BMI_PMID30239722	rs12149320	0.0131	0.0019	C	G	0.4084	1.315e-11	806834
BMI_PMID30239722	rs9569950	-0.0184	0.0025	T	C	0.1826	1.009e-13	806834
BMI_PMID30239722	rs6827083	-0.01	0.0016	A	G	0.5796	1.113e-09	806834
BMI_PMID30239722	rs9891139	-0.0119	0.002	A	G	0.7522	1.392e-09	806834
BMI_PMID30239722	rs6131519	-0.0105	0.0017	T	C	0.3959	1.593e-09	806834
BMI_PMID30239722	rs77029420	-0.0159	0.0025	A	G	0.1755	1.813e-10	806834
BMI_PMID30239722	rs73712228	0.0241	0.004	T	C	0.9394	1.467e-09	806834
BMI_PMID30239722	rs2504703	0.0121	0.0017	A	G	0.4874	1.002e-12	806834
BMI_PMID30239722	rs10119215	0.0128	0.0019	A	G	0.2831	1.105e-11	806834
BMI_PMID30239722	rs11760663	-0.014	0.0022	A	C	0.1798	1.412e-10	806834
BMI_PMID30239722	rs4746339	-0.0131	0.0019	A	T	0.2601	1.177e-11	806834
BMI_PMID30239722	rs561642	0.0107	0.0017	T	G	0.3792	1.01e-09	806834
BMI_PMID30239722	rs3924867	0.0158	0.0022	T	C	0.2353	1.549e-12	806834
BMI_PMID30239722	rs870151	0.0105	0.0017	A	T	0.4787	1.144e-09	806834
BMI_PMID30239722	rs699916	0.0121	0.0017	A	G	0.4306	1.142e-12	806834
BMI_PMID30239722	rs7638440	0.0144	0.0019	T	C	0.2838	1.818e-14	806834
BMI_PMID30239722	rs4353645	-0.0154	0.002	A	G	0.6591	1.414e-14	806834
BMI_PMID30239722	rs2219372	-0.0117	0.0019	T	C	0.6184	1.64e-09	806834
BMI_PMID30239722	rs681048	-0.012	0.002	A	G	0.6286	1.224e-09	806834
BMI_PMID30239722	rs7192234	0.0127	0.0019	C	G	0.2873	1.262e-11	806834
BMI_PMID30239722	rs71480157	0.037	0.0025	T	C	0.825	1.109e-48	806834
BMI_PMID30239722	rs242556	-0.0127	0.0021	A	T	0.2325	1.34e-09	806834
BMI_PMID30239722	rs7254272	-0.0184	0.0022	A	G	0.1767	1.469e-16	806834
BMI_PMID30239722	rs10111315	-0.0129	0.0019	A	G	0.4648	1.359e-11	806834
BMI_PMID30239722	rs4434168	0.0165	0.0026	A	G	0.8406	1.898e-10	806834
BMI_PMID30239722	rs10780249	-0.0117	0.0019	T	C	0.4402	1.174e-09	806834
BMI_PMID30239722	rs10209325	-0.0151	0.002	T	C	0.6213	1.038e-14	806834
BMI_PMID30239722	rs60834024	0.0249	0.0041	A	C	0.058	1.103e-09	806834
BMI_PMID30239722	rs2125287	-0.013	0.0017	A	G	0.5106	1.982e-14	806834
BMI_PMID30239722	rs10116215	0.0147	0.0019	T	C	0.5233	1.193e-14	806834
BMI_PMID30239722	rs1552893	0.012	0.0019	A	G	0.7151	1.547e-10	806834
BMI_PMID30239722	rs1449408	-0.0143	0.0019	C	G	0.6158	1.621e-13	806834
BMI_PMID30239722	rs11249992	0.0121	0.0018	A	C	0.3773	1.321e-11	806834
BMI_PMID30239722	rs12449272	-0.017	0.002	A	G	0.3491	1.503e-17	806834
BMI_PMID30239722	rs6458800	-0.0133	0.0018	A	G	0.682	1.947e-13	806834
BMI_PMID30239722	rs830464	0.0191	0.0018	A	C	0.6526	1.965e-26	806834
BMI_PMID30239722	rs62262006	-0.0154	0.0025	T	C	0.8322	1.539e-09	806834
BMI_PMID30239722	rs7254820	0.0116	0.0019	A	G	0.7075	1.258e-09	806834
BMI_PMID30239722	rs9662870	0.0135	0.002	A	C	0.2236	1.633e-11	806834
BMI_PMID30239722	rs72633962	0.0227	0.0028	T	C	0.872	1.576e-15	806834
BMI_PMID30239722	rs4569671	0.0244	0.0038	A	C	0.9325	1.419e-10	806834
BMI_PMID30239722	rs4857338	-0.0175	0.0017	T	G	0.571	1.408e-24	806834
BMI_PMID30239722	rs9299	0.0119	0.0018	T	C	0.6447	1.869e-11	806834
BMI_PMID30239722	rs7539800	0.0126	0.0019	C	G	0.6899	1.03e-11	806834
BMI_PMID30239722	rs1010371	-0.0147	0.002	T	C	0.3443	1.925e-13	806834
BMI_PMID30239722	rs4141362	0.0107	0.0018	A	G	0.3645	1.131e-09	806834
BMI_PMID30239722	rs4745749	-0.015	0.0023	A	G	0.8421	1.396e-10	806834
BMI_PMID30239722	rs17612123	-0.0118	0.0019	T	C	0.4121	1.422e-09	806834
BMI_PMID30239722	rs2898260	-0.0141	0.0017	T	G	0.5055	1.121e-16	806834
BMI_PMID30239722	rs424232	0.0128	0.0019	T	C	0.2657	1.342e-11	806834
BMI_PMID30239722	rs17218700	-0.024	0.0024	A	G	0.1316	1.211e-22	806834
BMI_PMID30239722	rs117085551	0.0357	0.0059	A	T	0.0277	1.429e-09	806834
BMI_PMID30239722	rs79981875	0.014	0.0023	T	C	0.7765	1.075e-09	806834
BMI_PMID30239722	rs34394793	-0.0145	0.0024	T	C	0.1919	1.851e-09	806834
BMI_PMID30239722	rs7250389	0.0176	0.0018	T	G	0.3068	1.708e-21	806834
BMI_PMID30239722	rs79460529	-0.029	0.0045	A	G	0.9527	1.126e-10	806834
BMI_PMID30239722	rs2416521	0.0227	0.0027	C	G	0.8491	1.915e-17	806834
BMI_PMID30239722	rs1286112	-0.0123	0.0019	C	G	0.2625	1.079e-10	806834
BMI_PMID30239722	rs62276497	0.0134	0.0022	A	G	0.2465	1.259e-09	806834
BMI_PMID30239722	rs11245472	0.0131	0.0019	C	G	0.266	1.175e-11	806834
BMI_PMID30239722	rs7406141	0.0129	0.0021	T	C	0.2676	1.776e-09	806834
BMI_PMID30239722	rs936146	0.0126	0.0017	C	G	0.4679	1.727e-13	806834
BMI_PMID30239722	rs960231	0.0107	0.0018	C	G	0.6543	1.732e-09	806834
BMI_PMID30239722	rs78152326	-0.0236	0.0037	A	C	0.072	1.682e-10	806834
BMI_PMID30239722	rs12455667	-0.0306	0.0037	A	T	0.0722	1.448e-16	806834
BMI_PMID30239722	rs8041866	-0.0126	0.002	T	C	0.3953	1.179e-10	806834
BMI_PMID30239722	rs4648648	0.0109	0.0017	A	G	0.5059	1.536e-10	806834
BMI_PMID30239722	rs2167152	0.0128	0.0021	T	C	0.286	1.19e-09	806834
BMI_PMID30239722	rs2844535	-0.0141	0.0019	T	G	0.7272	1.512e-13	806834
BMI_PMID30239722	rs145082340	-0.0493	0.0081	A	G	0.9851	1.097e-09	806834
BMI_PMID30239722	rs12089005	-0.0186	0.0027	T	C	0.8712	1.114e-11	806834
BMI_PMID30239722	rs4926827	0.0183	0.002	A	G	0.3278	1.228e-19	806834
BMI_PMID30239722	rs8043459	0.0172	0.0029	T	C	0.0968	1.611e-09	806834
BMI_PMID30239722	rs4788085	-0.0265	0.0019	A	G	0.5897	1.342e-42	806834
BMI_PMID30239722	rs1609156	0.0127	0.0019	A	G	0.7149	1.705e-11	806834
BMI_PMID30239722	rs7925769	-0.0223	0.0023	T	C	0.2121	1.238e-21	806834
BMI_PMID30239722	rs12438892	0.012	0.0017	T	C	0.4982	1.705e-12	806834
BMI_PMID30239722	rs34352	-0.0115	0.0016	A	G	0.4372	1.498e-12	806834
BMI_PMID30239722	rs6138572	0.0102	0.0017	C	G	0.4347	1.958e-09	806834
BMI_PMID30239722	rs12250729	-0.0126	0.002	T	G	0.7655	1.837e-10	806834
BMI_PMID30239722	rs77969210	-0.0302	0.0033	T	C	0.9106	1.136e-19	806834
BMI_PMID30239722	rs17238210	0.0335	0.0052	C	G	0.9739	1.327e-10	806834
BMI_PMID30239722	rs16826570	0.0154	0.0024	A	C	0.8554	1.096e-10	806834
BMI_PMID30239722	rs1903579	0.0108	0.0017	C	G	0.5436	1.834e-10	806834
BMI_PMID30239722	rs12997450	0.057	0.0025	T	C	0.8304	1.73e-112	806834
BMI_PMID30239722	rs266061	-0.0119	0.0017	A	G	0.4828	1.316e-12	806834
BMI_PMID30239722	rs11057354	-0.016	0.0026	A	G	0.108	1.276e-09	806834
BMI_PMID30239722	rs1585471	0.0118	0.0018	A	G	0.6784	1.373e-10	806834
BMI_PMID30239722	rs56282717	-0.016	0.0022	A	G	0.2378	1.104e-12	806834
BMI_PMID30239722	rs258494	-0.0223	0.0017	C	G	0.3797	1.232e-39	806834
BMI_PMID30239722	rs1713835	0.0138	0.0021	T	C	0.7312	1.157e-10	806834
BMI_PMID30239722	rs9370032	0.0132	0.0022	T	C	0.82	1.275e-09	806834
BMI_PMID30239722	rs2919903	-0.0407	0.0068	T	C	0.9798	1.71e-09	806834
BMI_PMID30239722	rs7874710	-0.017	0.002	T	C	0.6688	1.957e-17	806834
BMI_PMID30239722	rs7019732	0.0116	0.0017	T	C	0.4925	1.53e-11	806834
BMI_PMID30239722	rs12816786	-0.0116	0.0019	A	G	0.5124	1.042e-09	806834
BMI_PMID30239722	rs74292915	-0.0277	0.0043	A	G	0.9493	1.537e-10	806834
BMI_PMID30239722	rs6476617	-0.0149	0.0017	A	G	0.3797	1.525e-17	806834
BMI_PMID30239722	rs9398787	-0.0108	0.0017	A	G	0.4911	1.956e-10	806834
BMI_PMID30239722	rs12632674	0.013	0.0018	A	G	0.6453	1.394e-13	806834
BMI_PMID30239722	rs7643923	-0.0166	0.0026	T	C	0.1584	1.335e-10	806834
BMI_PMID30239722	rs8061634	-0.0174	0.0027	T	G	0.8521	1.008e-10	806834
BMI_PMID30239722	rs4755217	0.0104	0.0016	A	G	0.5515	1.768e-10	806834
BMI_PMID30239722	rs3826169	-0.0194	0.002	A	G	0.7706	1.494e-21	806834
BMI_PMID30239722	rs4235012	-0.013	0.0019	T	C	0.421	1.442e-11	806834
BMI_PMID30239722	rs11157501	0.0123	0.0019	T	C	0.5679	1.575e-10	806834
BMI_PMID30239722	rs7014633	-0.0117	0.0019	A	G	0.4077	1.889e-09	806834
BMI_PMID30239722	rs874663	0.0158	0.0026	T	C	0.8528	1.944e-09	806834
BMI_PMID30239722	rs3750596	0.0123	0.0019	A	T	0.5666	1.388e-10	806834
BMI_PMID30239722	rs10456362	0.0138	0.0023	A	G	0.1594	1.161e-09	806834
BMI_PMID30239722	rs7042957	0.0121	0.0017	A	C	0.4415	1.492e-12	806834
BMI_PMID30239722	rs7846399	0.0169	0.002	T	C	0.3684	1.224e-17	806834
BMI_PMID30239722	rs767260	-0.0164	0.0019	T	C	0.2954	1.648e-18	806834
BMI_PMID30239722	rs1405778	-0.0143	0.0021	A	G	0.2786	1.843e-11	806834
BMI_PMID30239722	rs34469600	-0.0127	0.0021	T	C	0.2905	1.432e-09	806834
BMI_PMID30239722	rs28595073	-0.0201	0.003	C	G	0.8836	1.124e-11	806834
BMI_PMID30239722	rs11044463	-0.0133	0.0021	A	G	0.2871	1.484e-10	806834
BMI_PMID30239722	rs6601393	-0.014	0.0022	A	G	0.7402	1.334e-10	806834
BMI_PMID30239722	rs2616464	-0.0122	0.0019	A	C	0.4438	1.558e-10	806834
BMI_PMID30239722	rs35648412	-0.0165	0.0022	A	G	0.2556	1.382e-13	806834
BMI_PMID30239722	rs4858223	-0.0118	0.0018	T	C	0.326	1.333e-10	806834
BMI_PMID30239722	rs12283874	0.0148	0.0024	T	C	0.1883	1.257e-09	806834
BMI_PMID30239722	rs11928773	0.0102	0.0017	A	G	0.4208	1.898e-09	806834
BMI_PMID30239722	rs7332229	0.0119	0.002	A	C	0.3796	1.223e-09	806834
BMI_PMID30239722	rs6601514	0.0116	0.0017	T	C	0.4469	1.125e-11	806834
BMI_PMID30239722	rs12418705	0.0248	0.0041	T	C	0.0581	1.316e-09	806834
BMI_PMID30239722	rs9268081	0.0129	0.002	A	G	0.6667	1.501e-10	806834
BMI_PMID30239722	rs9841258	-0.0191	0.0019	A	G	0.5634	1.499e-23	806834
BMI_PMID30239722	rs60501704	-0.0186	0.0023	T	C	0.7883	1.344e-15	806834
BMI_PMID30239722	rs7583273	0.0131	0.0018	A	C	0.6223	1.019e-13	806834
BMI_PMID30239722	rs10476682	0.0128	0.0017	A	G	0.6034	1.395e-13	806834
BMI_PMID30239722	rs10971848	-0.0196	0.0027	T	C	0.1038	1.11e-12	806834
BMI_PMID30239722	rs2436657	-0.0118	0.0019	A	G	0.4097	1.224e-09	806834
BMI_PMID30239722	rs1988302	0.0139	0.0021	A	C	0.236	1.111e-11	806834
BMI_PMID30239722	rs13421357	0.0161	0.0024	A	C	0.1508	1.397e-11	806834
BMI_PMID30239722	rs1860643	-0.0117	0.0019	T	C	0.4212	1.628e-09	806834
BMI_PMID30239722	rs1225054	-0.0185	0.002	T	C	0.6363	1.2e-20	806834
BMI_PMID30239722	rs3846666	0.0243	0.0022	A	G	0.7543	1.243e-28	806834
BMI_PMID30239722	rs1883412	0.0234	0.0035	A	T	0.9161	1.33e-11	806834
BMI_PMID30239722	rs13403386	0.0206	0.0023	C	G	0.7745	1.082e-19	806834
BMI_PMID30239722	rs7306275	0.029	0.002	A	G	0.3637	1.061e-48	806834
BMI_PMID30239722	rs10475966	-0.0138	0.002	T	C	0.3153	1.336e-11	806834
BMI_PMID30239722	rs67067089	-0.0151	0.0023	A	C	0.2088	1.171e-10	806834
BMI_PMID30239722	rs9406535	-0.0159	0.0019	T	C	0.5333	1.003e-16	806834
BMI_PMID30239722	rs10874721	0.0194	0.0032	A	G	0.0964	1.565e-09	806834
BMI_PMID30239722	rs57409410	-0.0136	0.0021	C	G	0.2779	1.536e-10	806834
BMI_PMID30239722	rs4236333	0.0124	0.0019	T	C	0.3989	1.299e-10	806834
BMI_PMID30239722	rs10086795	-0.014	0.0023	T	G	0.166	1.064e-09	806834
BMI_PMID30239722	rs10087081	-0.0125	0.0017	T	C	0.471	1.796e-13	806834
BMI_PMID30239722	rs9395520	-0.0125	0.0018	T	C	0.3053	1.144e-12	806834
BMI_PMID30239722	rs12806569	0.0128	0.0021	A	G	0.1885	1.741e-09	806834
BMI_PMID30239722	rs62169335	-0.0135	0.0019	T	C	0.5309	1.477e-12	806834
BMI_PMID30239722	rs4841329	0.0172	0.0017	A	G	0.4871	1.26e-23	806834
BMI_PMID30239722	rs4721164	0.0129	0.002	C	G	0.7709	1.222e-10	806834
BMI_PMID30239722	rs12903747	0.0102	0.0017	A	C	0.5084	1.606e-09	806834
BMI_PMID30239722	rs9650057	0.0139	0.0023	A	G	0.8344	1.074e-09	806834
BMI_PMID30239722	rs11771808	-0.0127	0.002	A	G	0.3611	1.386e-10	806834
BMI_PMID30239722	rs2415966	0.0124	0.0019	T	G	0.568	1.138e-10	806834
BMI_PMID30239722	rs34000667	-0.0146	0.0023	A	G	0.227	1.57e-10	806834
BMI_PMID30239722	rs7728227	0.0107	0.0018	A	G	0.6343	1.679e-09	806834
BMI_PMID30239722	rs7000604	0.0167	0.0026	A	G	0.1155	1.73e-10	806834
BMI_PMID30239722	rs7004362	-0.0122	0.0017	A	G	0.5816	1.772e-12	806834
BMI_PMID30239722	rs17234250	-0.0189	0.0031	A	C	0.9129	1.148e-09	806834
BMI_PMID30239722	rs7629091	0.0142	0.0019	T	G	0.3841	1.984e-13	806834
BMI_PMID30239722	rs7868672	-0.0124	0.0019	A	G	0.5891	1.083e-10	806834
BMI_PMID30239722	rs12990462	-0.0168	0.0017	A	G	0.3859	1.942e-22	806834
BMI_PMID30239722	rs77469286	-0.0324	0.0043	T	C	0.9493	1.019e-13	806834
BMI_PMID30239722	rs61828156	0.0185	0.003	T	C	0.1093	1.097e-09	806834
BMI_PMID30239722	rs1474234	0.0129	0.0019	T	C	0.4962	1.149e-11	806834
BMI_PMID30239722	rs565906	0.0243	0.0019	T	C	0.5996	1.407e-36	806834
BMI_PMID30239722	rs1167792	0.0209	0.0019	C	G	0.5689	1.088e-27	806834
BMI_PMID30239722	rs8126232	-0.0171	0.002	C	G	0.2364	1.614e-17	806834
BMI_PMID30239722	rs4405189	0.0122	0.0019	A	G	0.5299	1.541e-10	806834
BMI_PMID30239722	rs3783394	-0.0152	0.0018	A	G	0.3444	1.326e-17	806834
BMI_PMID30239722	rs10089518	-0.0142	0.0017	T	C	0.526	1.201e-17	806834
BMI_PMID30239722	rs7186521	-0.0242	0.0016	A	G	0.5287	1.742e-49	806834
BMI_PMID30239722	rs7665640	0.0131	0.0022	T	C	0.8158	1.649e-09	806834
BMI_PMID30239722	rs239234	-0.011	0.0017	A	G	0.5398	1.078e-10	806834
BMI_PMID30239722	rs7645773	0.0125	0.0021	A	G	0.6901	1.257e-09	806834
BMI_PMID30239722	rs330088	-0.0173	0.0019	T	C	0.4516	1.863e-19	806834
BMI_PMID30239722	rs1414504	-0.0188	0.0029	T	C	0.1187	1.851e-10	806834
BMI_PMID30239722	rs11811611	0.024	0.0022	T	C	0.1765	1.696e-28	806834
BMI_PMID30239722	rs4725386	-0.0144	0.0022	T	C	0.2459	1.068e-10	806834
BMI_PMID30239722	rs17595502	-0.0109	0.0018	C	G	0.3603	1.063e-09	806834
BMI_PMID30239722	rs2608705	-0.0123	0.0019	A	G	0.5145	1.135e-10	806834
BMI_PMID30239722	rs62262722	0.0162	0.0025	C	G	0.1681	1.808e-10	806834
BMI_PMID30239722	rs863750	-0.0112	0.0017	T	C	0.5819	1.124e-11	806834
BMI_PMID30239722	rs6544428	-0.0105	0.0017	T	C	0.3815	1.482e-09	806834
BMI_PMID30239722	rs112591021	-0.0138	0.0023	A	T	0.2304	1.118e-09	806834
BMI_PMID30239722	rs116756876	0.0213	0.0033	A	T	0.0896	1.188e-10	806834
BMI_PMID30239722	rs11684619	0.0212	0.0018	A	G	0.3182	1.883e-31	806834
BMI_PMID30239722	rs827099	0.0121	0.0017	A	G	0.5912	1.929e-12	806834
BMI_PMID30239722	rs9922619	0.0668	0.0016	T	G	0.4397	1.62e-305	806834
BMI_PMID30239722	rs2015407	0.0169	0.0018	A	G	0.3543	1.438e-21	806834
BMI_PMID30239722	rs800531	-0.0171	0.0021	T	C	0.2143	1.475e-16	806834
BMI_PMID30239722	rs4757126	-0.011	0.0017	T	C	0.5254	1.089e-10	806834
BMI_PMID30239722	rs2470523	-0.0104	0.0017	C	G	0.5791	1.035e-09	806834
BMI_PMID30239722	rs10744209	0.0202	0.0022	A	G	0.7589	1.159e-19	806834
BMI_PMID30239722	rs1441709	-0.0397	0.0059	A	C	0.9728	1.682e-11	806834
BMI_PMID30239722	rs4717622	0.0135	0.0019	T	C	0.7345	1.713e-12	806834
BMI_PMID30239722	rs11865846	0.0131	0.0022	A	T	0.1882	1.996e-09	806834
BMI_PMID30239722	rs2952849	0.0111	0.0018	A	C	0.3241	1.302e-09	806834
BMI_PMID30239722	rs12714613	0.0138	0.0022	A	G	0.2614	1.707e-10	806834
BMI_PMID30239722	rs6539065	-0.0138	0.0019	A	T	0.5779	1.121e-12	806834
BMI_PMID30239722	rs7296680	0.0112	0.0018	A	T	0.556	1.905e-10	806834
BMI_PMID30239722	rs4985388	-0.0152	0.0021	A	G	0.222	1.895e-13	806834
BMI_PMID30239722	rs10112331	-0.0149	0.0023	A	G	0.835	1.048e-10	806834
BMI_PMID30239722	rs7874533	0.0183	0.0017	A	G	0.5423	1.363e-26	806834
BMI_PMID30239722	rs9687000	0.0138	0.002	T	C	0.6847	1.385e-11	806834
BMI_PMID30239722	rs11997943	0.012	0.002	A	G	0.7712	1.616e-09	806834
BMI_PMID30239722	rs4632274	0.0153	0.0022	T	C	0.1867	1.877e-12	806834
BMI_PMID30239722	rs6479869	0.0124	0.0019	T	C	0.5957	1.908e-10	806834
BMI_PMID30239722	rs9397584	0.0154	0.0021	T	C	0.2958	1.264e-13	806834
BMI_PMID30239722	rs10459574	-0.0132	0.0022	C	G	0.736	1.049e-09	806834
BMI_PMID30239722	rs2761366	0.0135	0.002	T	C	0.6519	1.157e-11	806834
BMI_PMID30239722	rs9935994	0.0213	0.0025	C	G	0.8554	1.483e-17	806834
BMI_PMID30239722	rs2321742	0.0134	0.0022	C	G	0.2475	1.077e-09	806834
BMI_PMID30239722	rs10809625	0.0139	0.002	A	T	0.6339	1.766e-12	806834
BMI_PMID30239722	rs326857	-0.0115	0.0018	T	C	0.3758	1.065e-10	806834
BMI_PMID30239722	rs7165019	-0.0159	0.0026	T	C	0.8401	1.049e-09	806834
BMI_PMID30239722	rs1526663	-0.0174	0.0017	A	G	0.5121	1.325e-24	806834
BMI_PMID30239722	rs111623477	0.0191	0.0026	T	C	0.1638	1.252e-13	806834
BMI_PMID30239722	rs7383784	0.0138	0.002	T	C	0.3184	1.099e-11	806834
BMI_PMID30239722	rs10270616	0.0113	0.0019	C	G	0.3241	1.114e-09	806834
BMI_PMID30239722	rs861536	0.0141	0.002	A	G	0.6336	1.129e-12	806834
BMI_PMID30239722	rs4790941	0.0158	0.0023	A	G	0.2085	1.47e-11	806834
BMI_PMID30239722	rs61468577	0.0124	0.0019	A	C	0.5956	1.586e-10	806834
BMI_PMID30239722	rs9817118	-0.0124	0.002	A	G	0.3113	1.284e-09	806834
BMI_PMID30239722	rs13259216	-0.0136	0.0017	A	C	0.5331	1.426e-15	806834
BMI_PMID30239722	rs2886223	0.0123	0.0018	A	G	0.3246	1.111e-11	806834
BMI_PMID30239722	rs1416903	0.0158	0.0026	T	C	0.1627	1.103e-09	806834
BMI_PMID30239722	rs2061324	-0.0129	0.0018	C	G	0.3095	1.196e-12	806834
BMI_PMID30239722	rs11121710	0.0128	0.0019	T	C	0.2775	1.25e-11	806834
BMI_PMID30239722	rs2104332	-0.0188	0.002	C	G	0.2559	1.439e-21	806834
BMI_PMID30239722	rs7946683	0.0135	0.0021	A	G	0.8302	1.573e-10	806834
BMI_PMID30239722	rs34974290	0.0147	0.0025	A	G	0.1868	1.775e-09	806834
BMI_PMID30239722	rs9903464	0.0103	0.0017	T	C	0.4979	1.456e-09	806834
BMI_PMID30239722	rs7845986	-0.0132	0.0019	T	C	0.7034	1.445e-12	806834
BMI_PMID30239722	rs7641173	-0.0165	0.0026	T	G	0.1585	1.592e-10	806834
BMI_PMID30239722	rs12682423	0.0155	0.0022	C	G	0.253	1.466e-12	806834
BMI_PMID30239722	rs62276490	0.0134	0.0022	T	C	0.2461	1.153e-09	806834
BMI_PMID30239722	rs9820228	0.0149	0.002	T	C	0.2288	1.796e-13	806834
BMI_PMID30239722	rs72792190	-0.0218	0.0026	A	G	0.8474	1.53e-16	806834
BMI_PMID30239722	rs9633481	-0.0183	0.0029	A	C	0.9055	1.567e-10	806834
BMI_PMID30239722	rs12456624	0.0326	0.0017	T	G	0.346	1.94e-79	806834
BMI_PMID30239722	rs1822193	-0.0414	0.0069	C	G	0.9802	1.588e-09	806834
BMI_PMID30239722	rs7982447	-0.0143	0.0021	T	C	0.8034	1.049e-11	806834
BMI_PMID30239722	rs253409	-0.0223	0.0018	C	G	0.3005	1.752e-36	806834
BMI_PMID30239722	rs9660278	-0.012	0.0017	T	C	0.5543	1.225e-12	806834
BMI_PMID30239722	rs2059180	-0.0144	0.002	A	C	0.3119	1.751e-12	806834
BMI_PMID30239722	rs12546793	0.0131	0.0019	C	G	0.4006	1.007e-11	806834
BMI_PMID30239722	rs113390091	-0.0132	0.0022	T	C	0.2505	1.565e-09	806834
BMI_PMID30239722	rs11031022	0.0121	0.002	A	G	0.3393	1.447e-09	806834
BMI_PMID30239722	rs742697	0.0109	0.0018	T	C	0.6533	1.529e-09	806834
BMI_PMID30239722	rs3934495	0.0218	0.0034	T	C	0.0838	1.887e-10	806834
BMI_PMID30239722	rs71495047	0.0244	0.0034	A	C	0.0836	1.333e-12	806834
BMI_PMID30239722	rs9461879	0.0146	0.0021	T	C	0.2682	1.114e-11	806834
BMI_PMID30239722	rs11690149	0.0114	0.0019	T	C	0.5085	1.521e-09	806834
BMI_PMID30239722	rs1280623	0.0168	0.0022	A	G	0.7462	1.735e-14	806834
BMI_PMID30239722	rs11926167	-0.0122	0.002	A	G	0.6594	1.233e-09	806834
BMI_PMID30239722	rs7233661	0.0175	0.0026	T	C	0.131	1.557e-11	806834
BMI_PMID30239722	rs35989889	0.0143	0.0022	A	G	0.7583	1.334e-10	806834
BMI_PMID30239722	rs9677495	-0.0153	0.0022	A	T	0.8133	1.985e-12	806834
BMI_PMID30239722	rs6474942	0.0192	0.0019	A	G	0.5506	1.34e-23	806834
BMI_PMID30239722	rs12138061	0.018	0.0023	A	C	0.2275	1.956e-15	806834
BMI_PMID30239722	rs6870235	-0.0209	0.003	A	G	0.1153	1.93e-12	806834
BMI_PMID30239722	rs7561556	-0.0567	0.0025	T	C	0.1695	1.05e-111	806834
BMI_PMID30239722	rs1577050	-0.0151	0.002	T	C	0.3146	1.479e-13	806834
BMI_PMID30239722	rs2146511	-0.0141	0.0018	T	C	0.31	1.685e-14	806834
BMI_PMID30239722	rs6042270	0.0103	0.0017	A	C	0.5563	1.4e-09	806834
BMI_PMID30239722	rs699922	0.0121	0.0017	T	C	0.4333	1.12e-12	806834
BMI_PMID30239722	rs1477936	-0.0195	0.0019	A	T	0.3715	1.021e-23	806834
BMI_PMID30239722	rs9925952	0.0176	0.0023	A	G	0.2272	1.055e-14	806834
BMI_PMID30239722	rs4886032	0.0131	0.0022	T	G	0.2615	1.644e-09	806834
BMI_PMID30239722	rs4841139	0.0127	0.0016	A	G	0.5977	1.009e-14	806834
BMI_PMID30239722	rs62276461	0.0134	0.0022	A	C	0.2464	1.227e-09	806834
BMI_PMID30239722	rs7725131	-0.0123	0.002	T	C	0.3223	1.912e-09	806834
BMI_PMID30239722	rs1243199	-0.0121	0.0017	A	G	0.4883	1.512e-12	806834
BMI_PMID30239722	rs4536054	0.0186	0.0027	A	G	0.1287	1.088e-11	806834
BMI_PMID30239722	rs12636045	0.0255	0.0034	T	C	0.0836	1.242e-13	806834
BMI_PMID30239722	rs4489606	-0.0176	0.0018	T	C	0.6734	1.193e-22	806834
BMI_PMID30239722	rs12418852	-0.0222	0.0017	C	G	0.6421	1.606e-38	806834
BMI_PMID30239722	rs1015032	0.0164	0.0017	A	G	0.5477	1.499e-21	806834
BMI_PMID30239722	rs1046938	0.0121	0.002	T	C	0.3424	1.684e-09	806834
BMI_PMID30239722	rs8033433	0.0125	0.002	A	G	0.6042	1.37e-10	806834
BMI_PMID30239722	rs7821664	-0.013	0.0019	C	G	0.7373	1.57e-11	806834
BMI_PMID30239722	rs73251337	-0.0221	0.0029	T	C	0.8753	1.83e-14	806834
BMI_PMID30239722	rs8133307	0.0147	0.0018	T	C	0.6389	1.07e-16	806834
BMI_PMID30239722	rs883662	-0.0115	0.0018	C	G	0.6532	1.808e-10	806834
BMI_PMID30239722	rs116933629	0.029	0.0045	A	G	0.0472	1.132e-10	806834
BMI_PMID30239722	rs4745068	0.0109	0.0017	T	G	0.465	1.498e-10	806834
BMI_PMID30239722	rs11772510	0.012	0.002	A	G	0.3761	1.167e-09	806834
BMI_PMID30239722	rs7571622	0.0106	0.0017	A	G	0.3674	1.313e-09	806834
BMI_PMID30239722	rs6091531	0.0151	0.002	T	C	0.6098	1.111e-14	806834
BMI_PMID30239722	rs827170	-0.0112	0.0017	A	T	0.626	1.374e-10	806834
BMI_PMID30239722	rs1492131	0.0127	0.0021	T	C	0.7324	1.696e-09	806834
BMI_PMID30239722	rs6771546	-0.0239	0.0017	T	C	0.4685	1.188e-45	806834
BMI_PMID30239722	rs7522609	-0.0149	0.0017	C	G	0.619	1.091e-17	806834
BMI_PMID30239722	rs3099422	0.0122	0.002	A	G	0.3391	1.748e-09	806834
BMI_PMID30239722	rs7699064	0.0113	0.0019	T	C	0.2779	1.16e-09	806834
BMI_PMID30239722	rs11605776	0.0119	0.0019	A	C	0.7113	1.61e-10	806834
BMI_PMID30239722	rs12637027	0.0173	0.0017	C	G	0.3813	1.654e-24	806834
BMI_PMID30239722	rs13064381	0.0188	0.002	T	C	0.3339	1.133e-20	806834
BMI_PMID30239722	rs10890382	0.0125	0.0019	A	G	0.6899	1.285e-11	806834
BMI_PMID30239722	rs1204958	-0.0124	0.0019	A	G	0.565	1.009e-10	806834
BMI_PMID30239722	rs12538435	0.0134	0.0019	A	G	0.7336	1.621e-12	806834
BMI_PMID30239722	rs2531977	0.0168	0.0018	C	G	0.5638	1.587e-21	806834
BMI_PMID30239722	rs892511	-0.0551	0.0059	C	G	0.9727	1.392e-20	806834
BMI_PMID30239722	rs3794535	-0.0127	0.0017	A	G	0.4758	1.428e-13	806834
BMI_PMID30239722	rs11960493	0.0117	0.0019	T	G	0.5652	1.054e-09	806834
BMI_PMID30239722	rs1900916	0.0146	0.0018	T	G	0.3607	1.924e-16	806834
BMI_PMID30239722	rs1167264	-0.0184	0.002	T	C	0.7743	1.867e-19	806834
BMI_PMID30239722	rs2811602	-0.0171	0.0028	T	C	0.9032	1.287e-09	806834
BMI_PMID30239722	rs921968	-0.0104	0.0016	T	G	0.605	1.917e-10	806834
BMI_PMID30239722	rs62243489	0.014	0.0022	T	G	0.7401	1.452e-10	806834
BMI_PMID30239722	rs846762	-0.0114	0.0017	T	C	0.5474	1.766e-11	806834
BMI_PMID30239722	rs7238484	0.0462	0.0021	T	G	0.2741	1.27e-103	806834
BMI_PMID30239722	rs10146542	0.0125	0.0018	A	G	0.6156	1.47e-12	806834
BMI_PMID30239722	rs7251942	-0.0179	0.003	T	C	0.0771	1.735e-09	806834
BMI_PMID30239722	rs1459188	0.0165	0.0019	T	G	0.7045	1.154e-18	806834
BMI_PMID30239722	rs3187671	0.0167	0.0026	T	C	0.1081	1.017e-10	806834
BMI_PMID30239722	rs2800425	-0.0163	0.0027	T	C	0.1438	1.604e-09	806834
BMI_PMID30239722	rs12253527	0.0209	0.002	A	G	0.3209	1.839e-24	806834
BMI_PMID30239722	rs7156814	0.0103	0.0017	A	C	0.5645	1.465e-09	806834
BMI_PMID30239722	rs11073381	0.0136	0.0017	T	G	0.4984	1.445e-15	806834
BMI_PMID30239722	rs111382624	-0.0253	0.0034	C	G	0.9159	1.469e-13	806834
BMI_PMID30239722	rs6907244	0.028	0.002	A	G	0.3355	1.958e-44	806834
BMI_PMID30239722	rs6601647	0.0131	0.0017	A	G	0.4804	1.038e-14	806834
BMI_PMID30239722	rs10084832	0.0121	0.0019	A	C	0.5229	1.894e-10	806834
BMI_PMID30239722	rs67136655	0.0164	0.0021	C	G	0.3178	1.843e-15	806834
BMI_PMID30239722	rs11767687	0.011	0.0017	T	C	0.4494	1.38e-10	806834
BMI_PMID30239722	rs9319694	-0.0155	0.0024	A	G	0.8509	1.679e-10	806834
BMI_PMID30239722	rs2980755	-0.0169	0.0019	A	G	0.54	1.771e-18	806834
BMI_PMID30239722	rs2010026	-0.0118	0.0017	A	G	0.4014	1.405e-11	806834
BMI_PMID30239722	rs768249	-0.0112	0.0018	A	T	0.7138	1.232e-09	806834
BMI_PMID30239722	rs7538978	0.013	0.0018	A	G	0.6845	1.732e-12	806834
BMI_PMID30239722	rs6050122	-0.0105	0.0017	A	G	0.4043	1.253e-09	806834
BMI_PMID30239722	rs35091649	0.0143	0.0024	C	G	0.795	1.41e-09	806834
BMI_PMID30239722	rs6752706	-0.0564	0.0025	T	C	0.1761	1.6e-110	806834
BMI_PMID30239722	rs2867137	-0.017	0.0025	T	C	0.8878	1.541e-11	806834
BMI_PMID30239722	rs1182636	0.0207	0.0034	T	C	0.0858	1.023e-09	806834
BMI_PMID30239722	rs2634050	-0.0134	0.0022	T	G	0.2469	1.89e-09	806834
BMI_PMID30239722	rs1225049	0.0218	0.0019	T	C	0.2586	1.19e-29	806834
BMI_PMID30239722	rs72800587	0.0211	0.0033	C	G	0.091	1.545e-10	806834
BMI_PMID30239722	rs7701355	0.0133	0.0017	T	G	0.4332	1.068e-14	806834
BMI_PMID30239722	rs4775944	0.0131	0.0017	T	C	0.4769	1.383e-14	806834
BMI_PMID30239722	rs570762	-0.0131	0.0017	T	C	0.3468	1.19e-14	806834
BMI_PMID30239722	rs1564600	-0.0176	0.0025	C	G	0.1291	1.517e-12	806834
BMI_PMID30239722	rs1035343	0.0118	0.0018	T	C	0.3195	1.036e-10	806834
BMI_PMID30239722	rs2861683	0.0141	0.0017	A	C	0.5965	1.851e-16	806834
BMI_PMID30239722	rs10128690	0.0247	0.0041	A	G	0.0577	1.627e-09	806834
BMI_PMID30239722	rs10419634	-0.0122	0.0019	T	C	0.3122	1.315e-10	806834
BMI_PMID30239722	rs1320330	-0.057	0.0022	T	G	0.1634	1.83e-143	806834
BMI_PMID30239722	rs928369	0.0138	0.0023	T	C	0.1655	1.506e-09	806834
BMI_PMID30239722	rs62070730	0.0147	0.0019	T	C	0.5222	1.43e-14	806834
BMI_PMID30239722	rs66968227	0.0185	0.0026	T	C	0.8427	1.424e-12	806834
BMI_PMID30239722	rs12679180	-0.0129	0.0018	A	G	0.6962	1.418e-12	806834
BMI_PMID30239722	rs17042314	-0.0166	0.0026	T	C	0.8775	1.007e-10	806834
BMI_PMID30239722	rs79286120	0.0238	0.0034	T	G	0.9129	1.631e-12	806834
BMI_PMID30239722	rs6557066	-0.0104	0.0017	A	T	0.4065	1.74e-09	806834
BMI_PMID30239722	rs4704197	-0.0177	0.0017	T	C	0.3775	1.548e-24	806834
BMI_PMID30239722	rs2391199	0.0182	0.0027	T	C	0.0922	1.552e-11	806834
BMI_PMID30239722	rs62468572	-0.0179	0.003	T	C	0.8816	1.4e-09	806834
BMI_PMID30239722	rs718444	-0.0159	0.0018	T	C	0.3607	1.222e-19	806834
BMI_PMID30239722	rs4856220	-0.0165	0.0022	T	C	0.1726	1.825e-13	806834
BMI_PMID30239722	rs117151227	0.0614	0.0059	T	C	0.9722	1.013e-25	806834
BMI_PMID30239722	rs74126486	0.0325	0.0054	A	C	0.9682	1.965e-09	806834
BMI_PMID30239722	rs727856	0.0186	0.002	T	C	0.6084	1.383e-21	806834
BMI_PMID30239722	rs1600249	0.0128	0.002	T	G	0.2275	1.348e-10	806834
BMI_PMID30239722	rs7823575	0.0108	0.0017	A	G	0.4268	1.991e-10	806834
BMI_PMID30239722	rs4730612	0.0119	0.0018	A	T	0.3761	1.302e-11	806834
BMI_PMID30239722	rs245768	-0.0145	0.002	A	C	0.3107	1.401e-12	806834
BMI_PMID30239722	rs2568958	0.0253	0.0016	A	G	0.6177	1.157e-53	806834
BMI_PMID30239722	rs7715577	-0.0117	0.0019	C	G	0.4347	1.078e-09	806834
BMI_PMID30239722	rs9436445	0.0177	0.002	A	G	0.2333	1.663e-18	806834
BMI_PMID30239722	rs6050426	-0.0117	0.0019	C	G	0.4804	1.17e-09	806834
BMI_PMID30239722	rs11037575	0.0105	0.0017	T	C	0.5905	1.09e-09	806834
BMI_PMID30239722	rs11631725	0.0126	0.0017	A	G	0.4391	1.185e-13	806834
BMI_PMID30239722	rs9997448	-0.0153	0.002	T	C	0.3627	1.172e-14	806834
BMI_PMID30239722	rs12619626	0.0132	0.002	A	G	0.7692	1.698e-11	806834
BMI_PMID30239722	rs13173434	0.0106	0.0017	A	G	0.3749	1.197e-09	806834
BMI_PMID30239722	rs540261	-0.0103	0.0017	T	C	0.4494	1.76e-09	806834
BMI_PMID30239722	rs1253219	0.0122	0.002	A	C	0.2516	1.009e-09	806834
BMI_PMID30239722	rs61004923	-0.0139	0.0022	A	G	0.7405	1.44e-10	806834
BMI_PMID30239722	rs62410438	0.0186	0.0023	A	G	0.7917	1.606e-15	806834
BMI_PMID30239722	rs17019884	0.0157	0.0022	T	C	0.8231	1.487e-12	806834
BMI_PMID30239722	rs9834468	0.0166	0.0026	T	C	0.8416	1.446e-10	806834
BMI_PMID30239722	rs283574	0.0163	0.0019	C	G	0.4863	1.551e-17	806834
BMI_PMID30239722	rs6896622	-0.0101	0.0017	A	G	0.4672	1.796e-09	806834
BMI_PMID30239722	rs2289923	0.0132	0.0017	A	G	0.6232	1.253e-15	806834
BMI_PMID30239722	rs11691658	0.0115	0.0019	T	C	0.4303	1.472e-09	806834
BMI_PMID30239722	rs2470536	-0.0098	0.0016	C	G	0.5725	1.46e-09	806834
BMI_PMID30239722	rs6752454	0.0145	0.0023	T	G	0.8333	1.153e-10	806834
BMI_PMID30239722	rs79820295	0.0194	0.0032	C	G	0.0966	1.489e-09	806834
BMI_PMID30239722	rs1944967	-0.012	0.0018	A	G	0.6203	1.238e-11	806834
BMI_PMID30239722	rs13179048	0.0137	0.0018	A	C	0.2986	1.219e-13	806834
BMI_PMID30239722	rs7216268	0.0119	0.002	A	C	0.2478	1.432e-09	806834
BMI_PMID30239722	rs61826826	-0.0202	0.003	C	G	0.8855	1.114e-11	806834
BMI_PMID30239722	rs1604150	0.0143	0.002	A	G	0.3415	1.162e-12	806834
BMI_PMID30239722	rs8004192	-0.0159	0.002	T	C	0.7731	1.741e-15	806834
BMI_PMID30239722	rs3769869	-0.0127	0.002	A	G	0.7928	1.926e-10	806834
BMI_PMID30239722	rs2197992	0.0137	0.0021	A	G	0.2724	1.691e-10	806834
BMI_PMID30239722	rs4903854	-0.0134	0.0019	A	T	0.7199	1.544e-12	806834
BMI_PMID30239722	rs3014245	0.0118	0.0019	T	C	0.6909	1.692e-10	806834
BMI_PMID30239722	rs12507026	-0.0291	0.0019	A	T	0.5709	1.26e-51	806834
BMI_PMID30239722	rs2610700	0.0104	0.0017	T	C	0.5981	1.565e-09	806834
BMI_PMID30239722	rs9469499	-0.0145	0.0021	A	G	0.7269	1.047e-11	806834
BMI_PMID30239722	rs9575951	-0.0133	0.0021	T	C	0.3087	1.074e-10	806834
BMI_PMID30239722	rs1585183	-0.0128	0.0019	T	C	0.4648	1.756e-11	806834
BMI_PMID30239722	rs6747114	-0.0116	0.0019	A	T	0.5699	1.295e-09	806834
BMI_PMID30239722	rs56042504	0.0188	0.0028	A	G	0.1351	1.998e-11	806834
BMI_PMID30239722	rs2903494	0.013	0.0022	T	C	0.3511	1.589e-09	806834
BMI_PMID30239722	rs9898212	-0.0119	0.002	A	C	0.7523	1.535e-09	806834
BMI_PMID30239722	rs11634918	0.0243	0.0036	T	G	0.9248	1.879e-11	806834
BMI_PMID30239722	rs11041978	0.0151	0.0016	T	C	0.5361	1.142e-20	806834
BMI_PMID30239722	rs12323184	-0.0159	0.002	A	T	0.3634	1.272e-15	806834
BMI_PMID30239722	rs6788056	0.0159	0.0022	T	C	0.2356	1.213e-12	806834
BMI_PMID30239722	rs6776841	-0.0132	0.0018	T	C	0.671	1.471e-13	806834
BMI_PMID30239722	rs2681194	-0.0137	0.0017	T	C	0.4348	1.242e-15	806834
BMI_PMID30239722	rs67501351	-0.0146	0.0022	C	G	0.7391	1.745e-11	806834
BMI_PMID30239722	rs10092489	0.0163	0.0017	T	C	0.4632	1.148e-21	806834
BMI_PMID30239722	rs4775958	-0.0123	0.0019	C	G	0.5094	1.239e-10	806834
BMI_PMID30239722	rs10052189	-0.0145	0.0018	T	C	0.6131	1.36e-16	806834
BMI_PMID30239722	rs36167334	0.0128	0.0019	A	G	0.4754	1.796e-11	806834
BMI_PMID30239722	rs73513699	-0.0173	0.0024	T	C	0.1898	1.322e-12	806834
BMI_PMID30239722	rs8037338	-0.0153	0.0024	A	G	0.2068	1.369e-10	806834
BMI_PMID30239722	rs72914842	0.0195	0.0031	C	G	0.8913	1.845e-10	806834
BMI_PMID30239722	rs16872768	0.027	0.0017	T	C	0.6246	1.016e-59	806834
BMI_PMID30239722	rs10744208	0.0202	0.0022	A	C	0.7589	1.23e-19	806834
BMI_PMID30239722	rs264941	-0.0124	0.0017	A	C	0.4679	1.836e-13	806834
BMI_PMID30239722	rs968288	-0.0143	0.0018	T	C	0.6328	1.88e-15	806834
BMI_PMID30239722	rs10822164	-0.0123	0.0019	A	G	0.4707	1.324e-10	806834
BMI_PMID30239722	rs283579	-0.0187	0.0018	A	G	0.284	1.509e-25	806834
BMI_PMID30239722	rs62104478	0.0189	0.002	A	G	0.3209	1.871e-20	806834
BMI_PMID30239722	rs7199750	0.0126	0.0019	C	G	0.29	1.952e-11	806834
BMI_PMID30239722	rs2736264	0.0128	0.0019	C	G	0.5252	1.75e-11	806834
BMI_PMID30239722	rs60447887	-0.014	0.0021	A	G	0.6816	1.063e-11	806834
BMI_PMID30239722	rs11152211	0.0215	0.0028	A	G	0.8622	1.398e-14	806834
BMI_PMID30239722	rs28810980	-0.0146	0.0022	A	C	0.2632	1.144e-11	806834
BMI_PMID30239722	rs11043307	-0.0131	0.0022	T	C	0.1976	1.263e-09	806834
BMI_PMID30239722	rs6601338	0.015	0.0017	T	C	0.3485	1.11e-18	806834
BMI_PMID30239722	rs1067345	0.0117	0.0019	A	G	0.7486	1.111e-09	806834
BMI_PMID30239722	rs2409693	-0.0133	0.0019	T	C	0.2989	1.305e-12	806834
BMI_PMID30239722	rs8027181	-0.0172	0.0018	A	T	0.3191	1.295e-21	806834
BMI_PMID30239722	rs57883584	0.0163	0.0019	T	C	0.5432	1.379e-17	806834
BMI_PMID30239722	rs12712181	0.011	0.0017	A	G	0.4144	1.782e-10	806834
BMI_PMID30239722	rs12975976	-0.0112	0.0019	A	G	0.6725	1.547e-09	806834
BMI_PMID30239722	rs12705970	-0.0129	0.0017	C	G	0.5371	1.893e-14	806834
BMI_PMID30239722	rs62086042	-0.0143	0.0021	T	C	0.7212	1.408e-11	806834
BMI_PMID30239722	rs2409836	-0.0122	0.0016	T	G	0.4564	1.013e-13	806834
BMI_PMID30239722	rs13063987	0.0158	0.0022	C	G	0.7619	1.365e-12	806834
BMI_PMID30239722	rs10804162	0.0143	0.0024	T	G	0.2006	1.678e-09	806834
BMI_PMID30239722	rs12905397	-0.0162	0.0016	T	C	0.4619	1.916e-23	806834
BMI_PMID30239722	rs210140	-0.0132	0.0019	T	C	0.3779	1.476e-11	806834
BMI_PMID30239722	rs7725320	-0.0132	0.0018	C	G	0.323	1.195e-13	806834
BMI_PMID30239722	rs8096722	-0.014	0.0021	C	G	0.7066	1.382e-11	806834
BMI_PMID30239722	rs74128374	0.0345	0.0054	T	G	0.968	1.472e-10	806834
BMI_PMID30239722	rs2029132	-0.014	0.0017	A	C	0.6065	1.042e-15	806834
BMI_PMID30239722	rs9865191	0.0142	0.0022	T	C	0.2482	1.073e-10	806834
BMI_PMID30239722	rs5750918	0.0125	0.0021	T	C	0.3158	1.135e-09	806834
BMI_PMID30239722	rs77385263	-0.023	0.0029	A	T	0.1254	1.215e-15	806834
BMI_PMID30239722	rs2951377	0.0162	0.002	T	C	0.3845	1.314e-16	806834
BMI_PMID30239722	rs4411245	0.0126	0.0019	A	G	0.2959	1.223e-11	806834
BMI_PMID30239722	rs73154657	0.0133	0.0022	T	C	0.2464	1.512e-09	806834
BMI_PMID30239722	rs39330	0.0165	0.0019	A	T	0.5748	1.715e-17	806834
BMI_PMID30239722	rs11949531	-0.0116	0.0019	A	G	0.4351	1.53e-09	806834
BMI_PMID30239722	rs9517310	-0.0131	0.0019	T	C	0.284	1.854e-12	806834
BMI_PMID30239722	rs422720	0.0134	0.0017	A	C	0.6002	1.627e-14	806834
BMI_PMID30239722	rs7206629	-0.0673	0.0019	T	C	0.5853	1.78e-265	806834
BMI_PMID30239722	rs78726066	-0.0304	0.0045	T	C	0.9529	1.446e-11	806834
BMI_PMID30239722	rs6761706	0.0115	0.0019	T	C	0.5474	1.167e-09	806834
BMI_PMID30239722	rs62084252	0.0166	0.0023	C	G	0.2073	1.014e-12	806834
BMI_PMID30239722	rs4884707	-0.0118	0.0018	T	C	0.3308	1.043e-10	806834
BMI_PMID30239722	rs7320065	-0.0124	0.0021	C	G	0.6829	1.442e-09	806834
BMI_PMID30239722	rs62276474	-0.0133	0.0022	T	C	0.7536	1.526e-09	806834
BMI_PMID30239722	rs2216986	-0.0134	0.002	A	C	0.2486	1.114e-11	806834
BMI_PMID30239722	rs800514	0.0178	0.002	A	T	0.7658	1.015e-18	806834
BMI_PMID30239722	rs9892960	-0.0103	0.0017	A	T	0.492	1.303e-09	806834
BMI_PMID30239722	rs7251708	-0.0147	0.0022	A	G	0.2617	1.44e-11	806834
BMI_PMID30239722	rs11222411	-0.0147	0.0019	A	G	0.4877	1.508e-14	806834
BMI_PMID30239722	rs73054811	-0.0154	0.0024	A	G	0.1915	1.573e-10	806834
BMI_PMID30239722	rs11191555	-0.0258	0.0029	A	C	0.9259	1.748e-18	806834
BMI_PMID30239722	rs1917965	0.0142	0.0019	T	C	0.4238	1.108e-13	806834
BMI_PMID30239722	rs12568725	-0.0143	0.002	T	C	0.6679	1.225e-12	806834
BMI_PMID30239722	rs7762794	-0.0154	0.0021	A	G	0.7042	1.076e-13	806834
BMI_PMID30239722	rs72632607	-0.0142	0.0022	A	C	0.2502	1.048e-10	806834
BMI_PMID30239722	rs28567450	0.0296	0.0027	A	T	0.1482	1.72e-28	806834
BMI_PMID30239722	rs2473615	0.0127	0.0019	C	G	0.2769	1.09e-11	806834
BMI_PMID30239722	rs2737265	0.0198	0.0021	A	G	0.7232	1.62e-20	806834
BMI_PMID30239722	rs7592697	-0.0147	0.002	T	C	0.6574	1.849e-13	806834
BMI_PMID30239722	rs12442803	0.0124	0.0019	C	G	0.4861	1.03e-10	806834
BMI_PMID30239722	rs7983065	-0.0141	0.0017	T	C	0.4444	1.315e-16	806834
BMI_PMID30239722	rs3824755	0.0235	0.0028	C	G	0.0847	1.63e-17	806834
BMI_PMID30239722	rs2033655	0.0307	0.0017	A	G	0.4301	1.054e-72	806834
BMI_PMID30239722	rs28641809	0.0158	0.0022	A	G	0.2369	1.263e-12	806834
BMI_PMID30239722	rs12427653	-0.0152	0.0025	T	C	0.8262	1.678e-09	806834
BMI_PMID30239722	rs7039688	0.0109	0.0017	T	C	0.5073	1.283e-10	806834
BMI_PMID30239722	rs17733323	-0.0136	0.0022	C	G	0.8224	1.079e-09	806834
BMI_PMID30239722	rs74934567	0.0231	0.0026	A	G	0.8473	1.587e-18	806834
BMI_PMID30239722	rs1167803	0.0143	0.0022	A	G	0.2446	1.002e-10	806834
BMI_PMID30239722	rs10973198	0.0121	0.0017	T	C	0.4606	1.272e-12	806834
BMI_PMID30239722	rs6730293	-0.0115	0.0019	A	G	0.5718	1.633e-09	806834
BMI_PMID30239722	rs8038203	-0.0123	0.0019	A	G	0.5093	1.248e-10	806834
BMI_PMID30239722	rs9921480	0.0244	0.0025	C	G	0.8208	1.249e-22	806834
BMI_PMID30239722	rs67084568	-0.0205	0.0028	A	C	0.1355	1.9e-13	806834
BMI_PMID30239722	rs10456638	0.0224	0.0024	A	G	0.8566	1.511e-21	806834
BMI_PMID30239722	rs6068192	-0.015	0.002	A	G	0.39	1.796e-14	806834
BMI_PMID30239722	rs78239375	-0.0184	0.0029	C	G	0.1315	1.652e-10	806834
BMI_PMID30239722	rs10133035	-0.0148	0.0018	T	C	0.3498	1.634e-16	806834
BMI_PMID30239722	rs74327271	-0.0289	0.0045	A	G	0.9528	1.262e-10	806834
BMI_PMID30239722	rs10049087	0.0228	0.0017	A	G	0.526	1.118e-41	806834
BMI_PMID30239722	rs34591938	0.0216	0.0029	C	G	0.8802	1.758e-13	806834
BMI_PMID30239722	rs11130193	0.0116	0.0019	T	C	0.4389	1.098e-09	806834
BMI_PMID30239722	rs11922425	0.0225	0.0037	A	G	0.9291	1.169e-09	806834
BMI_PMID30239722	rs1171381	0.015	0.0017	A	G	0.4265	1.32e-18	806834
BMI_PMID30239722	rs56982120	0.0141	0.0022	A	G	0.2505	1.457e-10	806834
BMI_PMID30239722	rs17189979	-0.0103	0.0017	A	G	0.4664	1.292e-09	806834
BMI_PMID30239722	rs346222	0.0146	0.0022	A	T	0.1851	1.922e-11	806834
BMI_PMID30239722	rs17269091	-0.0186	0.0026	A	G	0.8748	1.141e-12	806834
BMI_PMID30239722	rs12609406	-0.0228	0.0018	A	G	0.3094	1.793e-35	806834
BMI_PMID30239722	rs4038586	-0.0162	0.0019	T	C	0.7898	1.285e-17	806834
BMI_PMID30239722	rs76971642	-0.0297	0.0046	T	C	0.9545	1.003e-10	806834
BMI_PMID30239722	rs34987830	-0.0121	0.002	T	C	0.6353	1.031e-09	806834
BMI_PMID30239722	rs2019065	-0.0106	0.0017	T	C	0.63	1.85e-10	806834
BMI_PMID30239722	rs12273762	0.0238	0.004	A	T	0.0617	1.947e-09	806834
BMI_PMID30239722	rs976913	-0.0126	0.0017	A	G	0.5045	1.322e-13	806834
BMI_PMID30239722	rs7640389	0.0116	0.0018	C	G	0.3106	1.564e-10	806834
BMI_PMID30239722	rs2952887	0.0112	0.0018	T	C	0.3162	1.027e-09	806834
BMI_PMID30239722	rs56289648	0.0147	0.0019	A	G	0.5315	1.509e-14	806834
BMI_PMID30239722	rs9878943	-0.0176	0.0021	A	G	0.3032	1.671e-17	806834
BMI_PMID30239722	rs10840040	-0.0123	0.0019	T	C	0.518	1.145e-10	806834
BMI_PMID30239722	rs330072	-0.0168	0.002	A	G	0.3355	1.002e-16	806834
BMI_PMID30239722	rs76600721	0.0147	0.0024	T	C	0.189	1.2e-09	806834
BMI_PMID30239722	rs4851656	0.0103	0.0017	A	T	0.4666	1.007e-09	806834
BMI_PMID30239722	rs1325034	0.0216	0.0025	T	C	0.8307	1.906e-17	806834
BMI_PMID30239722	rs2045030	-0.0137	0.002	A	G	0.3103	1.98e-11	806834
BMI_PMID30239722	rs11758426	-0.0239	0.0027	A	G	0.9092	1.732e-18	806834
BMI_PMID30239722	rs12035763	-0.0165	0.0017	T	C	0.4002	1.463e-21	806834
BMI_PMID30239722	rs1337109	-0.0181	0.0028	A	C	0.9068	1.877e-10	806834
BMI_PMID30239722	rs6961345	0.013	0.0019	A	G	0.2481	1.272e-11	806834
BMI_PMID30239722	rs6680737	-0.0099	0.0016	A	G	0.419	1.198e-09	806834
BMI_PMID30239722	rs961676	-0.0141	0.0018	A	T	0.6015	1.206e-15	806834
BMI_PMID30239722	rs7917983	0.012	0.0016	T	C	0.5462	1.099e-13	806834
BMI_PMID30239722	rs9891172	0.0151	0.0022	A	G	0.7615	1.546e-11	806834
BMI_PMID30239722	rs11227306	0.0148	0.0017	A	C	0.3862	1.763e-17	806834
BMI_PMID30239722	rs648680	0.0133	0.0021	C	G	0.6913	1.077e-10	806834
BMI_PMID30239722	rs9603697	0.0134	0.0018	T	C	0.3184	1.689e-13	806834
BMI_PMID30239722	rs7305621	-0.0106	0.0018	A	G	0.3685	1.535e-09	806834
BMI_PMID30239722	rs2877971	0.0161	0.0024	T	G	0.799	1.088e-11	806834
BMI_PMID30239722	rs10160430	0.0151	0.0016	T	G	0.5363	1.194e-20	806834
BMI_PMID30239722	rs1922782	-0.0209	0.0019	T	C	0.4263	1.725e-27	806834
BMI_PMID30239722	rs117463839	-0.0603	0.0059	T	C	0.0276	1.009e-24	806834
BMI_PMID30239722	rs346194	-0.0149	0.0022	A	G	0.816	1.059e-11	806834
BMI_PMID30239722	rs4841546	0.0142	0.0022	T	C	0.2576	1.057e-10	806834
BMI_PMID30239722	rs11170468	0.013	0.0019	A	C	0.7826	1.124e-11	806834
BMI_PMID30239722	rs1571151	-0.02	0.0033	A	G	0.9115	1.692e-09	806834
BMI_PMID30239722	rs6479871	0.0124	0.0019	A	T	0.5957	1.908e-10	806834
BMI_PMID30239722	rs138043	-0.0145	0.002	T	C	0.607	1.024e-13	806834
BMI_PMID30239722	rs7726478	-0.0229	0.0029	T	C	0.1269	1.286e-15	806834
BMI_PMID30239722	rs111701080	0.0173	0.0024	T	G	0.2039	1.629e-13	806834
BMI_PMID30239722	rs7688802	0.0113	0.0019	A	G	0.2782	1.165e-09	806834
BMI_PMID30239722	rs9537821	-0.0117	0.0019	A	G	0.7425	1.015e-09	806834
BMI_PMID30239722	rs4392592	-0.0115	0.0019	A	C	0.2914	1.37e-09	806834
BMI_PMID30239722	rs10404501	0.012	0.002	T	G	0.3644	1.539e-09	806834
BMI_PMID30239722	rs12293755	-0.0247	0.0041	A	T	0.9421	1.387e-09	806834
BMI_PMID30239722	rs78132885	-0.0171	0.0026	T	C	0.8486	1.002e-10	806834
BMI_PMID30239722	rs6772956	-0.0143	0.0019	C	G	0.6156	1.498e-13	806834
BMI_PMID30239722	rs10875039	0.013	0.0017	A	C	0.3773	1.071e-13	806834
BMI_PMID30239722	rs893416	-0.0128	0.0019	A	G	0.4808	1.312e-11	806834
BMI_PMID30239722	rs9421247	0.0139	0.0022	T	C	0.267	1.098e-10	806834
BMI_PMID30239722	rs10810461	-0.0179	0.0017	T	G	0.4334	1.848e-25	806834
BMI_PMID30239722	rs749240	0.0125	0.0018	T	C	0.354	1.36e-12	806834
BMI_PMID30239722	rs34544165	0.0122	0.002	A	G	0.6816	1.828e-09	806834
BMI_PMID30239722	rs10136803	-0.0147	0.002	C	G	0.3628	1.806e-13	806834
BMI_PMID30239722	rs10228189	-0.0157	0.0025	A	G	0.1835	1.835e-10	806834
BMI_PMID30239722	rs7572475	0.0202	0.002	A	T	0.7671	1.143e-23	806834
BMI_PMID30239722	rs3994992	-0.0109	0.0017	T	C	0.4219	1.726e-10	806834
BMI_PMID30239722	rs1083485	0.0156	0.0018	T	C	0.4021	1.874e-17	806834
BMI_PMID30239722	rs10773104	-0.0201	0.0022	A	G	0.2415	1.9e-19	806834
BMI_PMID30239722	rs2428482	-0.0202	0.0033	T	C	0.0894	1.431e-09	806834
BMI_PMID30239722	rs7804365	0.0103	0.0017	A	C	0.5234	1.238e-09	806834
BMI_PMID30239722	rs7824564	0.0119	0.0018	A	G	0.596	1.15e-11	806834
BMI_PMID30239722	rs7035619	-0.0162	0.0018	A	T	0.6798	1.655e-19	806834
BMI_PMID30239722	rs7809419	-0.0179	0.003	A	G	0.9026	1.828e-09	806834
BMI_PMID30239722	rs7850909	-0.0109	0.0017	T	G	0.535	1.39e-10	806834
BMI_PMID30239722	rs13275229	-0.0119	0.002	A	G	0.3912	1.119e-09	806834
BMI_PMID30239722	rs62490774	-0.0131	0.0022	C	G	0.7367	1.402e-09	806834
BMI_PMID30239722	rs775735	0.0118	0.0019	A	G	0.4022	1.463e-09	806834
BMI_PMID30239722	rs10761762	0.0115	0.0016	T	C	0.5237	1.285e-12	806834
BMI_PMID30239722	rs7228141	0.011	0.0017	C	G	0.5392	1.265e-10	806834
BMI_PMID30239722	rs79941596	-0.0138	0.0023	C	G	0.2343	1.017e-09	806834
BMI_PMID30239722	rs1727935	0.0138	0.0021	T	C	0.731	1.027e-10	806834
BMI_PMID30239722	rs4599547	-0.0138	0.002	A	G	0.3146	1.022e-11	806834
BMI_PMID30239722	rs2606143	-0.0135	0.002	T	C	0.7607	1.463e-11	806834
BMI_PMID30239722	rs2329104	0.014	0.0018	A	G	0.4512	1.306e-15	806834
BMI_PMID30239722	rs4946448	0.0136	0.002	T	G	0.7606	1.158e-11	806834
BMI_PMID30239722	rs7565973	0.0145	0.0018	T	C	0.3184	1.282e-15	806834
BMI_PMID30239722	rs310089	-0.0115	0.0017	A	T	0.4938	1.104e-11	806834
BMI_PMID30239722	rs28539911	0.0269	0.004	A	T	0.9381	1.158e-11	806834
BMI_PMID30239722	rs6583608	0.0103	0.0017	A	G	0.4497	1.87e-09	806834
BMI_PMID30239722	rs2343681	0.0179	0.0023	A	G	0.7885	1.251e-14	806834
BMI_PMID30239722	rs10096850	0.0128	0.0019	A	T	0.5435	1.675e-11	806834
BMI_PMID30239722	rs17427051	-0.0162	0.0019	C	G	0.5312	1.905e-17	806834
BMI_PMID30239722	rs2171286	0.0136	0.002	A	G	0.2467	1.024e-11	806834
BMI_PMID30239722	rs6864461	0.0145	0.0018	C	G	0.3743	1.428e-16	806834
BMI_PMID30239722	rs10107887	-0.015	0.002	T	C	0.3247	1.911e-13	806834
BMI_PMID30239722	rs8134638	-0.0133	0.002	T	C	0.6273	1.574e-11	806834
BMI_PMID30239722	rs2737244	0.0156	0.0018	A	T	0.6423	1.065e-18	806834
BMI_PMID30239722	rs1434549	0.0109	0.0018	T	C	0.6449	1.245e-09	806834
BMI_PMID30239722	rs9289735	-0.0175	0.0017	T	C	0.573	1.044e-24	806834
BMI_PMID30239722	rs34354	0.0115	0.0016	A	G	0.5687	1.611e-12	806834
BMI_PMID30239722	rs10514230	0.014	0.0018	T	C	0.6977	1.985e-14	806834
BMI_PMID30239722	rs534523	0.0154	0.0017	C	G	0.4554	1.345e-19	806834
BMI_PMID30239722	rs17456263	-0.0142	0.0019	A	C	0.6159	1.782e-13	806834
BMI_PMID30239722	rs11191548	-0.0267	0.003	T	C	0.9267	1.614e-19	806834
BMI_PMID30239722	rs815610	0.0149	0.0017	C	G	0.4541	1.218e-18	806834
BMI_PMID30239722	rs677569	-0.0133	0.0021	A	G	0.3087	1.356e-10	806834
BMI_PMID30239722	rs9918044	0.0113	0.0019	A	C	0.307	1.273e-09	806834
BMI_PMID30239722	rs7001498	-0.0155	0.0026	C	G	0.1683	1.122e-09	806834
BMI_PMID30239722	rs878372	-0.011	0.0018	A	C	0.6777	1.022e-09	806834
BMI_PMID30239722	rs7005905	0.0163	0.002	A	G	0.383	1.41e-16	806834
BMI_PMID30239722	rs502933	0.0329	0.0018	A	C	0.3476	1.354e-74	806834
BMI_PMID30239722	rs970056	0.0114	0.0018	A	G	0.6498	1.847e-10	806834
BMI_PMID30239722	rs4652874	0.011	0.0018	T	C	0.661	1.144e-09	806834
BMI_PMID30239722	rs8033580	0.0151	0.0018	A	C	0.6564	1.116e-17	806834
BMI_PMID30239722	rs6126634	-0.0171	0.002	T	C	0.2382	1.826e-17	806834
BMI_PMID30239722	rs7566416	-0.013	0.002	T	C	0.3253	1.228e-10	806834
BMI_PMID30239722	rs1713851	-0.0138	0.0021	T	C	0.2686	1.397e-10	806834
BMI_PMID30239722	rs57149692	-0.0228	0.0019	C	G	0.4002	1.246e-31	806834
BMI_PMID30239722	rs4832290	0.0129	0.002	T	C	0.2317	1.226e-10	806834
BMI_PMID30239722	rs4751614	-0.0147	0.0023	A	T	0.7656	1.003e-10	806834
BMI_PMID30239722	rs10253937	-0.0188	0.0024	T	C	0.1732	1.337e-14	806834
BMI_PMID30239722	rs8181784	-0.0128	0.002	A	G	0.7705	1.724e-10	806834
BMI_PMID30239722	rs7156444	-0.0132	0.002	C	G	0.6219	1.834e-11	806834
BMI_PMID30239722	rs9830592	0.0152	0.0018	A	C	0.5215	1.06e-16	806834
BMI_PMID30239722	rs4864915	-0.0126	0.002	T	C	0.377	1.511e-10	806834
BMI_PMID30239722	rs2504707	0.0124	0.0019	T	C	0.5543	1.003e-10	806834
BMI_PMID30239722	rs13224967	0.015	0.0019	T	C	0.4814	1.517e-15	806834
BMI_PMID30239722	rs2570239	0.011	0.0017	T	C	0.5821	1.691e-10	806834
BMI_PMID30239722	rs62008982	0.0173	0.002	A	G	0.3583	1.512e-18	806834
BMI_PMID30239722	rs711186	-0.0116	0.0017	A	G	0.5977	1.109e-11	806834
BMI_PMID30239722	rs6575340	0.0171	0.0018	A	G	0.6217	1.941e-22	806834
BMI_PMID30239722	rs11922961	0.0156	0.0019	T	C	0.3881	1.014e-15	806834
BMI_PMID30239722	rs34379561	0.0141	0.002	C	G	0.343	1.55e-12	806834
BMI_PMID30239722	rs12147136	-0.0181	0.0021	A	C	0.3123	1.959e-18	806834
BMI_PMID30239722	rs17718772	-0.0118	0.0019	C	G	0.234	1.163e-09	806834
BMI_PMID30239722	rs12744426	0.0132	0.0022	T	C	0.7495	1.476e-09	806834
BMI_PMID30239722	rs62281379	0.0133	0.0022	T	C	0.2522	1.272e-09	806834
BMI_PMID30239722	rs9820513	0.0123	0.0017	A	G	0.3067	1.214e-12	806834
BMI_PMID30239722	rs34290943	0.0199	0.0029	T	C	0.8825	1.315e-11	806834
BMI_PMID30239722	rs35840153	0.0158	0.0024	A	G	0.816	1.024e-10	806834
BMI_PMID30239722	rs6441396	0.0115	0.0019	A	G	0.4883	1.575e-09	806834
BMI_PMID30239722	rs7591382	0.0209	0.0019	T	C	0.5705	1.547e-27	806834
BMI_PMID30239722	rs78533578	0.0235	0.0028	T	C	0.1374	1.496e-17	806834
BMI_PMID30239722	rs71610946	-0.0146	0.0024	A	G	0.1983	1.076e-09	806834
BMI_PMID30239722	rs3774750	0.0204	0.0017	C	G	0.5341	1.09e-33	806834
BMI_PMID30239722	rs10062666	-0.0135	0.0018	C	G	0.3071	1.449e-13	806834
BMI_PMID30239722	rs9708186	0.0123	0.0019	A	G	0.4911	1.475e-10	806834
BMI_PMID30239722	rs9843352	-0.0124	0.002	T	C	0.312	1.456e-09	806834
BMI_PMID30239722	rs8066372	-0.0124	0.0018	A	G	0.6479	1.881e-12	806834
BMI_PMID30239722	rs651448	-0.0169	0.0025	A	G	0.8285	1.474e-11	806834
BMI_PMID30239722	rs1752157	0.0124	0.0021	C	G	0.215	1.813e-09	806834
BMI_PMID30239722	rs11862944	0.0148	0.002	A	C	0.6499	1.889e-13	806834
BMI_PMID30239722	rs4115668	0.0262	0.002	A	G	0.3394	1.14e-38	806834
BMI_PMID30239722	rs17599450	0.0171	0.0018	T	C	0.3085	1.531e-20	806834
BMI_PMID30239722	rs9870755	0.0152	0.0022	T	C	0.1785	1.529e-11	806834
BMI_PMID30239722	rs13279367	-0.0138	0.0019	A	G	0.7301	1.443e-12	806834
BMI_PMID30239722	rs1551046	-0.0143	0.0019	C	G	0.6159	1.6e-13	806834
BMI_PMID30239722	rs632493	-0.014	0.0017	T	G	0.6249	1.062e-15	806834
BMI_PMID30239722	rs72633976	-0.0235	0.0029	A	G	0.1184	1.489e-15	806834
BMI_PMID30239722	rs12199075	0.0134	0.002	A	G	0.6559	1.779e-11	806834
BMI_PMID30239722	rs6441175	0.0122	0.0019	A	G	0.4342	1.98e-10	806834
BMI_PMID30239722	rs7869243	0.0135	0.0016	T	C	0.5311	1.185e-16	806834
BMI_PMID30239722	rs2984458	0.0102	0.0017	T	C	0.5404	1.937e-09	806834
BMI_PMID30239722	rs9835574	-0.0233	0.0021	A	C	0.7295	1.036e-27	806834
BMI_PMID30239722	rs785467	-0.0131	0.0019	A	T	0.3097	1.786e-12	806834
BMI_PMID30239722	rs56074652	0.0218	0.0028	A	G	0.1283	1.798e-14	806834
BMI_PMID30239722	rs1905842	-0.0212	0.003	A	T	0.8857	1.506e-12	806834
BMI_PMID30239722	rs1392615	0.0151	0.0017	A	G	0.3316	1.392e-18	806834
BMI_PMID30239722	rs1858972	-0.0115	0.0017	A	C	0.3686	1.264e-11	806834
BMI_PMID30239722	rs55825314	-0.018	0.003	A	G	0.1165	1.956e-09	806834
BMI_PMID30239722	rs2320895	-0.0153	0.0024	A	G	0.1453	1.131e-10	806834
BMI_PMID30239722	rs1398887	0.0099	0.0016	T	C	0.5902	1.417e-09	806834
BMI_PMID30239722	rs11589861	0.0117	0.0019	T	C	0.3968	1.358e-09	806834
BMI_PMID30239722	rs6502490	-0.0124	0.0019	A	G	0.44	1.164e-10	806834
BMI_PMID30239722	rs665458	-0.0147	0.002	C	G	0.7366	1.087e-13	806834
BMI_PMID30239722	rs7766061	0.0132	0.0022	A	G	0.1741	1.323e-09	806834
BMI_PMID30239722	rs7929550	0.0163	0.0027	A	G	0.8547	1.617e-09	806834
BMI_PMID30239722	rs12609744	-0.0112	0.0019	T	C	0.6949	1.691e-09	806834
BMI_PMID30239722	rs78087469	0.0179	0.0025	T	C	0.1723	1.136e-12	806834
BMI_PMID30239722	rs6720868	0.0154	0.0018	T	C	0.3083	1.824e-17	806834
BMI_PMID30239722	rs4626098	-0.0132	0.0017	T	C	0.5724	1.346e-14	806834
BMI_PMID30239722	rs13326151	0.0164	0.002	A	G	0.2153	1.522e-16	806834
BMI_PMID30239722	rs1266896	0.0127	0.0018	T	C	0.6515	1.255e-12	806834
BMI_PMID30239722	rs13317489	0.0136	0.0022	A	G	0.1756	1.13e-09	806834
BMI_PMID30239722	rs323758	0.0398	0.0059	A	G	0.027	1.827e-11	806834
BMI_PMID30239722	rs9972436	-0.0173	0.0017	C	G	0.3238	1.322e-23	806834
BMI_PMID30239722	rs2300149	0.0118	0.0017	T	C	0.3491	1.129e-12	806834
BMI_PMID30239722	rs2916072	-0.0163	0.0026	A	G	0.1669	1.765e-10	806834
BMI_PMID30239722	rs1317140	0.0146	0.0018	A	G	0.3231	1.461e-15	806834
BMI_PMID30239722	rs13291566	-0.0144	0.0023	A	C	0.244	1.617e-10	806834
BMI_PMID30239722	rs9258645	-0.014	0.0022	A	G	0.7391	1.02e-10	806834
BMI_PMID30239722	rs723742	-0.0103	0.0017	A	T	0.5008	1.327e-09	806834
BMI_PMID30239722	rs77893358	-0.0291	0.0045	T	G	0.9529	1.244e-10	806834
BMI_PMID30239722	rs7627971	0.0127	0.0019	T	C	0.2917	1.72e-11	806834
BMI_PMID30239722	rs8882	0.016	0.0017	A	G	0.4668	1.195e-20	806834
BMI_PMID30239722	rs1590471	0.0163	0.0019	T	C	0.4863	1.435e-17	806834
BMI_PMID30239722	rs9397127	-0.0153	0.0021	A	G	0.7041	1.791e-13	806834
BMI_PMID30239722	rs11982065	0.0125	0.0018	A	C	0.305	1.131e-11	806834
BMI_PMID30239722	rs9370075	0.0137	0.002	T	C	0.3177	1.652e-11	806834
BMI_PMID30239722	rs4897155	0.0108	0.0017	A	C	0.5084	1.71e-10	806834
BMI_PMID30239722	rs67054144	-0.0222	0.0021	A	G	0.2778	1.57e-25	806834
BMI_PMID30239722	rs10921743	0.0124	0.0017	A	T	0.4978	1.043e-12	806834
BMI_PMID30239722	rs11000917	0.0172	0.0028	A	C	0.1285	1.641e-09	806834
BMI_PMID30239722	rs6106961	0.0104	0.0017	T	C	0.5965	1.88e-09	806834
BMI_PMID30239722	rs178807	-0.0123	0.0019	A	G	0.4402	1.601e-10	806834
BMI_PMID30239722	rs6545776	-0.0315	0.0017	A	C	0.5489	1.023e-77	806834
BMI_PMID30239722	rs696516	0.0175	0.0019	T	G	0.7321	1.534e-19	806834
BMI_PMID30239722	rs12040085	0.0121	0.0019	A	G	0.4297	1.987e-10	806834
BMI_PMID30239722	rs806772	-0.0164	0.0021	T	C	0.6957	1.963e-15	806834
BMI_PMID30239722	rs309535	0.0169	0.0025	A	G	0.1716	1.501e-11	806834
BMI_PMID30239722	rs288160	-0.0144	0.0018	T	C	0.3254	1.137e-15	806834
BMI_PMID30239722	rs28648597	-0.0123	0.0019	A	T	0.509	1.291e-10	806834
BMI_PMID30239722	rs12619868	0.0189	0.0022	T	C	0.8287	1.15e-17	806834
BMI_PMID30239722	rs7607490	0.0164	0.0027	A	G	0.1099	1.212e-09	806834
BMI_PMID30239722	rs2170741	0.0104	0.0017	C	G	0.4322	1.115e-09	806834
BMI_PMID30239722	rs2082169	-0.0141	0.0021	T	C	0.2086	1.053e-11	806834
BMI_PMID30239722	rs2303084	-0.0146	0.0022	C	G	0.1825	1.693e-11	806834
BMI_PMID30239722	rs513981	-0.0114	0.0019	T	C	0.2803	1.747e-09	806834
BMI_PMID30239722	rs2397054	0.0116	0.0019	A	G	0.5687	1.547e-09	806834
BMI_PMID30239722	rs2081493	0.0112	0.0018	C	G	0.2997	1.303e-09	806834
BMI_PMID30239722	rs6993244	-0.0169	0.0019	C	G	0.5528	1.225e-18	806834
BMI_PMID30239722	rs1379578	0.016	0.0018	A	G	0.2453	1.109e-18	806834
BMI_PMID30239722	rs12922346	0.0133	0.002	C	G	0.2641	1.482e-11	806834
BMI_PMID30239722	rs10960333	-0.0121	0.0017	A	G	0.5077	1.031e-12	806834
BMI_PMID30239722	rs2706037	0.0136	0.002	C	G	0.3202	1.952e-11	806834
BMI_PMID30239722	rs10256412	0.013	0.0019	T	G	0.5418	1.557e-11	806834
BMI_PMID30239722	rs9399652	0.0102	0.0017	A	G	0.513	1.932e-09	806834
BMI_PMID30239722	rs12476368	0.0147	0.0018	T	G	0.3377	1.653e-16	806834
BMI_PMID30239722	rs11696022	-0.0169	0.0022	T	C	0.757	1.485e-14	806834
BMI_PMID30239722	rs12538331	0.0108	0.0018	T	C	0.3822	1.33e-09	806834
BMI_PMID30239722	rs2491226	-0.0123	0.002	C	G	0.7748	1.36e-09	806834
BMI_PMID30239722	rs10095171	0.0151	0.002	T	C	0.373	1.803e-14	806834
BMI_PMID30239722	rs2034994	-0.0135	0.0019	T	C	0.5186	1.613e-12	806834
BMI_PMID30239722	rs12790234	0.0374	0.0023	A	G	0.7913	1.79e-57	806834
BMI_PMID30239722	rs13380201	0.0258	0.0019	A	G	0.7431	1.241e-43	806834
BMI_PMID30239722	rs56073940	-0.0127	0.002	T	C	0.6285	1.961e-10	806834
BMI_PMID30239722	rs7936836	-0.0122	0.0017	A	C	0.4105	1.702e-12	806834
BMI_PMID30239722	rs7671107	-0.0137	0.0023	A	G	0.7686	1.543e-09	806834
BMI_PMID30239722	rs12448321	-0.0213	0.002	T	C	0.3693	1.949e-27	806834
BMI_PMID30239722	rs1364413	0.0134	0.0022	T	G	0.7501	1.355e-09	806834
BMI_PMID30239722	rs11075995	0.0185	0.0019	A	T	0.2292	1.025e-21	806834
BMI_PMID30239722	rs11119414	-0.0114	0.0017	A	G	0.4177	1.986e-11	806834
BMI_PMID30239722	rs72861235	0.0125	0.0021	T	C	0.7015	1.682e-09	806834
BMI_PMID30239722	rs9421246	0.0132	0.0019	T	C	0.311	1.501e-12	806834
BMI_PMID30239722	rs11862744	0.013	0.0019	A	G	0.3861	1.962e-11	806834
BMI_PMID30239722	rs2015319	0.012	0.0017	C	G	0.4463	1.524e-12	806834
BMI_PMID30239722	rs55880046	0.0333	0.0028	T	G	0.8616	1.495e-33	806834
BMI_PMID30239722	rs934608	-0.0129	0.002	A	G	0.3464	1.04e-10	806834
BMI_PMID30239722	rs1406540	-0.0124	0.002	A	G	0.3119	1.543e-09	806834
BMI_PMID30239722	rs35899944	0.0159	0.0022	A	G	0.2367	1.03e-12	806834
BMI_PMID30239722	rs12615058	0.0147	0.0018	A	G	0.3376	1.84e-16	806834
BMI_PMID30239722	rs10865037	0.0122	0.0017	T	C	0.6186	1.508e-12	806834
BMI_PMID30239722	rs12467383	-0.0125	0.002	A	G	0.2283	1.956e-10	806834
BMI_PMID30239722	rs7990810	0.0169	0.0023	T	C	0.2252	1.998e-13	806834
BMI_PMID30239722	rs7249149	0.0122	0.0019	A	G	0.6982	1.042e-10	806834
BMI_PMID30239722	rs11934798	-0.0108	0.0018	A	G	0.3549	1.49e-09	806834
BMI_PMID30239722	rs7118178	-0.0209	0.0018	A	G	0.2858	1.275e-30	806834
BMI_PMID30239722	rs6022024	-0.0129	0.0018	T	G	0.3847	1.898e-13	806834
BMI_PMID30239722	rs2737229	0.0137	0.0017	A	C	0.687	1.946e-15	806834
BMI_PMID30239722	rs8031903	-0.013	0.0017	T	C	0.5231	1.932e-14	806834
BMI_PMID30239722	rs288180	-0.0237	0.0022	A	G	0.1657	1.416e-26	806834
BMI_PMID30239722	rs10810479	0.0174	0.0017	T	G	0.6112	1.228e-23	806834
BMI_PMID30239722	rs7146506	0.0148	0.002	A	G	0.6557	1.913e-13	806834
BMI_PMID30239722	rs11208790	0.0109	0.0017	C	G	0.5311	1.445e-10	806834
BMI_PMID30239722	rs12277910	0.0218	0.0036	A	C	0.0517	1.825e-09	806834
BMI_PMID30239722	rs6676141	-0.0137	0.0021	T	C	0.6566	1.356e-10	806834
BMI_PMID30239722	rs2245365	-0.0238	0.0017	A	C	0.4663	1.936e-45	806834
BMI_PMID30239722	rs7868779	0.0179	0.0019	A	G	0.5623	1.778e-20	806834
BMI_PMID30239722	rs4835306	-0.0127	0.0021	T	C	0.2033	1.9e-09	806834
BMI_PMID30239722	rs8007999	0.0184	0.0024	A	C	0.1977	1.674e-14	806834
BMI_PMID30239722	rs2908884	-0.0119	0.0018	T	C	0.6097	1.418e-11	806834
BMI_PMID30239722	rs17812661	0.0192	0.0027	A	G	0.1419	1.794e-12	806834
BMI_PMID30239722	rs6575329	-0.0147	0.0021	T	G	0.3	1.895e-12	806834
BMI_PMID30239722	rs10818950	-0.0104	0.0017	A	G	0.5983	1.324e-09	806834
BMI_PMID30239722	rs303753	0.0196	0.0018	A	G	0.3333	1.843e-27	806834
BMI_PMID30239722	rs13041661	0.0171	0.002	C	G	0.763	1.786e-17	806834
BMI_PMID30239722	rs17665028	-0.0264	0.0037	A	G	0.9439	1.818e-12	806834
BMI_PMID30239722	rs62011286	-0.0123	0.002	A	G	0.3331	1.065e-09	806834
BMI_PMID30239722	rs7786576	-0.0124	0.0017	A	C	0.6146	1.336e-12	806834
BMI_PMID30239722	rs12977433	0.0123	0.002	T	C	0.6428	1.035e-09	806834
BMI_PMID30239722	rs2089352	0.0125	0.0021	A	G	0.2157	1.67e-09	806834
BMI_PMID30239722	rs1438894	0.0151	0.0019	C	G	0.271	1.849e-15	806834
BMI_PMID30239722	rs56243511	0.0169	0.0018	T	C	0.4446	1.708e-20	806834
BMI_PMID30239722	rs7630028	0.0166	0.0026	T	C	0.8416	1.335e-10	806834
BMI_PMID30239722	rs6934238	0.0154	0.0021	A	G	0.2958	1.239e-13	806834
BMI_PMID30239722	rs1052429	0.0192	0.0019	A	G	0.7323	1.875e-23	806834
BMI_PMID30239722	rs1474793	-0.0131	0.002	T	C	0.3143	1.446e-10	806834
BMI_PMID30239722	rs7130842	-0.0147	0.0019	A	G	0.4877	1.486e-14	806834
BMI_PMID30239722	rs12957576	0.0132	0.0021	A	G	0.3154	1.891e-10	806834
BMI_PMID30239722	rs607987	-0.0117	0.0017	A	G	0.6176	1.981e-11	806834
BMI_PMID30239722	rs6548921	-0.0231	0.0034	T	C	0.064	1.599e-11	806834
BMI_PMID30239722	rs35956897	0.013	0.002	C	G	0.3346	1.058e-10	806834
BMI_PMID30239722	rs10761771	0.0114	0.0016	T	C	0.5237	1.873e-12	806834
BMI_PMID30239722	rs489398	-0.0196	0.0024	T	C	0.2001	1.979e-16	806834
BMI_PMID30239722	rs72999447	0.0163	0.0022	A	G	0.248	1.277e-13	806834
BMI_PMID30239722	rs28641694	0.0124	0.0019	T	C	0.5956	1.791e-10	806834
BMI_PMID30239722	rs6785669	0.0116	0.0017	T	C	0.3551	1.462e-11	806834
BMI_PMID30239722	rs2820292	-0.0177	0.0016	A	C	0.4552	1.013e-27	806834
BMI_PMID30239722	rs7768200	0.0149	0.0016	C	G	0.3695	1.764e-19	806834
BMI_PMID30239722	rs1891036	0.0129	0.0019	A	T	0.5219	1.261e-11	806834
BMI_PMID30239722	rs4535010	0.0195	0.0019	A	G	0.6286	1.143e-23	806834
BMI_PMID30239722	rs62262144	0.0253	0.0034	T	G	0.0841	1.558e-13	806834
BMI_PMID30239722	rs1060543	0.0124	0.0018	C	G	0.337	1.355e-11	806834
BMI_PMID30239722	rs550739	0.0175	0.0019	A	G	0.2776	1.485e-20	806834
BMI_PMID30239722	rs186229	-0.0144	0.0017	A	C	0.6103	1.535e-16	806834
BMI_PMID30239722	rs11689163	0.0143	0.0024	A	G	0.2006	1.732e-09	806834
BMI_PMID30239722	rs2026092	0.0186	0.0019	A	G	0.2916	1.362e-23	806834
BMI_PMID30239722	rs72682927	0.0342	0.0056	T	C	0.0308	1.12e-09	806834
BMI_PMID30239722	rs4498259	0.0134	0.0021	A	G	0.7035	1.116e-10	806834
BMI_PMID30239722	rs1464092	0.0114	0.0018	T	C	0.6113	1.784e-10	806834
BMI_PMID30239722	rs78972925	0.0331	0.0055	A	G	0.969	1.733e-09	806834
BMI_PMID30239722	rs13291573	-0.0146	0.002	A	G	0.3668	1.314e-13	806834
BMI_PMID30239722	rs11996588	-0.0139	0.0018	A	G	0.6609	1.062e-14	806834
BMI_PMID30239722	rs12402928	0.0153	0.0019	T	C	0.395	1.944e-15	806834
BMI_PMID30239722	rs74604616	-0.0289	0.0045	T	C	0.9526	1.363e-10	806834
BMI_PMID30239722	rs6802450	0.0138	0.002	A	G	0.7968	1.512e-11	806834
BMI_PMID30239722	rs4307239	-0.0115	0.0017	A	G	0.5361	1.473e-11	806834
BMI_PMID30239722	rs12077782	-0.0186	0.0027	T	G	0.8712	1.113e-11	806834
BMI_PMID30239722	rs2712666	-0.0144	0.002	A	T	0.748	1.539e-13	806834
BMI_PMID30239722	rs9870578	-0.0132	0.0017	A	G	0.5724	1.229e-14	806834
BMI_PMID30239722	rs7187604	-0.0273	0.002	A	G	0.6382	1.611e-43	806834
BMI_PMID30239722	rs1001870	-0.0154	0.0017	A	G	0.4543	1.353e-19	806834
BMI_PMID30239722	rs13200888	0.0177	0.0029	A	G	0.1208	1.336e-09	806834
BMI_PMID30239722	rs6863398	-0.0242	0.0022	A	T	0.2462	1.307e-28	806834
BMI_PMID30239722	rs6453142	-0.0211	0.002	T	C	0.3298	1.643e-25	806834
BMI_PMID30239722	rs6446194	-0.0187	0.0019	A	T	0.5624	1.197e-22	806834
BMI_PMID30239722	rs10822127	-0.0125	0.0019	C	G	0.4028	1.082e-10	806834
BMI_PMID30239722	rs4372487	-0.0103	0.0017	A	G	0.5203	1.335e-09	806834
BMI_PMID30239722	rs9641504	-0.013	0.0018	T	C	0.6608	1.078e-12	806834
BMI_PMID30239722	rs67373464	0.0151	0.002	A	G	0.6854	1.454e-13	806834
BMI_PMID30239722	rs7630571	-0.0124	0.002	T	C	0.312	1.523e-09	806834
BMI_PMID30239722	rs17516504	0.0142	0.0019	T	C	0.3842	1.828e-13	806834
BMI_PMID30239722	rs13269000	-0.0143	0.0018	T	C	0.6632	1.77e-15	806834
BMI_PMID30239722	rs62250537	0.0147	0.002	C	G	0.357	1.207e-13	806834
BMI_PMID30239722	rs591166	0.026	0.0016	A	T	0.4511	1.16e-57	806834
BMI_PMID30239722	rs8015024	0.0157	0.0018	T	C	0.6855	1.065e-17	806834
BMI_PMID30239722	rs11648621	0.0192	0.002	A	G	0.7729	1.059e-22	806834
BMI_PMID30239722	rs7120753	-0.0136	0.0018	A	T	0.459	1.063e-13	806834
BMI_PMID30239722	rs4783581	-0.0189	0.0021	C	G	0.7827	1.149e-19	806834
BMI_PMID30239722	rs13090388	-0.0176	0.0021	T	C	0.3033	1.742e-17	806834
BMI_PMID30239722	rs28575069	0.0284	0.0047	A	G	0.0434	1.224e-09	806834
BMI_PMID30239722	rs1850896	0.0123	0.0017	T	C	0.3824	1.372e-12	806834
BMI_PMID30239722	rs8015400	0.0203	0.0018	A	C	0.6669	1.83e-29	806834
BMI_PMID30239722	rs35449999	0.0207	0.0028	A	G	0.8661	1.767e-13	806834
BMI_PMID30239722	rs72813979	-0.0145	0.0023	A	G	0.224	1.796e-10	806834
BMI_PMID30239722	rs727726	-0.0187	0.0016	T	C	0.5266	1.125e-30	806834
BMI_PMID30239722	rs3851979	0.0146	0.0021	A	T	0.8119	1.117e-11	806834
BMI_PMID30239722	rs76185451	0.0305	0.0045	T	C	0.0471	1.199e-11	806834
BMI_PMID30239722	rs62246311	0.0216	0.0032	A	G	0.0991	1.007e-11	806834
BMI_PMID30239722	rs11733969	-0.0126	0.0019	T	C	0.7022	1.06e-11	806834
BMI_PMID30239722	rs17794302	0.0139	0.0023	A	G	0.7758	1.101e-09	806834
BMI_PMID30239722	rs2945871	-0.0152	0.0019	A	G	0.5068	1.214e-15	806834
BMI_PMID30239722	rs1980683	-0.0156	0.0017	A	G	0.5108	1.982e-20	806834
BMI_PMID30239722	rs357483	0.0114	0.0017	C	G	0.5233	1.728e-11	806834
BMI_PMID30239722	rs7972875	0.0109	0.0017	T	C	0.4778	1.313e-10	806834
BMI_PMID30239722	rs9927139	-0.0156	0.0026	C	G	0.8551	1.392e-09	806834
BMI_PMID30239722	rs584777	0.0133	0.0021	T	C	0.6913	1.115e-10	806834
BMI_PMID30239722	rs11981190	-0.0114	0.0018	A	G	0.3373	1.29e-10	806834
BMI_PMID30239722	rs1115091	0.0189	0.0021	A	G	0.7043	1.447e-19	806834
BMI_PMID30239722	rs2180776	-0.0146	0.0021	T	C	0.3	1.953e-12	806834
BMI_PMID30239722	rs55769038	0.0148	0.0019	A	G	0.5782	1.28e-14	806834
BMI_PMID30239722	rs6727712	-0.0193	0.0022	T	C	0.8004	1.824e-18	806834
BMI_PMID30239722	rs62084212	0.0169	0.0024	A	G	0.197	1.454e-12	806834
BMI_PMID30239722	rs12882384	0.0141	0.0018	A	G	0.6883	1.447e-14	806834
BMI_PMID30239722	rs56187922	-0.0143	0.0019	A	C	0.6158	1.43e-13	806834
BMI_PMID30239722	rs412646	0.0146	0.0017	T	C	0.5639	1.391e-17	806834
BMI_PMID30239722	rs80094684	-0.0206	0.0032	T	C	0.9019	1.664e-10	806834
BMI_PMID30239722	rs4462537	0.0121	0.0017	A	G	0.4954	1.197e-12	806834
BMI_PMID30239722	rs3806386	0.0144	0.0021	T	C	0.2032	1.152e-11	806834
BMI_PMID30239722	rs1329762	-0.0109	0.0017	C	G	0.5344	1.438e-10	806834
BMI_PMID30239722	rs10868992	-0.0109	0.0017	T	C	0.5347	1.109e-10	806834
BMI_PMID30239722	rs11041982	-0.0129	0.0017	A	C	0.3731	1.034e-14	806834
BMI_PMID30239722	rs17064630	-0.016	0.0019	A	G	0.4084	1.351e-16	806834
BMI_PMID30239722	rs4981691	0.0162	0.0021	T	C	0.799	1.507e-14	806834
BMI_PMID30239722	rs11764040	-0.0152	0.0023	C	G	0.2332	1.406e-11	806834
BMI_PMID30239722	rs2422134	-0.0162	0.0016	C	G	0.4976	1.012e-23	806834
BMI_PMID30239722	rs62011285	0.0123	0.002	T	C	0.6661	1.207e-09	806834
BMI_PMID30239722	rs2612012	0.0146	0.002	A	C	0.7371	1.105e-13	806834
BMI_PMID30239722	rs12790574	0.0142	0.0019	T	C	0.4664	1.905e-13	806834
BMI_PMID30239722	rs9293642	-0.0196	0.0019	T	C	0.3712	1.038e-23	806834
BMI_PMID30239722	rs79704991	0.0186	0.0029	T	G	0.1212	1.965e-10	806834
BMI_PMID30239722	rs9671540	-0.0211	0.0035	T	C	0.9166	1.822e-09	806834
BMI_PMID30239722	rs7301349	-0.0125	0.002	C	G	0.3204	1.022e-09	806834
BMI_PMID30239722	rs10056811	-0.0175	0.0017	A	G	0.3414	1.456e-24	806834
BMI_PMID30239722	rs10111918	0.0165	0.0019	T	C	0.7044	1.068e-18	806834
BMI_PMID30239722	rs7341267	-0.0265	0.0018	A	G	0.6655	1.503e-49	806834
BMI_PMID30239722	rs12045196	-0.0135	0.0022	C	G	0.7658	1.673e-09	806834
BMI_PMID30239722	rs1410451	-0.0155	0.0017	A	G	0.4342	1.032e-19	806834
BMI_PMID30239722	rs2526390	0.0196	0.002	T	C	0.3324	1.64e-22	806834
BMI_PMID30239722	rs17516857	0.0143	0.0019	A	C	0.3843	1.697e-13	806834
BMI_PMID30239722	rs1822981	0.0138	0.0019	T	C	0.6129	1.52e-12	806834
BMI_PMID30239722	rs255807	0.011	0.0017	T	C	0.4649	1.291e-10	806834
BMI_PMID30239722	rs2053805	-0.0123	0.0018	T	C	0.6787	1.547e-11	806834
BMI_PMID30239722	rs6738061	-0.0106	0.0017	T	C	0.3812	1.41e-09	806834
BMI_PMID30239722	rs9876650	0.0152	0.0025	T	G	0.1712	1.954e-09	806834
BMI_PMID30239722	rs12590553	0.0149	0.0025	T	C	0.8157	1.379e-09	806834
BMI_PMID30239722	rs1431017	0.0122	0.0017	T	G	0.5978	1.795e-12	806834
BMI_PMID30239722	rs1808579	-0.0196	0.0016	T	C	0.4802	1.933e-33	806834
BMI_PMID30239722	rs60010114	-0.0126	0.002	T	C	0.3712	1.828e-10	806834
BMI_PMID30239722	rs74615346	-0.0246	0.0041	A	C	0.9423	1.897e-09	806834
BMI_PMID30239722	rs10844508	0.0147	0.0024	A	G	0.1322	1.062e-09	806834
BMI_PMID30239722	rs2196443	-0.0127	0.0019	T	G	0.7053	1.662e-11	806834
BMI_PMID30239722	rs6601559	0.0157	0.0019	C	G	0.4923	1.527e-16	806834
BMI_PMID30239722	rs4600855	-0.0107	0.0018	A	G	0.6165	1.936e-09	806834
BMI_PMID30239722	rs6935593	0.0154	0.0021	T	C	0.2958	1.239e-13	806834
BMI_PMID30239722	rs7077039	0.0129	0.0016	T	C	0.5495	1.755e-15	806834
BMI_PMID30239722	rs6997620	0.0121	0.002	A	C	0.2153	1.024e-09	806834
BMI_PMID30239722	rs1600073	-0.017	0.0017	T	C	0.3622	1.569e-22	806834
BMI_PMID30239722	rs116862267	-0.0306	0.0045	T	G	0.9529	1.142e-11	806834
BMI_PMID30239722	rs1380230	-0.0122	0.0017	T	C	0.402	1.782e-12	806834
BMI_PMID30239722	rs2074120	-0.013	0.0017	A	C	0.5102	1.777e-14	806834
BMI_PMID30239722	rs11793095	0.0142	0.002	T	G	0.6539	1.245e-12	806834
BMI_PMID30239722	rs6953344	-0.0133	0.002	A	G	0.7593	1.045e-11	806834
BMI_PMID30239722	rs2979148	-0.0153	0.0019	T	C	0.4335	1.653e-15	806834
BMI_PMID30239722	rs10777196	0.0127	0.0019	T	G	0.7155	1.701e-11	806834
BMI_PMID30239722	rs2033530	-0.0162	0.0017	A	G	0.6046	1.129e-20	806834
BMI_PMID30239722	rs1434631	-0.0103	0.0017	T	C	0.4572	1.229e-09	806834
BMI_PMID30239722	rs6584487	-0.0161	0.0027	A	C	0.1518	1.387e-09	806834
BMI_PMID30239722	rs11919322	-0.0135	0.002	T	C	0.643	1.16e-11	806834
BMI_PMID30239722	rs6745417	0.0114	0.0019	A	G	0.2751	1.454e-09	806834
BMI_PMID30239722	rs2303223	-0.0206	0.0017	A	G	0.3699	1.689e-35	806834
BMI_PMID30239722	rs834869	0.0122	0.0017	T	C	0.3989	1.581e-12	806834
BMI_PMID30239722	rs73125518	-0.0161	0.0027	A	G	0.1539	1.125e-09	806834
BMI_PMID30239722	rs6667643	-0.0162	0.0025	T	C	0.8307	1.169e-10	806834
BMI_PMID30239722	rs916484	-0.0213	0.0018	A	C	0.6816	1.054e-31	806834
BMI_PMID30239722	rs11916999	-0.0239	0.0031	C	G	0.916	1.022e-14	806834
BMI_PMID30239722	rs10782935	0.0147	0.0023	T	C	0.1853	1.273e-10	806834
BMI_PMID30239722	rs1824543	-0.0116	0.0019	A	G	0.4058	1.862e-09	806834
BMI_PMID30239722	rs1586047	0.0191	0.0028	C	G	0.87	1.387e-11	806834
BMI_PMID30239722	rs184925	0.015	0.0022	T	C	0.1777	1.464e-11	806834
BMI_PMID30239722	rs11683171	-0.0143	0.0024	A	G	0.7986	1.589e-09	806834
BMI_PMID30239722	rs914210	0.0118	0.0017	A	G	0.5851	1.279e-11	806834
BMI_PMID30239722	rs11902450	0.0167	0.0027	T	C	0.1052	1.061e-09	806834
BMI_PMID30239722	rs939228	-0.011	0.0018	A	G	0.6909	1.532e-09	806834
BMI_PMID30239722	rs4151664	0.0207	0.0034	T	C	0.0634	1.458e-09	806834
BMI_PMID30239722	rs6502479	-0.0124	0.0019	A	G	0.4265	1.317e-10	806834
BMI_PMID30239722	rs6779334	-0.0147	0.0021	T	C	0.2952	1.645e-12	806834
BMI_PMID30239722	rs13256329	-0.0124	0.0019	A	G	0.4043	1.655e-10	806834
BMI_PMID30239722	rs4678271	0.0178	0.0023	A	G	0.7865	1.524e-14	806834
BMI_PMID30239722	rs7864914	-0.0159	0.0026	A	G	0.8942	1.818e-09	806834
BMI_PMID30239722	rs35927659	0.0147	0.0024	A	G	0.1859	1.721e-09	806834
BMI_PMID30239722	rs11250002	-0.0131	0.0018	T	G	0.6286	1.184e-13	806834
BMI_PMID30239722	rs715	-0.0157	0.0019	T	C	0.6953	1.337e-16	806834
BMI_PMID30239722	rs6466466	-0.0122	0.0017	C	G	0.581	1.005e-12	806834
BMI_PMID30239722	rs62050642	0.0138	0.002	T	C	0.3705	1.835e-12	806834
BMI_PMID30239722	rs7159042	-0.0103	0.0017	T	C	0.4355	1.432e-09	806834
BMI_PMID30239722	rs6428020	0.015	0.0017	A	G	0.431	1.101e-18	806834
BMI_PMID30239722	rs1422156	-0.0128	0.0018	T	C	0.3103	1.737e-12	806834
BMI_PMID30239722	rs186262680	-0.0305	0.005	A	G	0.0549	1.245e-09	806834
BMI_PMID30239722	rs10789396	0.0193	0.0017	T	C	0.4357	1.961e-29	806834
BMI_PMID30239722	rs4514202	0.0131	0.0021	A	T	0.3017	1.937e-10	806834
BMI_PMID30239722	rs1385629	0.0185	0.0027	A	C	0.142	1.083e-11	806834
BMI_PMID30239722	rs7968808	0.0116	0.0019	T	C	0.4604	1.565e-09	806834
BMI_PMID30239722	rs10485622	0.0231	0.0022	A	G	0.8099	1.577e-26	806834
BMI_PMID30239722	rs885114	-0.0192	0.0018	A	G	0.2692	1.06e-26	806834
BMI_PMID30239722	rs1452117	-0.0112	0.0017	A	G	0.3798	1.22e-10	806834
BMI_PMID30239722	rs9868674	0.0131	0.0019	T	C	0.4243	1.121e-11	806834
BMI_PMID30239722	rs56159419	0.0123	0.0019	A	C	0.46	1.296e-10	806834
BMI_PMID30239722	rs7935708	-0.0146	0.0019	A	C	0.4823	1.665e-14	806834
BMI_PMID30239722	rs6603995	0.0184	0.0028	T	C	0.0938	1.014e-10	806834
BMI_PMID30239722	rs4815311	0.0107	0.0018	T	C	0.6614	1.851e-09	806834
BMI_PMID30239722	rs2554307	-0.012	0.0017	A	G	0.471	1.879e-12	806834
BMI_PMID30239722	rs12443627	-0.012	0.002	C	G	0.6257	1.129e-09	806834
BMI_PMID30239722	rs56945043	0.0219	0.0028	T	C	0.1286	1.267e-14	806834
BMI_PMID30239722	rs1511470	-0.0111	0.0018	A	G	0.6845	1.388e-09	806834
BMI_PMID30239722	rs10157872	-0.0212	0.003	A	G	0.8876	1.598e-12	806834
BMI_PMID30239722	rs2285459	0.011	0.0016	T	C	0.4385	1.42e-11	806834
BMI_PMID30239722	rs12735991	0.0132	0.002	T	C	0.765	1.768e-11	806834
BMI_PMID30239722	rs7652808	0.0137	0.0018	T	G	0.3531	1.223e-14	806834
BMI_PMID30239722	rs1912516	-0.0122	0.002	T	C	0.7688	1.41e-09	806834
BMI_PMID30239722	rs12457883	0.0303	0.0037	A	T	0.9263	1.15e-16	806834
BMI_PMID30239722	rs7233908	-0.0109	0.0017	T	C	0.481	1.524e-10	806834
BMI_PMID30239722	rs13210412	0.0205	0.0028	T	C	0.863	1.332e-13	806834
BMI_PMID30239722	rs17723229	0.0152	0.0019	A	C	0.4732	1.22e-15	806834
BMI_PMID30239722	rs1198590	-0.0136	0.0022	A	G	0.8232	1.358e-09	806834
BMI_PMID30239722	rs1604438	0.0114	0.0019	A	G	0.4736	1.99e-09	806834
BMI_PMID30239722	rs10885408	0.0123	0.0019	A	G	0.5341	1.153e-10	806834
BMI_PMID30239722	rs4496928	0.0132	0.002	T	G	0.6773	1.013e-10	806834
BMI_PMID30239722	rs11150574	0.0236	0.0019	T	C	0.5404	1.93e-35	806834
BMI_PMID30239722	rs6722900	-0.0188	0.0031	A	G	0.1022	1.315e-09	806834
BMI_PMID30239722	rs35792595	0.0134	0.0021	A	T	0.2881	1.898e-10	806834
BMI_PMID30239722	rs2035284	0.0118	0.0017	T	C	0.6036	1.27e-11	806834
BMI_PMID30239722	rs7339026	0.012	0.0019	C	G	0.6841	1.451e-10	806834
BMI_PMID30239722	rs656319	0.0151	0.0017	A	G	0.4408	1.036e-18	806834
BMI_PMID30239722	rs12449442	0.0149	0.002	A	G	0.2198	1.684e-13	806834
BMI_PMID30239722	rs12601738	-0.0127	0.0021	A	G	0.2121	1.954e-09	806834
BMI_PMID30239722	rs1508117	0.0107	0.0018	C	G	0.6351	1.381e-09	806834
BMI_PMID30239722	rs28433979	-0.0224	0.0024	T	C	0.7968	1.61e-21	806834
BMI_PMID30239722	rs11844656	0.0102	0.0017	C	G	0.5269	1.885e-09	806834
BMI_PMID30239722	rs13336931	-0.0206	0.0031	T	C	0.107	1.437e-11	806834
BMI_PMID30239722	rs4303732	0.0169	0.0017	T	C	0.6137	1.264e-22	806834
BMI_PMID30239722	rs61602173	-0.0215	0.003	T	C	0.1095	1.632e-12	806834
BMI_PMID30239722	rs7016414	0.0131	0.0019	A	G	0.4196	1.299e-11	806834
BMI_PMID30239722	rs7765628	0.0196	0.0029	A	G	0.1213	1.686e-11	806834
BMI_PMID30239722	rs34298980	0.0202	0.002	T	C	0.4895	1.137e-23	806834
BMI_PMID30239722	rs12046439	-0.0144	0.0023	T	C	0.7575	1.719e-10	806834
BMI_PMID30239722	rs4687699	0.0151	0.0022	T	C	0.2391	1.334e-11	806834
BMI_PMID30239722	rs6864036	0.0126	0.0017	C	G	0.4544	1.455e-13	806834
BMI_PMID30239722	rs13294787	0.014	0.002	T	C	0.6264	1.001e-12	806834
BMI_PMID30239722	rs6697765	-0.0114	0.0019	A	G	0.4762	1.735e-09	806834
BMI_PMID30239722	rs6699821	-0.0164	0.0027	A	G	0.8581	1.232e-09	806834
BMI_PMID30239722	rs11700139	-0.0115	0.0018	T	C	0.3432	1.552e-10	806834
BMI_PMID30239722	rs3849038	-0.0156	0.0024	A	G	0.1399	1.41e-10	806834
BMI_PMID30239722	rs80263861	-0.0207	0.0034	A	T	0.9119	1.339e-09	806834
BMI_PMID30239722	rs9866089	-0.0141	0.0022	T	C	0.7508	1.161e-10	806834
BMI_PMID30239722	rs2921080	-0.0109	0.0018	A	G	0.3284	1.539e-09	806834
BMI_PMID30239722	rs62033399	0.0705	0.002	T	C	0.3928	1.11e-285	806834
BMI_PMID30239722	rs2008713	0.0156	0.0019	T	C	0.431	1.967e-16	806834
BMI_PMID30239722	rs264962	0.0119	0.0017	C	G	0.5428	1.742e-12	806834
BMI_PMID30239722	rs12888219	-0.0119	0.002	A	G	0.3742	1.78e-09	806834
BMI_PMID30239722	rs732172	0.0133	0.0018	T	C	0.3741	1.198e-13	806834
BMI_PMID30239722	rs61887840	0.0183	0.0021	A	C	0.31	1.172e-18	806834
BMI_PMID30239722	rs779665	0.0138	0.002	T	C	0.6844	1.031e-11	806834
BMI_PMID30239722	rs8010373	0.0162	0.0021	T	G	0.799	1.483e-14	806834
BMI_PMID30239722	rs28887338	0.0132	0.002	A	T	0.6247	1.633e-11	806834
BMI_PMID30239722	rs6668710	-0.0183	0.002	C	G	0.6794	1.482e-19	806834
BMI_PMID30239722	rs28590228	0.0249	0.002	T	C	0.6658	1.156e-35	806834
BMI_PMID30239722	rs11767176	-0.0147	0.0023	A	G	0.2211	1.236e-10	806834
BMI_PMID30239722	rs11782293	-0.0134	0.0021	T	C	0.2858	1.962e-10	806834
BMI_PMID30239722	rs10019674	-0.0112	0.0019	T	C	0.7226	1.848e-09	806834
BMI_PMID30239722	rs13072537	0.0157	0.002	A	C	0.3762	1.023e-15	806834
BMI_PMID30239722	rs10091848	-0.0124	0.0019	T	C	0.424	1.312e-10	806834
BMI_PMID30239722	rs1359939	-0.0112	0.0018	A	G	0.2965	1.53e-09	806834
BMI_PMID30239722	rs2871673	-0.0165	0.002	T	G	0.7684	1.709e-16	806834
BMI_PMID30239722	rs12088284	0.0133	0.0021	T	C	0.3025	1.22e-10	806834
BMI_PMID30239722	rs10932367	0.0126	0.0019	A	G	0.2852	1.251e-11	806834
BMI_PMID30239722	rs1064939	0.0466	0.0066	A	T	0.9783	1.884e-12	806834
BMI_PMID30239722	rs11802147	0.0125	0.0018	A	G	0.6994	1.363e-11	806834
BMI_PMID30239722	rs7641288	-0.0124	0.0019	T	C	0.276	1.28e-10	806834
BMI_PMID30239722	rs10754220	-0.0122	0.0019	A	G	0.2862	1.395e-10	806834
BMI_PMID30239722	rs3134884	0.0108	0.0017	A	G	0.5183	1.712e-10	806834
BMI_PMID30239722	rs2107521	-0.018	0.0028	T	C	0.9056	1.968e-10	806834
BMI_PMID30239722	rs3778934	0.0118	0.0018	A	C	0.6393	1.208e-10	806834
BMI_PMID30239722	rs1286105	0.0127	0.0021	T	C	0.7146	1.553e-09	806834
BMI_PMID30239722	rs11130240	0.024	0.0031	A	G	0.0826	1.611e-14	806834
BMI_PMID30239722	rs11236924	-0.0157	0.0023	T	C	0.22	1.698e-11	806834
BMI_PMID30239722	rs1833282	-0.0166	0.0023	A	G	0.7666	1.906e-13	806834
BMI_PMID30239722	rs617064	0.0133	0.0021	A	G	0.6913	1.082e-10	806834
BMI_PMID30239722	rs1779769	0.0102	0.0017	C	G	0.5404	1.813e-09	806834
BMI_PMID30239722	rs1043314	0.0103	0.0017	A	G	0.5366	1.424e-09	806834
BMI_PMID30239722	rs12459965	-0.0166	0.0022	T	C	0.2691	1.575e-14	806834
BMI_PMID30239722	rs10933238	-0.0171	0.0023	A	T	0.7868	1.215e-13	806834
BMI_PMID30239722	rs61828149	0.0192	0.003	T	C	0.1121	1.824e-10	806834
BMI_PMID30239722	rs7172627	-0.0114	0.0017	A	G	0.523	1.813e-11	806834
BMI_PMID30239722	rs12464010	-0.0125	0.002	T	C	0.2283	1.964e-10	806834
BMI_PMID30239722	rs9289518	-0.0124	0.002	A	G	0.3119	1.506e-09	806834
BMI_PMID30239722	rs273507	-0.0147	0.0021	A	C	0.7055	1.9e-12	806834
BMI_PMID30239722	rs8180057	0.0135	0.0022	A	G	0.2453	1.194e-09	806834
BMI_PMID30239722	rs2636332	0.0157	0.0023	A	G	0.7918	1.986e-11	806834
BMI_PMID30239722	rs10464888	0.0173	0.0017	A	T	0.4854	1.861e-24	806834
BMI_PMID30239722	rs1894195	0.0131	0.0019	C	G	0.4198	1.153e-11	806834
BMI_PMID30239722	rs6012542	-0.0104	0.0017	T	C	0.3323	1.951e-09	806834
BMI_PMID30239722	rs609581	0.013	0.0019	T	C	0.4216	1.417e-11	806834
BMI_PMID30239722	rs1944142	0.0121	0.0017	T	C	0.4969	1.863e-12	806834
BMI_PMID30239722	rs7573687	0.0147	0.0022	A	G	0.8214	1.76e-11	806834
BMI_PMID30239722	rs448376	0.0108	0.0018	C	G	0.6368	1.181e-09	806834
BMI_PMID30239722	rs9302331	0.0135	0.0017	T	C	0.4966	1.754e-15	806834
BMI_PMID30239722	rs11242419	-0.0133	0.0022	C	G	0.1908	1.163e-09	806834
BMI_PMID30239722	rs9839585	0.017	0.0028	A	C	0.8677	1.397e-09	806834
BMI_PMID30239722	rs4841485	-0.0154	0.0019	T	C	0.5777	1.369e-15	806834
BMI_PMID30239722	rs2170815	0.0213	0.0017	T	C	0.5529	1.905e-37	806834
BMI_PMID30239722	rs12547475	0.0136	0.0019	A	G	0.4586	1.013e-12	806834
BMI_PMID30239722	rs35752040	-0.0142	0.0022	A	T	0.2415	1.936e-10	806834
BMI_PMID30239722	rs12310367	-0.0116	0.0018	A	G	0.6564	1.697e-10	806834
BMI_PMID30239722	rs2161371	-0.0194	0.0019	A	T	0.3725	1.991e-23	806834
BMI_PMID30239722	rs10008224	0.0118	0.0017	T	G	0.5842	1.036e-11	806834
BMI_PMID30239722	rs9522165	-0.0118	0.002	A	T	0.3872	1.341e-09	806834
BMI_PMID30239722	rs111530588	0.0238	0.0039	A	G	0.0619	1.428e-09	806834
BMI_PMID30239722	rs9574345	0.0125	0.0018	T	C	0.4004	1.099e-12	806834
BMI_PMID30239722	rs2272190	0.0112	0.0017	C	G	0.4643	1.134e-10	806834
BMI_PMID30239722	rs10121915	0.0124	0.0019	A	G	0.4222	1.45e-10	806834
BMI_PMID30239722	rs12898654	-0.0154	0.0021	C	G	0.7835	1.57e-13	806834
BMI_PMID30239722	rs4310508	0.0122	0.0019	A	G	0.5292	1.382e-10	806834
BMI_PMID30239722	rs1707322	-0.0136	0.0018	A	G	0.3155	1.589e-14	806834
BMI_PMID30239722	rs9650618	0.0186	0.0021	A	T	0.7058	1.228e-18	806834
BMI_PMID30239722	rs2276823	-0.015	0.0019	A	C	0.6051	1.066e-14	806834
BMI_PMID30239722	rs2806696	-0.0105	0.0017	A	G	0.4298	1.048e-09	806834
BMI_PMID30239722	rs1895941	-0.0153	0.0019	A	G	0.2552	1.619e-15	806834
BMI_PMID30239722	rs9942407	-0.0178	0.0017	A	G	0.3846	1.609e-24	806834
BMI_PMID30239722	rs3778646	-0.0121	0.0019	T	G	0.2889	1.099e-10	806834
BMI_PMID30239722	rs2183490	-0.0115	0.0018	A	T	0.3307	1.655e-10	806834
BMI_PMID30239722	rs1005551	-0.0172	0.0019	T	C	0.3996	1.023e-18	806834
BMI_PMID30239722	rs2374913	-0.0144	0.0017	A	G	0.617	1.077e-16	806834
BMI_PMID30239722	rs4771756	0.0137	0.0021	T	G	0.7171	1.034e-10	806834
BMI_PMID30239722	rs2018142	-0.0102	0.0017	A	C	0.5134	1.634e-09	806834
BMI_PMID30239722	rs10927052	-0.0173	0.0027	A	C	0.8595	1.795e-10	806834
BMI_PMID30239722	rs782244	-0.0163	0.0018	A	G	0.3452	1.939e-20	806834
BMI_PMID30239722	rs13214188	-0.0135	0.0019	C	G	0.2737	1.729e-12	806834
BMI_PMID30239722	rs936394	0.0148	0.0024	A	C	0.1901	1.412e-09	806834
BMI_PMID30239722	rs2929426	0.0117	0.0017	A	C	0.5884	1.723e-11	806834
BMI_PMID30239722	rs1164596	-0.0103	0.0017	A	G	0.4681	1.136e-09	806834
BMI_PMID30239722	rs1286136	-0.0122	0.002	T	C	0.2229	1.267e-09	806834
BMI_PMID30239722	rs1363577	0.0175	0.0018	T	G	0.6295	1.686e-23	806834
BMI_PMID30239722	rs12607195	0.0116	0.0017	T	C	0.5753	1.082e-11	806834
BMI_PMID30239722	rs1780099	-0.0163	0.0027	T	C	0.1448	1.452e-09	806834
BMI_PMID30239722	rs1375546	-0.0143	0.0019	A	G	0.6159	1.714e-13	806834
BMI_PMID30239722	rs10832627	-0.0127	0.0021	A	C	0.808	1.675e-09	806834
BMI_PMID30239722	rs4387932	-0.0131	0.0022	A	G	0.2622	1.188e-09	806834
BMI_PMID30239722	rs7840561	-0.0145	0.002	A	G	0.3769	1.516e-13	806834
BMI_PMID30239722	rs11241692	0.0121	0.0017	T	C	0.5711	1.407e-12	806834
BMI_PMID30239722	rs6983300	0.0137	0.002	A	G	0.7723	1.139e-11	806834
BMI_PMID30239722	rs10761688	-0.0124	0.0019	A	G	0.405	1.886e-10	806834
BMI_PMID30239722	rs7826654	0.0172	0.0019	T	C	0.4969	1.335e-19	806834
BMI_PMID30239722	rs34143665	0.0168	0.0024	A	G	0.7978	1.597e-12	806834
BMI_PMID30239722	rs2050905	-0.0151	0.0018	A	G	0.6226	1.538e-17	806834
BMI_PMID30239722	rs62036626	-0.0273	0.0019	A	G	0.6097	1.243e-44	806834
BMI_PMID30239722	rs6021791	-0.0182	0.003	A	T	0.9217	1.731e-09	806834
BMI_PMID30239722	rs10136122	0.0131	0.0019	A	C	0.4291	1.21e-11	806834
BMI_PMID30239722	rs1521527	-0.0102	0.0017	C	G	0.5182	1.767e-09	806834
BMI_PMID30239722	rs1351466	-0.0124	0.0021	T	C	0.7774	1.552e-09	806834
BMI_PMID30239722	rs10517073	-0.0105	0.0017	A	G	0.5771	1.08e-09	806834
BMI_PMID30239722	rs3092167	0.0103	0.0017	T	C	0.451	1.295e-09	806834
BMI_PMID30239722	rs7985241	0.0124	0.0019	A	T	0.4361	1.252e-10	806834
BMI_PMID30239722	rs11908276	-0.0169	0.0023	T	C	0.1741	1.562e-13	806834
BMI_PMID30239722	rs10777195	-0.0127	0.0019	A	T	0.2845	1.707e-11	806834
BMI_PMID30239722	rs12786214	0.0137	0.002	A	G	0.6956	1.624e-11	806834
BMI_PMID30239722	rs7635601	0.0175	0.0019	A	T	0.2522	1.358e-20	806834
BMI_PMID30239722	rs66810260	0.0142	0.002	T	C	0.3443	1.088e-12	806834
BMI_PMID30239722	rs2803162	0.0161	0.0019	A	G	0.2765	1.885e-17	806834
BMI_PMID30239722	rs7030846	0.0177	0.0019	T	G	0.5053	1.474e-20	806834
BMI_PMID30239722	rs6534629	-0.0117	0.0019	T	C	0.5968	1.628e-09	806834
BMI_PMID30239722	rs7610214	0.0133	0.0022	T	C	0.248	1.584e-09	806834
BMI_PMID30239722	rs55725532	-0.0137	0.0022	C	G	0.7627	1.005e-09	806834
BMI_PMID30239722	rs12930864	-0.0352	0.0052	A	T	0.0322	1.287e-11	806834
BMI_PMID30239722	rs178830	0.0102	0.0017	T	C	0.4835	1.546e-09	806834
BMI_PMID30239722	rs67602344	-0.0212	0.0024	A	C	0.1955	1.099e-18	806834
BMI_PMID30239722	rs2634051	0.0119	0.002	T	C	0.7434	1.132e-09	806834
BMI_PMID30239722	rs6054383	0.0112	0.0017	T	G	0.4149	1.059e-10	806834
BMI_PMID30239722	rs7763224	0.028	0.002	A	G	0.3355	1.58e-44	806834
BMI_PMID30239722	rs10866150	-0.0117	0.0019	C	G	0.4253	1.784e-09	806834
BMI_PMID30239722	rs59770976	0.0143	0.0019	A	G	0.3843	1.577e-13	806834
BMI_PMID30239722	rs3828120	0.0122	0.002	A	T	0.3241	1.764e-09	806834
BMI_PMID30239722	rs2095268	0.0184	0.0028	A	G	0.0923	1.069e-10	806834
BMI_PMID30239722	rs12705975	0.0129	0.0017	T	C	0.4629	1.851e-14	806834
BMI_PMID30239722	rs1566806	0.0188	0.0019	A	G	0.5551	1.076e-22	806834
BMI_PMID30239722	rs815707	0.0163	0.0017	T	C	0.5964	1.8e-21	806834
BMI_PMID30239722	rs56012051	0.0199	0.0019	A	G	0.6155	1.093e-24	806834
BMI_PMID30239722	rs41268961	-0.0315	0.0045	A	C	0.0481	1.62e-12	806834
BMI_PMID30239722	rs945639	-0.0117	0.0018	T	C	0.263	1.863e-10	806834
BMI_PMID30239722	rs8017403	0.0157	0.0017	C	G	0.3588	1.106e-19	806834
BMI_PMID30239722	rs2593200	0.0117	0.0019	T	C	0.5887	1.621e-09	806834
BMI_PMID30239722	rs11128058	0.0128	0.0019	A	C	0.49	1.815e-11	806834
BMI_PMID30239722	rs28366152	0.025	0.0037	A	C	0.928	1.167e-11	806834
BMI_PMID30239722	rs1449554	-0.0119	0.002	A	G	0.3815	1.346e-09	806834
BMI_PMID30239722	rs72899096	0.0234	0.0027	T	C	0.8606	1.656e-17	806834
BMI_PMID30239722	rs13079205	-0.0159	0.0019	A	G	0.7489	1.606e-16	806834
BMI_PMID30239722	rs1490146	0.01	0.0016	T	G	0.4067	1.549e-09	806834
BMI_PMID30239722	rs10756794	-0.0174	0.0022	A	G	0.7379	1.257e-15	806834
BMI_PMID30239722	rs10475553	0.0138	0.002	T	C	0.685	1.14e-11	806834
BMI_PMID30239722	rs6013455	-0.0129	0.0021	T	C	0.2731	1.619e-09	806834
BMI_PMID30239722	rs2693879	0.0112	0.0018	T	C	0.6957	1.053e-09	806834
BMI_PMID30239722	rs11165708	-0.0142	0.002	A	G	0.668	1.682e-12	806834
BMI_PMID30239722	rs11162357	-0.0149	0.002	A	G	0.6614	1.093e-13	806834
BMI_PMID30239722	rs6091982	0.0125	0.0021	A	C	0.2688	1.187e-09	806834
BMI_PMID30239722	rs2593168	-0.0118	0.0019	A	G	0.4099	1.203e-09	806834
BMI_PMID30239722	rs13250356	-0.0129	0.0021	T	G	0.2108	1.159e-09	806834
BMI_PMID30239722	rs10838724	0.0242	0.002	T	G	0.3621	1.694e-33	806834
BMI_PMID30239722	rs61827901	-0.0213	0.003	A	G	0.8897	1.948e-12	806834
BMI_PMID30239722	rs10840039	0.0144	0.002	T	C	0.6804	1.369e-12	806834
BMI_PMID30239722	rs1900306	-0.0159	0.0026	A	G	0.1022	1.175e-09	806834
BMI_PMID30239722	rs751857	-0.0153	0.0022	T	G	0.1791	1.417e-12	806834
BMI_PMID30239722	rs6771804	-0.0136	0.0018	A	T	0.6684	1.05e-13	806834
BMI_PMID30239722	rs2050208	-0.0123	0.0019	A	G	0.4209	1.902e-10	806834
BMI_PMID30239722	rs800534	0.0186	0.0021	T	C	0.7235	1.232e-18	806834
BMI_PMID30239722	rs1887666	-0.0159	0.0017	T	C	0.4341	1.779e-20	806834
BMI_PMID30239722	rs34393149	0.016	0.0024	A	G	0.7991	1.946e-11	806834
BMI_PMID30239722	rs66857876	0.0132	0.0021	T	C	0.3018	1.618e-10	806834
BMI_PMID30239722	rs6474946	0.0178	0.0019	T	C	0.503	1.245e-20	806834
BMI_PMID30239722	rs12806736	0.0132	0.0017	C	G	0.6235	1.191e-15	806834
BMI_PMID30239722	rs10168717	-0.0119	0.0019	A	C	0.7085	1.25e-10	806834
BMI_PMID30239722	rs4813427	-0.0191	0.0028	A	T	0.8944	1.233e-11	806834
BMI_PMID30239722	rs77116740	-0.0185	0.0029	T	G	0.1265	1.132e-10	806834
BMI_PMID30239722	rs12592136	-0.0103	0.0017	A	G	0.5019	1.425e-09	806834
BMI_PMID30239722	rs11705918	0.0134	0.0021	C	G	0.7865	1.973e-10	806834
BMI_PMID30239722	rs1095630	-0.0123	0.0019	A	G	0.5679	1.176e-10	806834
BMI_PMID30239722	rs62376436	-0.0117	0.0019	A	G	0.4347	1.108e-09	806834
BMI_PMID30239722	rs7649428	-0.0161	0.0025	A	T	0.8253	1.187e-10	806834
BMI_PMID30239722	rs6919283	-0.0104	0.0017	T	C	0.5006	1.063e-09	806834
BMI_PMID30239722	rs10011097	-0.0112	0.0019	T	G	0.7201	1.49e-09	806834
BMI_PMID30239722	rs72631084	-0.0151	0.0024	A	T	0.7912	1.865e-10	806834
BMI_PMID30239722	rs1116866	-0.0196	0.0027	T	C	0.094	1.797e-13	806834
BMI_PMID30239722	rs2368177	-0.0166	0.0018	T	C	0.6847	1.215e-19	806834
BMI_PMID30239722	rs2535614	-0.0116	0.0019	T	C	0.4213	1.848e-09	806834
BMI_PMID30239722	rs9881468	0.0129	0.0017	T	C	0.3275	1.484e-13	806834
BMI_PMID30239722	rs1345157	0.0104	0.0017	C	G	0.4252	1.024e-09	806834
BMI_PMID30239722	rs995945	0.0137	0.0019	A	G	0.7367	1.33e-12	806834
BMI_PMID30239722	rs112646560	0.018	0.0023	T	C	0.2119	1.29e-14	806834
BMI_PMID30239722	rs2902406	0.0116	0.0019	C	G	0.4214	1.71e-09	806834
BMI_PMID30239722	rs57493997	-0.0235	0.0033	T	C	0.9086	1.415e-12	806834
BMI_PMID30239722	rs1971134	0.0143	0.0019	A	G	0.2911	1.749e-14	806834
BMI_PMID30239722	rs2791336	0.0109	0.0017	C	G	0.4497	1.337e-10	806834
BMI_PMID30239722	rs161110	-0.0107	0.0018	T	G	0.2787	1.682e-09	806834
BMI_PMID30239722	rs12913596	-0.0171	0.0028	A	G	0.1072	1.947e-09	806834
BMI_PMID30239722	rs4788099	-0.0282	0.0016	A	G	0.6187	1.35e-65	806834
BMI_PMID30239722	rs66983327	-0.0145	0.002	A	G	0.318	1.211e-12	806834
BMI_PMID30239722	rs11900505	-0.0314	0.0017	A	C	0.5464	1.836e-77	806834
BMI_PMID30239722	rs28372031	-0.0162	0.0022	T	C	0.7624	1.653e-13	806834
BMI_PMID30239722	rs2803165	0.0131	0.002	T	C	0.3414	1.022e-10	806834
BMI_PMID30239722	rs11847697	0.0283	0.0038	T	C	0.0487	1.013e-13	806834
BMI_PMID30239722	rs1539478	0.0129	0.0017	C	G	0.3694	1.22e-13	806834
BMI_PMID30239722	rs2336059	-0.0206	0.002	A	G	0.3386	1.075e-24	806834
BMI_PMID30239722	rs7567997	-0.031	0.0017	T	C	0.5483	1.595e-75	806834
BMI_PMID30239722	rs17308839	0.0103	0.0017	A	G	0.5155	1.179e-09	806834
BMI_PMID30239722	rs1863986	0.0139	0.0018	T	C	0.3156	1.835e-14	806834
BMI_PMID30239722	rs75392670	0.0194	0.0019	A	G	0.6274	1.734e-23	806834
BMI_PMID30239722	rs7090035	-0.0122	0.0017	C	G	0.4334	1.069e-12	806834
BMI_PMID30239722	rs2052705	0.011	0.0017	T	C	0.5827	1.634e-10	806834
BMI_PMID30239722	rs13021482	-0.0119	0.0018	T	C	0.2934	1.195e-10	806834
BMI_PMID30239722	rs10048942	-0.014	0.002	A	G	0.762	1.164e-12	806834
BMI_PMID30239722	rs7010578	0.0111	0.0018	T	C	0.3037	1.372e-09	806834
BMI_PMID30239722	rs1077498	-0.0192	0.002	A	G	0.6151	1.657e-22	806834
BMI_PMID30239722	rs10164919	-0.0114	0.0018	T	C	0.3415	1.932e-10	806834
BMI_PMID30239722	rs6913406	0.0154	0.0021	A	G	0.2958	1.224e-13	806834
BMI_PMID30239722	rs12290350	-0.0134	0.0021	T	C	0.2179	1.167e-10	806834
BMI_PMID30239722	rs3764515	0.0166	0.0023	T	G	0.2335	1.852e-13	806834
BMI_PMID30239722	rs1511471	0.0111	0.0018	A	G	0.3176	1.325e-09	806834
BMI_PMID30239722	rs8123784	0.0143	0.0022	A	G	0.7583	1.511e-10	806834
BMI_PMID30239722	rs11687352	0.0122	0.0019	A	C	0.5009	1.024e-10	806834
BMI_PMID30239722	rs705974	-0.0125	0.0017	A	G	0.4903	1.505e-13	806834
BMI_PMID30239722	rs1508035	0.0268	0.004	A	G	0.938	1.446e-11	806834
BMI_PMID30239722	rs10250103	0.0126	0.0017	T	C	0.4669	1.463e-13	806834
BMI_PMID30239722	rs2415962	0.0109	0.0017	T	G	0.5428	1.616e-10	806834
BMI_PMID30239722	rs6890320	0.0189	0.0027	T	C	0.8845	1.195e-12	806834
BMI_PMID30239722	rs2679237	-0.0125	0.0021	T	C	0.2392	1.868e-09	806834
BMI_PMID30239722	rs72845886	-0.0283	0.0042	T	C	0.0549	1.332e-11	806834
BMI_PMID30239722	rs2867122	-0.0571	0.0022	A	C	0.1615	1.61e-143	806834
BMI_PMID30239722	rs33061	0.019	0.0027	T	C	0.148	1.74e-12	806834
BMI_PMID30239722	rs7350091	0.0129	0.0017	A	G	0.428	1.219e-13	806834
BMI_PMID30239722	rs4774595	-0.0123	0.0019	T	C	0.5127	1.231e-10	806834
BMI_PMID30239722	rs11686630	-0.0122	0.0018	T	C	0.3314	1.804e-11	806834
BMI_PMID30239722	rs112223196	-0.0199	0.0023	A	C	0.7638	1.574e-18	806834
BMI_PMID30239722	rs1967341	0.0122	0.0019	T	C	0.5053	1.221e-10	806834
BMI_PMID30239722	rs1187351	-0.0104	0.0017	A	C	0.3986	1.823e-09	806834
BMI_PMID30239722	rs10874955	0.0146	0.0019	T	C	0.7433	1.59e-14	806834
BMI_PMID30239722	rs2947412	-0.0237	0.0017	A	G	0.3635	1.442e-46	806834
BMI_PMID30239722	rs2730802	-0.0123	0.0019	A	T	0.5145	1.178e-10	806834
BMI_PMID30239722	rs72832219	0.0139	0.0022	A	C	0.7348	1.304e-10	806834
BMI_PMID30239722	rs10401329	-0.018	0.003	A	G	0.1187	1.186e-09	806834
BMI_PMID30239722	rs1243193	-0.0204	0.0021	T	G	0.7064	1.51e-22	806834
BMI_PMID30239722	rs2866366	-0.0178	0.003	C	G	0.911	1.692e-09	806834
BMI_PMID30239722	rs61944702	0.0152	0.0025	C	G	0.1736	1.84e-09	806834
BMI_PMID30239722	rs4878565	-0.0135	0.0019	C	G	0.523	1.454e-12	806834
BMI_PMID30239722	rs16954324	0.0254	0.0027	T	C	0.1015	1.134e-20	806834
BMI_PMID30239722	rs215634	0.0149	0.0017	A	G	0.3968	1.445e-17	806834
BMI_PMID30239722	rs2634048	-0.0129	0.002	A	G	0.2451	1.061e-10	806834
BMI_PMID30239722	rs73612051	-0.0277	0.0039	T	C	0.0632	1.839e-12	806834
BMI_PMID30239722	rs12562194	-0.0183	0.003	A	G	0.889	1.382e-09	806834
BMI_PMID30239722	rs9428581	-0.0177	0.0027	A	G	0.8621	1.298e-10	806834
BMI_PMID30239722	rs2603111	0.0186	0.002	T	C	0.4	1.302e-21	806834
BMI_PMID30239722	rs7564170	-0.0116	0.0019	A	G	0.5698	1.37e-09	806834
BMI_PMID30239722	rs1707340	-0.0109	0.0017	T	C	0.5724	1.371e-10	806834
BMI_PMID30239722	rs1941694	0.0109	0.0017	A	C	0.5177	1.369e-10	806834
BMI_PMID30239722	rs36127386	-0.0128	0.0019	T	C	0.5225	1.71e-11	806834
BMI_PMID30239722	rs7305360	0.0134	0.002	A	G	0.6363	1.448e-11	806834
BMI_PMID30239722	rs13236278	0.0128	0.002	A	C	0.3709	1.63e-10	806834
BMI_PMID30239722	rs73154875	-0.0153	0.0025	A	T	0.8214	1.012e-09	806834
BMI_PMID30239722	rs7948942	0.0122	0.0019	T	C	0.5255	1.463e-10	806834
BMI_PMID30239722	rs34933111	-0.0181	0.0027	T	C	0.8544	1.999e-11	806834
BMI_PMID30239722	rs10809488	-0.0122	0.0017	A	G	0.4185	1.552e-12	806834
BMI_PMID30239722	rs10509759	-0.0267	0.0029	A	T	0.9258	1.138e-19	806834
BMI_PMID30239722	rs9839267	0.0227	0.0027	T	G	0.8919	1.793e-17	806834
BMI_PMID30239722	rs13405307	0.056	0.0025	T	C	0.8277	1.51e-110	806834
BMI_PMID30239722	rs13298062	0.0131	0.0022	A	G	0.8111	1.636e-09	806834
BMI_PMID30239722	rs7930518	0.0118	0.002	A	G	0.3816	1.978e-09	806834
BMI_PMID30239722	rs2124879	0.0122	0.0019	T	C	0.4909	1.622e-10	806834
BMI_PMID30239722	rs11210476	0.0176	0.0019	A	G	0.4501	1.594e-20	806834
BMI_PMID30239722	rs2968923	0.0135	0.002	T	C	0.3388	1.641e-11	806834
BMI_PMID30239722	rs4783819	0.0514	0.0017	C	G	0.6533	1.68e-206	806834
BMI_PMID30239722	rs1517810	-0.0239	0.002	T	C	0.6688	1.7e-32	806834
BMI_PMID30239722	rs11636536	0.0103	0.0017	T	C	0.4984	1.154e-09	806834
BMI_PMID30239722	rs28653100	0.014	0.0022	A	G	0.2609	1.367e-10	806834
BMI_PMID30239722	rs2425804	-0.0104	0.0017	A	T	0.5716	1.455e-09	806834
BMI_PMID30239722	rs11635424	-0.0163	0.0018	A	G	0.3319	1.42e-19	806834
BMI_PMID30239722	rs7708584	0.0163	0.0017	A	G	0.4329	1.409e-21	806834
BMI_PMID30239722	rs7868878	0.0133	0.0022	A	G	0.2531	1.083e-09	806834
BMI_PMID30239722	rs10858922	-0.0128	0.0019	A	G	0.2846	1.489e-11	806834
BMI_PMID30239722	rs11130341	0.014	0.0021	A	G	0.6852	1.553e-11	806834
BMI_PMID30239722	rs9644707	0.0162	0.002	A	T	0.371	1.846e-16	806834
BMI_PMID30239722	rs11216193	0.0247	0.0041	T	C	0.0579	1.395e-09	806834
BMI_PMID30239722	rs1228509	-0.0146	0.002	A	C	0.3572	1.086e-13	806834
BMI_PMID30239722	rs2165738	0.0155	0.0018	C	G	0.2767	1.146e-17	806834
BMI_PMID30239722	rs2952851	0.0111	0.0018	A	G	0.3247	1.218e-09	806834
BMI_PMID30239722	rs7317740	0.012	0.002	T	C	0.3795	1.037e-09	806834
BMI_PMID30239722	rs62259531	0.0303	0.0038	T	C	0.0694	1.311e-15	806834
BMI_PMID30239722	rs12029026	0.0193	0.0032	T	C	0.0967	1.652e-09	806834
BMI_PMID30239722	rs6021916	-0.0131	0.0022	T	C	0.2689	1.246e-09	806834
BMI_PMID30239722	rs1379760	-0.0123	0.0019	A	G	0.5145	1.194e-10	806834
BMI_PMID30239722	rs2139555	-0.0144	0.0018	T	C	0.5769	1.998e-16	806834
BMI_PMID30239722	rs61993337	0.0146	0.002	T	C	0.3707	1.154e-13	806834
BMI_PMID30239722	rs1345613	-0.0229	0.0027	T	C	0.1479	1.392e-17	806834
BMI_PMID30239722	rs1581322	-0.0111	0.0017	C	G	0.614	1.843e-10	806834
BMI_PMID30239722	rs7581515	-0.0109	0.0016	A	C	0.4385	1.512e-11	806834
BMI_PMID30239722	rs72887130	-0.0395	0.0025	A	T	0.8307	1.588e-54	806834
BMI_PMID30239722	rs4940569	0.0109	0.0017	A	G	0.5008	1.783e-10	806834
BMI_PMID30239722	rs114518415	0.0288	0.0035	T	C	0.0814	1.059e-16	806834
BMI_PMID30239722	rs1160748	-0.013	0.0017	A	C	0.5185	1.656e-14	806834
BMI_PMID30239722	rs11652094	-0.0138	0.0019	C	G	0.6893	1.001e-13	806834
BMI_PMID30239722	rs9381901	0.0108	0.0017	A	G	0.4936	1.456e-10	806834
BMI_PMID30239722	rs4950013	-0.0148	0.0018	T	G	0.6661	1.366e-16	806834
BMI_PMID30239722	rs2618435	0.0128	0.002	A	G	0.3578	1.425e-10	806834
BMI_PMID30239722	rs4368880	-0.0119	0.002	T	C	0.623	1.239e-09	806834
BMI_PMID30239722	rs62261980	0.0155	0.0026	A	G	0.1616	1.585e-09	806834
BMI_PMID30239722	rs71610945	0.0144	0.0024	T	C	0.8006	1.791e-09	806834
BMI_PMID30239722	rs12489453	-0.0133	0.0022	A	G	0.7519	1.625e-09	806834
BMI_PMID30239722	rs7431100	0.0123	0.0021	A	G	0.69	1.727e-09	806834
BMI_PMID30239722	rs140879315	-0.0384	0.0064	C	G	0.0233	1.776e-09	806834
BMI_PMID30239722	rs12892710	0.0149	0.0025	A	C	0.8158	1.471e-09	806834
BMI_PMID30239722	rs11884795	0.0112	0.0018	A	G	0.2681	1.568e-09	806834
BMI_PMID30239722	rs17549476	0.0151	0.0024	T	C	0.1494	1.578e-10	806834
BMI_PMID30239722	rs17695092	0.0114	0.0018	T	G	0.7081	1.395e-10	806834
BMI_PMID30239722	rs13327303	-0.0132	0.0017	T	C	0.5723	1.3e-14	806834
BMI_PMID30239722	rs1138714	-0.0116	0.0017	A	G	0.4427	1.399e-11	806834
BMI_PMID30239722	rs1320169	0.0116	0.0019	A	G	0.594	1.988e-09	806834
BMI_PMID30239722	rs12463832	0.0117	0.0019	A	C	0.4218	1.178e-09	806834
BMI_PMID30239722	rs562933	0.017	0.0025	A	G	0.1701	1.511e-11	806834
BMI_PMID30239722	rs601336	-0.013	0.002	T	C	0.6621	1.22e-10	806834
BMI_PMID30239722	rs4929928	-0.0182	0.0017	T	C	0.3325	1.073e-26	806834
BMI_PMID30239722	rs6745938	0.0291	0.0037	T	C	0.9271	1.81e-15	806834
BMI_PMID30239722	rs9554235	-0.0149	0.0022	A	C	0.8139	1.503e-11	806834
BMI_PMID30239722	rs544838	-0.0129	0.0018	T	C	0.2904	1.937e-12	806834
BMI_PMID30239722	rs4857964	-0.0116	0.0019	A	T	0.281	1.202e-09	806834
BMI_PMID30239722	rs6960372	-0.0178	0.0029	T	C	0.095	1.426e-09	806834
BMI_PMID30239722	rs316174	-0.0099	0.0016	A	G	0.4843	1.039e-09	806834
BMI_PMID30239722	rs7702033	0.011	0.0018	T	C	0.3618	1.194e-09	806834
BMI_PMID30239722	rs4665896	-0.0151	0.0019	T	C	0.5131	1.223e-15	806834
BMI_PMID30239722	rs9319360	-0.0105	0.0018	A	G	0.376	1.887e-09	806834
BMI_PMID30239722	rs4971007	0.0146	0.0021	T	G	0.1936	1.058e-11	806834
BMI_PMID30239722	rs13276836	0.0136	0.0017	A	C	0.535	1.398e-15	806834
BMI_PMID30239722	rs11001014	0.0177	0.0026	T	C	0.1192	1.027e-11	806834
BMI_PMID30239722	rs72982934	0.0471	0.0022	T	G	0.2536	1.35e-102	806834
BMI_PMID30239722	rs9538232	-0.0152	0.0023	T	C	0.8187	1.924e-11	806834
BMI_PMID30239722	rs4808767	0.0125	0.0019	A	G	0.6034	1.175e-10	806834
BMI_PMID30239722	rs527248	-0.0464	0.002	A	G	0.7793	1.35e-117	806834
BMI_PMID30239722	rs2011201	0.0228	0.0023	A	G	0.8531	1.635e-22	806834
BMI_PMID30239722	rs10965781	-0.0106	0.0017	A	C	0.4024	1.409e-09	806834
BMI_PMID30239722	rs488029	0.016	0.0017	A	G	0.5269	1.341e-20	806834
BMI_PMID30239722	rs35408848	0.0163	0.0025	A	G	0.171	1.398e-10	806834
BMI_PMID30239722	rs2618451	-0.0147	0.0017	T	C	0.6052	1.822e-18	806834
BMI_PMID30239722	rs686998	-0.0163	0.0019	A	G	0.4636	1.422e-17	806834
BMI_PMID30239722	rs72632707	-0.0145	0.0024	A	T	0.7986	1.144e-09	806834
BMI_PMID30239722	rs2470590	0.0117	0.0019	A	T	0.5975	1.216e-09	806834
BMI_PMID30239722	rs2814950	-0.027	0.002	A	C	0.7896	1.163e-39	806834
BMI_PMID30239722	rs60804348	-0.0241	0.0037	A	G	0.0699	1.087e-10	806834
BMI_PMID30239722	rs11694700	-0.0128	0.0019	T	C	0.4814	1.159e-11	806834
BMI_PMID30239722	rs2082881	-0.0192	0.002	A	G	0.7379	1.5e-22	806834
BMI_PMID30239722	rs12314238	0.0115	0.0019	A	G	0.4645	1.844e-09	806834
BMI_PMID30239722	rs11642090	-0.0121	0.002	T	C	0.6309	1.244e-09	806834
BMI_PMID30239722	rs6853998	0.0113	0.0019	A	C	0.2788	1.178e-09	806834
BMI_PMID30239722	rs739182	-0.0157	0.0018	T	G	0.3512	1.302e-18	806834
BMI_PMID30239722	rs1169480	-0.0136	0.0017	T	G	0.5574	1.819e-15	806834
BMI_PMID30239722	rs868340	0.0122	0.0017	A	T	0.5272	1.115e-12	806834
BMI_PMID30239722	rs323777	-0.0395	0.0058	A	G	0.9725	1.208e-11	806834
BMI_PMID30239722	rs4946932	-0.0157	0.0018	A	C	0.3069	1.021e-17	806834
BMI_PMID30239722	rs1344645	0.0115	0.0017	T	G	0.4056	1.111e-11	806834
BMI_PMID30239722	rs1938560	-0.0155	0.0023	T	C	0.8405	1.342e-11	806834
BMI_PMID30239722	rs2269553	-0.0117	0.0019	A	G	0.2128	1.448e-09	806834
BMI_PMID30239722	rs6482729	-0.011	0.0018	T	C	0.666	1.393e-09	806834
BMI_PMID30239722	rs7010670	-0.0144	0.002	T	C	0.2195	1.52e-12	806834
BMI_PMID30239722	rs273880	0.0142	0.002	A	T	0.3321	1.331e-12	806834
BMI_PMID30239722	rs11997261	0.0156	0.0022	T	C	0.7197	1.544e-12	806834
BMI_PMID30239722	rs79686965	-0.0518	0.0077	A	G	0.9834	1.457e-11	806834
BMI_PMID30239722	rs62033413	-0.0671	0.0019	C	G	0.5961	1.35e-263	806834
BMI_PMID30239722	rs55675263	0.0152	0.0019	A	T	0.4634	1.131e-15	806834
BMI_PMID30239722	rs2537860	0.0132	0.0019	A	C	0.437	1.162e-11	806834
BMI_PMID30239722	rs67020650	-0.0174	0.0024	T	C	0.796	1.486e-13	806834
BMI_PMID30239722	rs287811	-0.0124	0.0019	T	C	0.5699	1.313e-10	806834
BMI_PMID30239722	rs4687657	0.0149	0.0019	T	G	0.2572	1.379e-14	806834
BMI_PMID30239722	rs592611	0.0172	0.0023	T	C	0.1632	1.799e-13	806834
BMI_PMID30239722	rs6545137	0.0201	0.0023	T	C	0.159	1.837e-18	806834
BMI_PMID30239722	rs11735447	0.0112	0.0019	A	T	0.3036	1.303e-09	806834
BMI_PMID30239722	rs1577433	0.0117	0.0019	C	G	0.5181	1.03e-09	806834
BMI_PMID30239722	rs7481286	0.0244	0.004	T	G	0.0593	1.384e-09	806834
BMI_PMID30239722	rs2321881	0.0151	0.0023	T	C	0.2131	1.048e-10	806834
BMI_PMID30239722	rs27730	0.0136	0.0021	T	G	0.7191	1.643e-10	806834
BMI_PMID30239722	rs56078739	-0.0128	0.002	T	G	0.6652	1.989e-10	806834
BMI_PMID30239722	rs62487666	0.0151	0.002	A	G	0.3187	1.481e-13	806834
BMI_PMID30239722	rs4780826	0.0201	0.0022	T	C	0.8147	1.803e-20	806834
BMI_PMID30239722	rs1222209	-0.0122	0.002	A	C	0.6592	1.412e-09	806834
BMI_PMID30239722	rs10185853	0.0122	0.0019	A	T	0.4719	1.812e-10	806834
BMI_PMID30239722	rs6697255	0.013	0.0019	T	C	0.5962	1.785e-11	806834
BMI_PMID30239722	rs62134980	0.013	0.0019	T	C	0.5795	1.107e-11	806834
BMI_PMID30239722	rs12528029	0.0207	0.0029	A	T	0.1204	1.686e-12	806834
BMI_PMID30239722	rs1609206	0.0137	0.0021	T	C	0.7313	1.51e-10	806834
BMI_PMID30239722	rs830784	-0.0176	0.0022	T	G	0.1887	1.734e-15	806834
BMI_PMID30239722	rs6021798	0.0136	0.0019	A	T	0.48	1.349e-12	806834
BMI_PMID30239722	rs79798852	0.0321	0.0044	A	C	0.0505	1.504e-13	806834
BMI_PMID30239722	rs17323619	-0.0162	0.0021	C	G	0.2106	1.265e-14	806834
BMI_PMID30239722	rs35675208	-0.0156	0.002	T	C	0.6679	1.182e-14	806834
BMI_PMID30239722	rs1368853	-0.014	0.0019	A	G	0.5238	1.919e-13	806834
BMI_PMID30239722	rs4734	-0.0176	0.0024	T	G	0.8402	1.948e-13	806834
BMI_PMID30239722	rs12913385	-0.0109	0.0017	T	G	0.5415	1.39e-10	806834
BMI_PMID30239722	rs3768301	0.0173	0.0023	T	C	0.2051	1.557e-13	806834
BMI_PMID30239722	rs768023	0.0161	0.0016	A	G	0.6033	1.127e-22	806834
BMI_PMID30239722	rs2948294	-0.0154	0.0019	A	G	0.5627	1.069e-15	806834
BMI_PMID30239722	rs8033122	-0.0127	0.002	A	T	0.2445	1.059e-10	806834
BMI_PMID30239722	rs7316734	-0.0206	0.0022	A	G	0.2653	1.357e-21	806834
BMI_PMID30239722	rs1858413	0.0158	0.0021	A	G	0.8118	1.967e-14	806834
BMI_PMID30239722	rs2647503	0.0135	0.0019	A	G	0.4861	1.112e-12	806834
BMI_PMID30239722	rs2905434	-0.0164	0.0026	T	G	0.167	1.59e-10	806834
BMI_PMID30239722	rs61826863	-0.0213	0.003	A	G	0.8891	1.852e-12	806834
BMI_PMID30239722	rs12680596	-0.0129	0.002	A	C	0.6639	1.476e-10	806834
BMI_PMID30239722	rs2623282	0.0112	0.0017	T	C	0.5831	1.098e-10	806834
BMI_PMID30239722	rs12935589	-0.0189	0.0028	T	C	0.1343	1.593e-11	806834
BMI_PMID30239722	rs56301624	0.0126	0.0021	A	T	0.7003	1.513e-09	806834
BMI_PMID30239722	rs7875367	0.0174	0.0017	A	G	0.5045	1.336e-24	806834
BMI_PMID30239722	rs320314	-0.0178	0.0028	T	C	0.8626	1.013e-10	806834
BMI_PMID30239722	rs3807563	-0.0123	0.0019	T	C	0.4023	1.916e-10	806834
BMI_PMID30239722	rs4245663	-0.0168	0.002	T	C	0.6347	1.191e-17	806834
BMI_PMID30239722	rs4312390	0.0138	0.0023	A	G	0.1754	1.005e-09	806834
BMI_PMID30239722	rs10860388	-0.013	0.0017	T	C	0.6237	1.285e-13	806834
BMI_PMID30239722	rs2736223	-0.0202	0.0024	A	G	0.2014	1.953e-17	806834
BMI_PMID30239722	rs9289412	-0.0227	0.002	A	G	0.6857	1.842e-28	806834
BMI_PMID30239722	rs9357691	0.0119	0.0019	T	C	0.3013	1.751e-10	806834
BMI_PMID30239722	rs3746337	0.0098	0.0016	T	C	0.486	1.718e-09	806834
BMI_PMID30239722	rs34419585	-0.014	0.0021	A	G	0.3069	1.115e-11	806834
BMI_PMID30239722	rs3810415	0.0107	0.0018	A	C	0.5734	1.964e-09	806834
BMI_PMID30239722	rs2080720	-0.0124	0.0019	T	C	0.6088	1.987e-10	806834
BMI_PMID30239722	rs2759310	-0.0137	0.0019	T	C	0.31	1.691e-12	806834
BMI_PMID30239722	rs11646987	-0.0134	0.0019	T	G	0.2719	1.574e-12	806834
BMI_PMID30239722	rs6723112	0.0157	0.0026	C	G	0.1174	1.033e-09	806834
BMI_PMID30239722	rs1977228	0.0183	0.003	T	G	0.1095	1.619e-09	806834
BMI_PMID30239722	rs10818101	0.0117	0.0019	T	C	0.566	1.251e-09	806834
BMI_PMID30239722	rs1821001	0.0116	0.0019	T	C	0.5417	1.368e-09	806834
BMI_PMID30239722	rs1938567	0.0154	0.0023	T	C	0.1617	1.57e-11	806834
BMI_PMID30239722	rs10735782	-0.0181	0.0028	C	G	0.9063	1.867e-10	806834
BMI_PMID30239722	rs4704221	-0.0226	0.0017	A	T	0.4098	1.887e-41	806834
BMI_PMID30239722	rs17827974	-0.0133	0.002	A	G	0.3716	1.079e-11	806834
BMI_PMID30239722	rs67399248	0.0175	0.0021	A	G	0.7163	1.303e-16	806834
BMI_PMID30239722	rs9568867	0.0309	0.0026	A	G	0.1238	1.393e-33	806834
BMI_PMID30239722	rs4858982	0.0167	0.0026	A	T	0.8416	1.225e-10	806834
BMI_PMID30239722	rs61828622	-0.0213	0.003	T	C	0.8891	1.777e-12	806834
BMI_PMID30239722	rs11222400	0.0141	0.0019	A	G	0.4753	1.663e-13	806834
BMI_PMID30239722	rs12125097	0.0114	0.0019	T	G	0.5231	1.828e-09	806834
BMI_PMID30239722	rs1478894	0.0147	0.0018	T	C	0.3668	1.688e-16	806834
BMI_PMID30239722	rs13251510	0.013	0.0019	A	G	0.4176	1.867e-11	806834
BMI_PMID30239722	rs916486	0.0212	0.0018	A	C	0.3183	1.993e-31	806834
BMI_PMID30239722	rs2356581	0.0347	0.0049	A	T	0.9607	1.238e-12	806834
BMI_PMID30239722	rs7224923	-0.0169	0.0024	T	G	0.803	1.484e-12	806834
BMI_PMID30239722	rs1030015	0.0109	0.0017	T	G	0.5422	1.164e-10	806834
BMI_PMID30239722	rs12463737	-0.0113	0.0017	C	G	0.3891	1.127e-10	806834
BMI_PMID30239722	rs17640009	-0.026	0.0017	A	G	0.6401	1.821e-55	806834
BMI_PMID30239722	rs1268064	-0.0103	0.0017	A	G	0.4941	1.328e-09	806834
BMI_PMID30239722	rs60153077	0.0134	0.0022	T	C	0.2461	1.354e-09	806834
BMI_PMID30239722	rs273496	0.0168	0.002	T	C	0.3885	1.13e-17	806834
BMI_PMID30239722	rs1865251	0.0146	0.0017	A	C	0.4056	1.688e-17	806834
BMI_PMID30239722	rs4794442	0.0257	0.0032	T	C	0.0967	1.984e-15	806834
BMI_PMID30239722	rs4477562	0.0309	0.0026	T	C	0.1231	1.852e-33	806834
BMI_PMID30239722	rs6779524	-0.0151	0.0019	T	C	0.2947	1.612e-15	806834
BMI_PMID30239722	rs4465557	0.0137	0.0022	C	G	0.2383	1.05e-09	806834
BMI_PMID30239722	rs2579998	0.0232	0.0028	T	C	0.8949	1.336e-16	806834
BMI_PMID30239722	rs7976889	-0.0122	0.0017	A	G	0.6267	1.668e-12	806834
BMI_PMID30239722	rs4238411	0.0168	0.0017	A	T	0.6546	1.319e-22	806834
BMI_PMID30239722	rs62252518	0.0142	0.0019	A	T	0.3843	1.703e-13	806834
BMI_PMID30239722	rs61771794	-0.0183	0.0022	C	G	0.2417	1.346e-16	806834
BMI_PMID30239722	rs1943228	-0.0285	0.0021	A	G	0.7954	1.562e-43	806834
BMI_PMID30239722	rs1917954	-0.0151	0.0019	T	C	0.5487	1.983e-15	806834
BMI_PMID30239722	rs11229	-0.0132	0.0021	A	G	0.8286	1.374e-10	806834
BMI_PMID30239722	rs2494112	0.0163	0.0019	A	G	0.5399	1.001e-17	806834
BMI_PMID30239722	rs4808970	0.0165	0.0026	A	G	0.833	1.196e-10	806834
BMI_PMID30239722	rs9372699	0.0197	0.0029	A	G	0.1213	1.619e-11	806834
BMI_PMID30239722	rs603250	0.0123	0.0019	T	G	0.4546	1.975e-10	806834
BMI_PMID30239722	rs138014006	0.0252	0.0025	A	G	0.8147	1.417e-24	806834
BMI_PMID30239722	rs6694889	0.012	0.0019	A	C	0.6834	1.152e-10	806834
BMI_PMID30239722	rs4660543	-0.0156	0.0021	A	G	0.8001	1.029e-13	806834
BMI_PMID30239722	rs11165707	0.0142	0.002	T	C	0.332	1.705e-12	806834
BMI_PMID30239722	rs9894383	-0.013	0.0022	T	G	0.7981	1.739e-09	806834
BMI_PMID30239722	rs12408173	-0.0152	0.0019	A	G	0.5786	1.982e-15	806834
BMI_PMID30239722	rs8063248	0.0235	0.0032	A	C	0.9178	1.22e-13	806834
BMI_PMID30239722	rs2570252	-0.012	0.0017	T	G	0.4724	1.549e-12	806834
BMI_PMID30239722	rs1433722	-0.0133	0.0019	A	G	0.3002	1.608e-12	806834
BMI_PMID30239722	rs1521306	-0.012	0.0017	A	G	0.4873	1.414e-12	806834
BMI_PMID30239722	rs629718	-0.0132	0.0021	C	G	0.308	1.535e-10	806834
BMI_PMID30239722	rs2925337	0.0134	0.0022	A	C	0.1757	1.042e-09	806834
BMI_PMID30239722	rs3804231	-0.021	0.0024	A	G	0.1361	1.846e-18	806834
BMI_PMID30239722	rs56084230	0.0143	0.0024	A	C	0.2006	1.743e-09	806834
BMI_PMID30239722	rs11124424	-0.0125	0.0017	A	T	0.5534	1.523e-13	806834
BMI_PMID30239722	rs1931760	-0.0148	0.0024	A	C	0.1533	1.058e-09	806834
BMI_PMID30239722	rs16965678	-0.025	0.0035	A	C	0.0612	1.589e-12	806834
BMI_PMID30239722	rs2292815	0.0134	0.0019	C	G	0.7165	1.537e-12	806834
BMI_PMID30239722	rs2540048	0.0131	0.0018	C	G	0.6414	1.125e-13	806834
BMI_PMID30239722	rs13077097	0.0132	0.0022	A	G	0.7377	1.01e-09	806834
BMI_PMID30239722	rs36072649	-0.0125	0.002	A	T	0.3706	1.906e-10	806834
BMI_PMID30239722	rs7512301	-0.013	0.0021	A	G	0.8105	1.552e-09	806834
BMI_PMID30239722	rs2905429	-0.0165	0.0026	C	G	0.167	1.275e-10	806834
BMI_PMID30239722	rs112401139	0.0561	0.0092	A	G	0.0129	1.022e-09	806834
BMI_PMID30239722	rs7248181	0.0228	0.0018	T	G	0.6903	1.505e-35	806834
BMI_PMID30239722	rs16850454	-0.0126	0.002	T	C	0.2287	1.485e-10	806834
BMI_PMID30239722	rs11105839	-0.0113	0.0017	A	T	0.3729	1.248e-11	806834
BMI_PMID30239722	rs4930723	0.0116	0.0018	C	G	0.3419	1.119e-10	806834
BMI_PMID30239722	rs116814191	-0.0195	0.0031	T	C	0.8909	1.663e-10	806834
BMI_PMID30239722	rs2043508	-0.0142	0.0019	A	G	0.4532	1.084e-13	806834
BMI_PMID30239722	rs2381404	-0.0127	0.002	T	C	0.7574	1.228e-10	806834
BMI_PMID30239722	rs55887947	0.0134	0.0019	A	G	0.5053	1.91e-12	806834
BMI_PMID30239722	rs9906710	-0.0175	0.0018	A	C	0.3712	1.252e-22	806834
BMI_PMID30239722	rs7163790	0.0112	0.0017	T	C	0.3891	1.4e-10	806834
BMI_PMID30239722	rs112255786	0.0255	0.004	C	G	0.9387	1.319e-10	806834
BMI_PMID30239722	rs1025128	0.0103	0.0017	C	G	0.5695	1.975e-09	806834
BMI_PMID30239722	rs11839227	0.0169	0.0022	T	C	0.8232	1.592e-14	806834
BMI_PMID30239722	rs35211042	0.0206	0.0028	A	G	0.8627	1.01e-13	806834
BMI_PMID30239722	rs9563546	0.0136	0.0019	A	T	0.7367	1.794e-12	806834
BMI_PMID30239722	rs10499695	0.0115	0.0017	T	C	0.4923	1.34e-11	806834
BMI_PMID30239722	rs816010	0.0105	0.0017	A	G	0.6204	1.662e-09	806834
BMI_PMID30239722	rs10208441	-0.0293	0.0031	T	C	0.0732	1.053e-20	806834
BMI_PMID30239722	rs2282779	-0.0125	0.002	A	G	0.3774	1.676e-10	806834
BMI_PMID30239722	rs114820488	0.0357	0.0055	A	G	0.9698	1.17e-10	806834
BMI_PMID30239722	rs170869	0.0196	0.0021	T	C	0.2209	1.428e-20	806834
BMI_PMID30239722	rs62405860	-0.0159	0.0022	T	C	0.7634	1.246e-12	806834
BMI_PMID30239722	rs2012502	0.0119	0.0017	A	C	0.3826	1.901e-12	806834
BMI_PMID30239722	rs1263616	-0.0126	0.002	T	C	0.7502	1.031e-10	806834
BMI_PMID30239722	rs587626	0.017	0.0025	T	C	0.1704	1.516e-11	806834
BMI_PMID30239722	rs2607117	-0.0118	0.0019	T	C	0.734	1.487e-09	806834
BMI_PMID30239722	rs60377014	-0.0188	0.0027	T	C	0.1497	1.984e-12	806834
BMI_PMID30239722	rs9810292	-0.0107	0.0018	T	G	0.656	1.109e-09	806834
BMI_PMID30239722	rs2272903	-0.0259	0.0026	A	G	0.0998	1.418e-23	806834
BMI_PMID30239722	rs6665880	-0.0186	0.0027	T	G	0.8714	1.15e-11	806834
BMI_PMID30239722	rs35373084	-0.0152	0.0019	T	C	0.469	1.979e-15	806834
BMI_PMID30239722	rs62395833	-0.029	0.0048	C	G	0.0415	1.181e-09	806834
BMI_PMID30239722	rs4405930	-0.0124	0.0019	T	G	0.6056	1.571e-10	806834
BMI_PMID30239722	rs36170258	0.0126	0.0021	T	C	0.7039	1.792e-09	806834
BMI_PMID30239722	rs67442863	-0.0259	0.0025	T	C	0.1811	1.559e-25	806834
BMI_PMID30239722	rs80080062	0.0314	0.0028	C	G	0.8634	1.084e-29	806834
BMI_PMID30239722	rs62527797	-0.0131	0.0019	T	G	0.3952	1.693e-11	806834
BMI_PMID30239722	rs10852833	-0.0103	0.0017	A	G	0.4964	1.058e-09	806834
BMI_PMID30239722	rs604168	-0.0135	0.0019	A	G	0.7316	1.063e-12	806834
BMI_PMID30239722	rs7112616	-0.0147	0.0019	T	C	0.4985	1.234e-14	806834
BMI_PMID30239722	rs1950160	0.0151	0.0024	T	G	0.1494	1.625e-10	806834
BMI_PMID30239722	rs9288851	-0.0135	0.0022	A	G	0.8258	1.843e-09	806834
BMI_PMID30239722	rs36011809	0.0124	0.0019	A	G	0.568	1.059e-10	806834
BMI_PMID30239722	rs11000895	0.0171	0.0028	T	C	0.1295	1.814e-09	806834
BMI_PMID30239722	rs12123868	-0.0131	0.0022	T	G	0.2566	1.656e-09	806834
BMI_PMID30239722	rs2418925	0.0119	0.0017	T	C	0.5067	1.901e-12	806834
BMI_PMID30239722	rs12480960	0.0105	0.0017	A	G	0.4079	1.437e-09	806834
BMI_PMID30239722	rs12278943	-0.0246	0.0041	T	C	0.9422	1.774e-09	806834
BMI_PMID30239722	rs62500226	-0.0119	0.002	T	C	0.6163	1.02e-09	806834
BMI_PMID30239722	rs1461868	0.0119	0.0019	T	C	0.26	1.146e-09	806834
BMI_PMID30239722	rs9992485	-0.011	0.0018	A	G	0.689	1.565e-09	806834
BMI_PMID30239722	rs4758644	-0.0181	0.0021	A	C	0.2693	1.394e-17	806834
BMI_PMID30239722	rs4970663	-0.0132	0.0019	T	C	0.7214	1.091e-11	806834
BMI_PMID30239722	rs7585330	0.0169	0.0018	T	G	0.3578	1.183e-21	806834
BMI_PMID30239722	rs2374731	-0.0166	0.0022	T	C	0.2408	1.707e-13	806834
BMI_PMID30239722	rs4239808	0.0105	0.0017	T	C	0.421	1.21e-09	806834
BMI_PMID30239722	rs7801559	-0.0118	0.002	A	G	0.6223	1.989e-09	806834
BMI_PMID30239722	rs8037840	0.0124	0.0019	T	C	0.4913	1.04e-10	806834
BMI_PMID30239722	rs12765951	0.0112	0.0018	C	G	0.2967	1.285e-09	806834
BMI_PMID30239722	rs9277990	-0.0203	0.0024	A	G	0.8146	1.225e-16	806834
BMI_PMID30239722	rs12418324	0.0246	0.0041	T	C	0.0577	1.861e-09	806834
BMI_PMID30239722	rs2010997	-0.0137	0.0017	A	G	0.4097	1.665e-15	806834
BMI_PMID30239722	rs4704186	0.0194	0.002	A	G	0.6466	1.185e-22	806834
BMI_PMID30239722	rs17807469	0.0136	0.0019	A	T	0.7263	1.357e-12	806834
BMI_PMID30239722	rs2203165	0.0135	0.0017	A	G	0.5936	1.604e-15	806834
BMI_PMID30239722	rs41270803	-0.0173	0.0023	A	G	0.7951	1.538e-13	806834
BMI_PMID30239722	rs2613504	0.0306	0.0022	A	G	0.6815	1.038e-43	806834
BMI_PMID30239722	rs7002801	0.0133	0.0018	C	G	0.336	1.748e-13	806834
BMI_PMID30239722	rs12716973	0.0209	0.0017	A	G	0.5436	1.14e-34	806834
BMI_PMID30239722	rs2149231	0.0142	0.0019	T	G	0.4486	1.51e-13	806834
BMI_PMID30239722	rs12050675	0.0104	0.0017	C	G	0.4271	1.536e-09	806834
BMI_PMID30239722	rs2962456	-0.0109	0.0017	A	G	0.5229	1.435e-10	806834
BMI_PMID30239722	rs6474966	-0.0178	0.0017	A	G	0.4714	1.074e-25	806834
BMI_PMID30239722	rs4841669	0.0147	0.0019	T	C	0.4956	1.54e-14	806834
BMI_PMID30239722	rs1949549	-0.0128	0.0019	T	C	0.2848	1.241e-11	806834
BMI_PMID30239722	rs200866239	0.0182	0.0028	T	G	0.1327	1.568e-10	806834
BMI_PMID30239722	rs681648	0.0174	0.0023	A	G	0.1576	1.287e-14	806834
BMI_PMID30239722	rs9327119	0.0117	0.0019	C	G	0.4093	1.301e-09	806834
BMI_PMID30239722	rs6485613	0.0135	0.0022	T	C	0.8303	1.454e-09	806834
BMI_PMID30239722	rs4603269	0.0126	0.0021	T	C	0.1935	1.62e-09	806834
BMI_PMID30239722	rs2570275	0.0118	0.0019	A	G	0.5882	1.231e-09	806834
BMI_PMID30239722	rs7644346	0.0131	0.002	T	C	0.3264	1.024e-10	806834
BMI_PMID30239722	rs4889496	0.0152	0.0019	T	G	0.4836	1.337e-15	806834
BMI_PMID30239722	rs1393969	-0.0104	0.0017	A	G	0.575	1.28e-09	806834
BMI_PMID30239722	rs10798886	-0.0119	0.002	A	G	0.362	1.928e-09	806834
BMI_PMID30239722	rs659603	-0.0133	0.0021	T	C	0.3087	1.165e-10	806834
BMI_PMID30239722	rs4940929	-0.0156	0.0018	C	G	0.4057	1.097e-18	806834
BMI_PMID30239722	rs9556537	0.013	0.0019	C	G	0.4511	1.176e-11	806834
BMI_PMID30239722	rs800516	-0.0176	0.002	A	G	0.2343	1.809e-18	806834
BMI_PMID30239722	rs7816427	0.014	0.002	T	C	0.6205	1.051e-12	806834
BMI_PMID30239722	rs34512145	0.0183	0.0019	A	G	0.5452	1.546e-21	806834
BMI_PMID30239722	rs308521	0.0145	0.0019	T	C	0.5977	1.026e-13	806834
BMI_PMID30239722	rs669386	0.0142	0.0022	T	G	0.7506	1.513e-10	806834
BMI_PMID30239722	rs12148408	-0.0217	0.0034	T	G	0.0675	1.404e-10	806834
BMI_PMID30239722	rs4974513	0.0158	0.0021	T	C	0.8118	1.7e-14	806834
BMI_PMID30239722	rs570256	0.0135	0.0019	A	T	0.2686	1.561e-12	806834
BMI_PMID30239722	rs3750595	-0.0116	0.0017	A	C	0.4317	1.04e-11	806834
BMI_PMID30239722	rs112775450	-0.0123	0.0019	A	G	0.4223	1.545e-10	806834
BMI_PMID30239722	rs13036715	-0.0129	0.002	A	G	0.2498	1.292e-10	806834
BMI_PMID30239722	rs703755	-0.0339	0.0056	A	G	0.0319	1.637e-09	806834
BMI_PMID30239722	rs61771795	-0.0183	0.0022	A	G	0.2416	1.212e-16	806834
BMI_PMID30239722	rs74126483	0.0325	0.0054	T	C	0.9682	1.986e-09	806834
BMI_PMID30239722	rs6889760	0.0173	0.0017	A	C	0.6295	1.924e-23	806834
BMI_PMID30239722	rs11948659	-0.0125	0.0019	A	G	0.2471	1.499e-10	806834
BMI_PMID30239722	rs34713024	-0.0166	0.0019	A	G	0.3991	1.232e-17	806834
BMI_PMID30239722	rs17040743	-0.0118	0.0017	A	C	0.6207	1.201e-11	806834
BMI_PMID30239722	rs1774037	0.0116	0.0017	T	G	0.4973	1.868e-11	806834
BMI_PMID30239722	rs11125767	-0.0199	0.0021	T	C	0.7088	1.31e-21	806834
BMI_PMID30239722	rs1285988	0.0143	0.0021	A	T	0.7089	1.238e-11	806834
BMI_PMID30239722	rs12256239	0.0134	0.0022	A	G	0.1735	1.225e-09	806834
BMI_PMID30239722	rs9517337	0.0105	0.0017	A	C	0.4403	1.002e-09	806834
BMI_PMID30239722	rs9765148	-0.0117	0.0019	T	C	0.4348	1.156e-09	806834
BMI_PMID30239722	rs930828	-0.0117	0.0019	T	C	0.5905	1.734e-09	806834
BMI_PMID30239722	rs698992	-0.0111	0.0017	A	G	0.626	1.533e-10	806834
BMI_PMID30239722	rs10089915	0.0139	0.0018	A	T	0.3391	1.122e-14	806834
BMI_PMID30239722	rs60941540	-0.0146	0.002	A	T	0.6191	1.208e-13	806834
BMI_PMID30239722	rs4241462	0.0138	0.0017	A	C	0.6106	1.513e-15	806834
BMI_PMID30239722	rs7161610	0.0123	0.0017	A	G	0.6024	1.994e-12	806834
BMI_PMID30239722	rs17806379	-0.026	0.0022	T	C	0.1803	1.405e-31	806834
BMI_PMID30239722	rs78087544	-0.0208	0.0034	T	C	0.0853	1.182e-09	806834
BMI_PMID30239722	rs9373305	-0.0106	0.0017	T	C	0.5996	1.095e-09	806834
BMI_PMID30239722	rs1067343	-0.0116	0.0019	T	C	0.25	1.536e-09	806834
BMI_PMID30239722	rs1510245	-0.0147	0.0023	A	G	0.2152	1.771e-10	806834
BMI_PMID30239722	rs7593864	-0.0164	0.0022	A	G	0.7603	1.297e-13	806834
BMI_PMID30239722	rs7195847	0.0139	0.0022	A	C	0.1931	1.764e-10	806834
BMI_PMID30239722	rs12856169	-0.0132	0.0019	A	G	0.2788	1.554e-12	806834
BMI_PMID30239722	rs7574078	0.0188	0.0018	A	G	0.3003	1.925e-26	806834
BMI_PMID30239722	rs6783595	0.0118	0.0018	A	T	0.3516	1.067e-10	806834
BMI_PMID30239722	rs13429704	-0.0139	0.002	T	G	0.373	1.343e-12	806834
BMI_PMID30239722	rs7516537	0.0194	0.0032	A	G	0.0967	1.481e-09	806834
BMI_PMID30239722	rs12668072	-0.0178	0.0029	T	C	0.0951	1.065e-09	806834
BMI_PMID30239722	rs2964028	-0.0109	0.0018	A	G	0.6511	1.39e-09	806834
BMI_PMID30239722	rs11222406	-0.0135	0.0017	A	G	0.5039	1.628e-15	806834
BMI_PMID30239722	rs6783137	-0.0142	0.0019	T	C	0.6153	1.941e-13	806834
BMI_PMID30239722	rs12277307	0.0115	0.0017	A	C	0.5236	1.448e-11	806834
BMI_PMID30239722	rs72982930	-0.0471	0.0022	A	G	0.7461	1.24e-102	806834
BMI_PMID30239722	rs10250228	-0.013	0.0017	T	C	0.53	1.866e-14	806834
BMI_PMID30239722	rs12652212	-0.0131	0.0016	A	G	0.5611	1.633e-15	806834
BMI_PMID30239722	rs9381934	-0.0136	0.002	A	G	0.3428	1.172e-11	806834
BMI_PMID30239722	rs72803697	0.07	0.0019	T	C	0.3936	1.71e-282	806834
BMI_PMID30239722	rs12154339	0.013	0.0017	T	C	0.464	1.823e-14	806834
BMI_PMID30239722	rs72757415	-0.0159	0.0023	T	G	0.2123	1.337e-11	806834
BMI_PMID30239722	rs60921132	-0.014	0.0019	A	T	0.4664	1.589e-13	806834
BMI_PMID30239722	rs4745073	0.0109	0.0017	T	C	0.4634	1.405e-10	806834
BMI_PMID30239722	rs10103409	-0.0132	0.0019	T	C	0.4065	1.167e-11	806834
BMI_PMID30239722	rs11649560	0.0202	0.003	A	G	0.8854	1.822e-11	806834
BMI_PMID30239722	rs9289414	0.0206	0.0023	T	C	0.2263	1.485e-19	806834
BMI_PMID30239722	rs73143363	-0.0266	0.0025	A	G	0.1796	1.146e-26	806834
BMI_PMID30239722	rs4433149	-0.0171	0.0017	A	T	0.5061	1.017e-23	806834
BMI_PMID30239722	rs7246370	0.0168	0.0019	A	G	0.534	1.403e-18	806834
BMI_PMID30239722	rs6766468	0.0135	0.002	T	C	0.3569	1.081e-11	806834
BMI_PMID30239722	rs10828249	0.0205	0.002	A	G	0.3424	1.361e-24	806834
BMI_PMID30239722	rs10810598	-0.013	0.0019	A	T	0.6166	1.316e-11	806834
BMI_PMID30239722	rs7750523	-0.0154	0.0021	A	G	0.7042	1.201e-13	806834
BMI_PMID30239722	rs12882491	-0.0172	0.002	T	C	0.6529	1.975e-18	806834
BMI_PMID30239722	rs2682397	0.0124	0.0019	A	G	0.435	1.008e-10	806834
BMI_PMID30239722	rs80025357	0.0408	0.0068	A	C	0.0202	1.764e-09	806834
BMI_PMID30239722	rs567056	0.0123	0.0017	T	G	0.381	1.946e-12	806834
BMI_PMID30239722	rs12468153	0.0158	0.0021	A	G	0.2033	1.653e-14	806834
BMI_PMID30239722	rs4839909	0.0135	0.0019	A	T	0.7266	1.712e-12	806834
BMI_PMID30239722	rs836970	0.0206	0.0021	A	G	0.6771	1.488e-23	806834
BMI_PMID30239722	rs7535528	-0.0154	0.0018	A	G	0.3718	1.575e-17	806834
BMI_PMID30239722	rs11676199	-0.0215	0.0033	A	G	0.9283	1.28e-10	806834
BMI_PMID30239722	rs2062506	-0.0208	0.0022	A	G	0.2582	1.616e-21	806834
BMI_PMID30239722	rs2957873	0.012	0.002	A	G	0.8191	1.901e-09	806834
BMI_PMID30239722	rs955132	-0.0137	0.0023	A	G	0.8281	1.398e-09	806834
BMI_PMID30239722	rs11784455	-0.012	0.0018	A	T	0.6413	1.185e-11	806834
BMI_PMID30239722	rs7597332	-0.0288	0.0017	A	G	0.5715	1.332e-62	806834
BMI_PMID30239722	rs9575962	-0.0133	0.0021	T	C	0.3085	1.097e-10	806834
BMI_PMID30239722	rs3731629	0.0204	0.0018	A	G	0.721	1.093e-29	806834
BMI_PMID30239722	rs9513019	0.0146	0.0023	A	G	0.18	1.378e-10	806834
BMI_PMID30239722	rs2331932	-0.013	0.0016	C	G	0.4627	1.324e-15	806834
BMI_PMID30239722	rs12991172	0.0128	0.0019	A	G	0.5185	1.127e-11	806834
BMI_PMID30239722	rs10822122	0.0123	0.0017	A	G	0.5977	1.034e-12	806834
BMI_PMID30239722	rs34745556	0.0128	0.0019	A	G	0.5185	1.122e-11	806834
BMI_PMID30239722	rs11165676	-0.0127	0.0019	C	G	0.7242	1.844e-11	806834
BMI_PMID30239722	rs1541777	-0.0119	0.0016	A	G	0.5441	1.799e-13	806834
BMI_PMID30239722	rs11264486	0.0126	0.0018	A	G	0.648	1.326e-12	806834
BMI_PMID30239722	rs13269611	0.0137	0.0018	A	C	0.3502	1.953e-14	806834
BMI_PMID30239722	rs10819190	0.0108	0.0018	A	G	0.3831	1.038e-09	806834
BMI_PMID30239722	rs4076006	0.011	0.0016	T	C	0.413	1.462e-11	806834
BMI_PMID30239722	rs6545696	-0.0151	0.0019	T	C	0.7153	1.39e-15	806834
BMI_PMID30239722	rs9931927	-0.0199	0.002	A	G	0.3303	1.108e-22	806834
BMI_PMID30239722	rs10786405	-0.0116	0.0017	T	C	0.4314	1.175e-11	806834
BMI_PMID30239722	rs6115015	0.0109	0.0018	A	G	0.6426	1.561e-09	806834
BMI_PMID30239722	rs12523053	-0.0116	0.0019	C	G	0.5453	1.211e-09	806834
BMI_PMID30239722	rs75786554	0.0187	0.0028	T	C	0.139	1.293e-11	806834
BMI_PMID30239722	rs827805	-0.0112	0.0017	C	G	0.6238	1.272e-10	806834
BMI_PMID30239722	rs4140439	0.013	0.002	A	G	0.6764	1.422e-10	806834
BMI_PMID30239722	rs993354	-0.0109	0.0018	A	T	0.3551	1.206e-09	806834
BMI_PMID30239722	rs9812061	0.0119	0.002	T	G	0.366	1.656e-09	806834
BMI_PMID30239722	rs9538088	-0.0142	0.0017	A	G	0.4177	1.655e-16	806834
BMI_PMID30239722	rs10733302	0.0178	0.0019	A	G	0.5415	1.04e-20	806834
BMI_PMID30239722	rs1668394	0.0141	0.0018	A	C	0.3055	1.653e-14	806834
BMI_PMID30239722	rs62260720	0.016	0.0025	A	T	0.1745	1.688e-10	806834
BMI_PMID30239722	rs10818396	0.0161	0.0027	T	C	0.1035	1.605e-09	806834
BMI_PMID30239722	rs2885078	0.0151	0.0022	A	C	0.2323	1.865e-11	806834
BMI_PMID30239722	rs28821197	-0.0188	0.0019	A	T	0.4477	1.104e-22	806834
BMI_PMID30239722	rs12769128	0.0196	0.0021	T	C	0.2881	1.205e-20	806834
BMI_PMID30239722	rs16965837	0.0125	0.0019	A	G	0.7213	1.951e-11	806834
BMI_PMID30239722	rs1349798	-0.0148	0.0019	T	C	0.2608	1.4e-14	806834
BMI_PMID30239722	rs10838181	-0.0214	0.0021	T	C	0.686	1.977e-25	806834
BMI_PMID30239722	rs12596243	-0.0107	0.0018	A	G	0.6257	1.717e-09	806834
BMI_PMID30239722	rs617063	0.0133	0.0021	T	C	0.6913	1.103e-10	806834
BMI_PMID30239722	rs10756727	0.0136	0.002	A	G	0.7511	1.089e-11	806834
BMI_PMID30239722	rs62407567	-0.014	0.0022	A	G	0.7398	1.032e-10	806834
BMI_PMID30239722	rs17695316	-0.0121	0.0019	A	G	0.2955	1.344e-10	806834
BMI_PMID30239722	rs7170128	-0.0136	0.0017	A	G	0.5014	1.36e-15	806834
BMI_PMID30239722	rs11970339	0.0113	0.0019	A	T	0.2883	1.569e-09	806834
BMI_PMID30239722	rs12043432	0.0146	0.0023	A	G	0.7792	1.659e-10	806834
BMI_PMID30239722	rs10494720	0.0123	0.0017	A	G	0.6421	1.749e-12	806834
BMI_PMID30239722	rs7198608	0.0136	0.0021	A	G	0.2131	1.409e-10	806834
BMI_PMID30239722	rs6495367	-0.0121	0.0017	A	G	0.3995	1.583e-12	806834
BMI_PMID30239722	rs2282850	0.0144	0.002	T	C	0.2057	1.514e-12	806834
BMI_PMID30239722	rs10028592	-0.0146	0.0024	T	C	0.1983	1.074e-09	806834
BMI_PMID30239722	rs524023	-0.0146	0.0019	T	C	0.293	1.051e-14	806834
BMI_PMID30239722	rs11708447	0.014	0.0022	T	C	0.2562	1.036e-10	806834
BMI_PMID30239722	rs2749934	-0.0146	0.0024	T	C	0.7612	1.377e-09	806834
BMI_PMID30239722	rs8006333	0.0188	0.0019	T	C	0.5531	1.366e-22	806834
BMI_PMID30239722	rs7998343	0.0116	0.0017	T	C	0.4326	1.235e-11	806834
BMI_PMID30239722	rs9962601	-0.0147	0.0024	C	G	0.8525	1.81e-09	806834
BMI_PMID30239722	rs12202513	0.0135	0.0018	A	G	0.3054	1.588e-13	806834
BMI_PMID30239722	rs10903320	0.0201	0.003	A	G	0.096	1.317e-11	806834
BMI_PMID30239722	rs9903510	0.0208	0.0034	T	C	0.9147	1.133e-09	806834
BMI_PMID30239722	rs4926725	0.0145	0.0019	A	T	0.4679	1.466e-14	806834
BMI_PMID30239722	rs4516626	0.0143	0.0017	T	C	0.5268	1.354e-17	806834
BMI_PMID30239722	rs12495178	0.0185	0.0017	T	C	0.6414	1.811e-28	806834
BMI_PMID30239722	rs73061068	0.0168	0.0025	A	G	0.8207	1.333e-11	806834
BMI_PMID30239722	rs285684	-0.0114	0.0019	T	C	0.3155	1.073e-09	806834
BMI_PMID30239722	rs487617	0.0247	0.0019	C	G	0.6046	1.861e-37	806834
BMI_PMID30239722	rs1135812	0.012	0.002	T	C	0.6426	1.622e-09	806834
BMI_PMID30239722	rs11185541	0.0123	0.002	T	C	0.3203	1.337e-09	806834
BMI_PMID30239722	rs6544764	-0.0115	0.0018	T	C	0.3421	1.544e-10	806834
BMI_PMID30239722	rs11078865	0.0119	0.0018	A	T	0.3639	1.273e-11	806834
BMI_PMID30239722	rs61948860	0.0142	0.0019	A	G	0.5728	1.769e-13	806834
BMI_PMID30239722	rs9469511	-0.0145	0.0021	T	G	0.7284	1.239e-11	806834
BMI_PMID30239722	rs9571688	0.0118	0.0018	A	G	0.6747	1.628e-10	806834
BMI_PMID30239722	rs7163687	0.0134	0.0016	T	C	0.5298	1.862e-16	806834
BMI_PMID30239722	rs815348	-0.0109	0.0017	T	C	0.3778	1.009e-10	806834
BMI_PMID30239722	rs8078675	0.0174	0.0017	C	G	0.5408	1.883e-24	806834
BMI_PMID30239722	rs12635316	0.0132	0.0022	T	C	0.2524	1.508e-09	806834
BMI_PMID30239722	rs148965598	0.0324	0.0028	A	G	0.8665	1.995e-30	806834
BMI_PMID30239722	rs785495	-0.011	0.0017	T	C	0.5783	1.043e-10	806834
BMI_PMID30239722	rs4942924	0.0141	0.0017	T	C	0.5558	1.37e-16	806834
BMI_PMID30239722	rs13140100	-0.0124	0.0019	A	G	0.7101	1.031e-10	806834
BMI_PMID30239722	rs10810424	0.0177	0.0019	A	G	0.5031	1.628e-20	806834
BMI_PMID30239722	rs10147665	0.0153	0.0021	A	G	0.6875	1.142e-13	806834
BMI_PMID30239722	rs17303866	0.0374	0.0052	A	C	0.9704	1.055e-12	806834
BMI_PMID30239722	rs10456428	-0.0161	0.0023	T	C	0.2296	1.252e-12	806834
BMI_PMID30239722	rs9650685	-0.0172	0.0019	A	T	0.4791	1.47e-19	806834
BMI_PMID30239722	rs4408839	0.0124	0.0019	A	G	0.7235	1.394e-10	806834
BMI_PMID30239722	rs904809	-0.0177	0.0019	A	G	0.3279	1.705e-21	806834
BMI_PMID30239722	rs11205668	-0.0121	0.0019	T	C	0.5512	1.737e-10	806834
BMI_PMID30239722	rs66922686	0.0143	0.0019	A	T	0.3843	1.626e-13	806834
BMI_PMID30239722	rs1159964	-0.0105	0.0017	T	C	0.5998	1.232e-09	806834
BMI_PMID30239722	rs7584076	-0.0134	0.0017	A	G	0.4308	1.765e-15	806834
BMI_PMID30239722	rs661203	-0.0151	0.0017	A	G	0.6778	1.462e-18	806834
BMI_PMID30239722	rs10955753	-0.0116	0.0019	A	C	0.5576	1.353e-09	806834
BMI_PMID30239722	rs2693815	0.0128	0.0018	A	G	0.6976	1.673e-12	806834
BMI_PMID30239722	rs2293578	0.0225	0.0018	T	C	0.3381	1.186e-36	806834
BMI_PMID30239722	rs6460541	-0.0137	0.0021	A	G	0.7297	1.521e-10	806834
BMI_PMID30239722	rs10160701	0.013	0.0021	T	C	0.1644	1.44e-09	806834
BMI_PMID30239722	rs17361548	0.0143	0.0017	T	C	0.5965	1.793e-16	806834
BMI_PMID30239722	rs1346288	0.0134	0.0022	A	G	0.7527	1.862e-09	806834
BMI_PMID30239722	rs34307657	0.0151	0.0024	T	C	0.7918	1.201e-10	806834
BMI_PMID30239722	rs1042689	0.0141	0.002	T	C	0.3663	1.058e-12	806834
BMI_PMID30239722	rs10094497	0.0116	0.0017	T	G	0.4457	1.513e-11	806834
BMI_PMID30239722	rs11601751	0.0122	0.0019	T	C	0.4564	1.378e-10	806834
BMI_PMID30239722	rs6539066	0.016	0.0018	T	C	0.656	1.825e-19	806834
BMI_PMID30239722	rs56354901	-0.024	0.002	T	C	0.6665	1.574e-32	806834
BMI_PMID30239722	rs2922763	0.02	0.0019	T	G	0.7132	1.199e-26	806834
BMI_PMID30239722	rs2447832	0.0109	0.0017	T	C	0.4433	1.877e-10	806834
BMI_PMID30239722	rs2253310	-0.0161	0.0017	C	G	0.3933	1.205e-20	806834
BMI_PMID30239722	rs9934930	-0.0115	0.0016	A	G	0.5018	1.413e-12	806834
BMI_PMID30239722	rs113401980	-0.0147	0.0024	C	G	0.8137	1.667e-09	806834
BMI_PMID30239722	rs11216194	0.0247	0.0041	C	G	0.0579	1.394e-09	806834
BMI_PMID30239722	rs256537	0.0246	0.0041	T	C	0.9585	1.428e-09	806834
BMI_PMID30239722	rs12085418	-0.0161	0.0016	T	G	0.4951	1.916e-23	806834
BMI_PMID30239722	rs117500696	0.0242	0.004	A	G	0.0615	1.119e-09	806834
BMI_PMID30239722	rs17681395	-0.0223	0.0031	T	C	0.0763	1.18e-12	806834
BMI_PMID30239722	rs4746203	0.0134	0.0017	T	G	0.473	1.595e-14	806834
BMI_PMID30239722	rs4660732	0.0173	0.0023	T	C	0.205	1.539e-13	806834
BMI_PMID30239722	rs58905411	-0.013	0.0019	A	G	0.4183	1.401e-11	806834
BMI_PMID30239722	rs4715255	0.0137	0.002	T	C	0.3161	1.791e-11	806834
BMI_PMID30239722	rs7181540	-0.0118	0.0017	A	C	0.4117	1.064e-11	806834
BMI_PMID30239722	rs2374579	-0.0114	0.0018	T	C	0.6196	1.505e-10	806834
BMI_PMID30239722	rs11125632	-0.0208	0.0021	T	C	0.1988	1.296e-22	806834
BMI_PMID30239722	rs56159942	0.0276	0.0023	A	G	0.2108	1.324e-32	806834
BMI_PMID30239722	rs11166568	-0.0145	0.0024	T	C	0.8111	1.819e-09	806834
BMI_PMID30239722	rs9469494	-0.0133	0.0021	A	G	0.7026	1.622e-10	806834
BMI_PMID30239722	rs9515391	-0.0118	0.0019	T	C	0.3945	1.298e-09	806834
BMI_PMID30239722	rs6783999	0.0123	0.0021	T	C	0.69	1.722e-09	806834
BMI_PMID30239722	rs17614895	-0.0152	0.0024	A	G	0.8501	1.082e-10	806834
BMI_PMID30239722	rs7037662	0.0177	0.0019	T	C	0.505	1.896e-20	806834
BMI_PMID30239722	rs67714256	-0.0154	0.002	A	C	0.6582	1.364e-14	806834
BMI_PMID30239722	rs4808763	0.0125	0.0019	A	C	0.6072	1.455e-10	806834
BMI_PMID30239722	rs6751281	0.0115	0.0018	T	C	0.6501	1.222e-10	806834
BMI_PMID30239722	rs4400566	-0.0132	0.0021	A	G	0.6961	1.673e-10	806834
BMI_PMID30239722	rs698991	0.0123	0.0019	A	T	0.4322	1.172e-10	806834
BMI_PMID30239722	rs3789843	0.0159	0.0019	T	C	0.4195	1.399e-16	806834
BMI_PMID30239722	rs11639073	-0.0138	0.0023	A	C	0.2344	1.092e-09	806834
BMI_PMID30239722	rs885624	-0.0126	0.0019	T	C	0.7019	1.666e-11	806834
BMI_PMID30239722	rs7922587	0.0123	0.0019	T	C	0.5299	1.299e-10	806834
BMI_PMID30239722	rs9560108	0.0136	0.0021	A	C	0.7169	1.229e-10	806834
BMI_PMID30239722	rs10173203	0.0142	0.0019	C	G	0.7048	1.852e-14	806834
BMI_PMID30239722	rs1092502	0.014	0.0021	T	C	0.6922	1.035e-11	806834
BMI_PMID30239722	rs4073288	-0.0119	0.0018	A	G	0.316	1.034e-10	806834
BMI_PMID30239722	rs11127890	0.0144	0.002	T	C	0.2616	1.711e-13	806834
BMI_PMID30239722	rs12431147	0.0102	0.0017	T	C	0.5316	1.724e-09	806834
BMI_PMID30239722	rs13086611	0.0176	0.0021	A	T	0.695	1.202e-17	806834
BMI_PMID30239722	rs17228833	-0.0129	0.0017	T	C	0.6261	1.4e-13	806834
BMI_PMID30239722	rs17681421	0.0138	0.0018	A	C	0.6953	1.26e-14	806834
BMI_PMID30239722	rs7001832	0.0163	0.002	C	G	0.3745	1.743e-16	806834
BMI_PMID30239722	rs55650227	-0.0251	0.0025	C	G	0.1863	1.379e-24	806834
BMI_PMID30239722	rs2712663	0.0152	0.0021	A	C	0.2152	1.673e-13	806834
BMI_PMID30239722	rs4575898	-0.0132	0.0017	T	G	0.5724	1.223e-14	806834
BMI_PMID30239722	rs13032356	-0.0114	0.0019	T	C	0.5108	1.693e-09	806834
BMI_PMID30239722	rs11031032	0.0121	0.002	C	G	0.342	1.653e-09	806834
BMI_PMID30239722	rs13039688	-0.0145	0.0023	C	G	0.2268	1.81e-10	806834
BMI_PMID30239722	rs4940491	0.0106	0.0018	A	G	0.6188	1.873e-09	806834
BMI_PMID30239722	rs6933174	-0.0146	0.0023	A	G	0.2255	1.532e-10	806834
BMI_PMID30239722	rs2106736	0.0122	0.0019	A	C	0.5067	1.396e-10	806834
BMI_PMID30239722	rs7252453	-0.0159	0.0022	C	G	0.1875	1.483e-13	806834
BMI_PMID30239722	rs60423072	-0.0222	0.0021	A	T	0.2825	1.042e-25	806834
BMI_PMID30239722	rs7932607	-0.0119	0.002	T	C	0.6228	1.467e-09	806834
BMI_PMID30239722	rs2074314	0.0105	0.0017	T	C	0.6356	1.369e-09	806834
BMI_PMID30239722	rs2807971	-0.0156	0.0019	T	C	0.7193	1.582e-16	806834
BMI_PMID30239722	rs10840100	-0.0186	0.0017	A	G	0.3298	1.411e-28	806834
BMI_PMID30239722	rs34148132	-0.0124	0.0021	T	C	0.3024	1.973e-09	806834
BMI_PMID30239722	rs33519	0.0111	0.0017	A	G	0.3724	1.921e-10	806834
BMI_PMID30239722	rs7596862	-0.0149	0.0021	T	C	0.2876	1.185e-12	806834
BMI_PMID30239722	rs1835515	0.0164	0.0019	T	C	0.4622	1.075e-17	806834
BMI_PMID30239722	rs6664748	-0.0168	0.0025	T	C	0.8231	1.089e-11	806834
BMI_PMID30239722	rs76761030	0.0157	0.0024	A	T	0.8132	1.021e-10	806834
BMI_PMID30239722	rs8084696	0.0193	0.0027	T	G	0.1437	1.71e-12	806834
BMI_PMID30239722	rs17712867	-0.0161	0.0025	A	G	0.1442	1.314e-10	806834
BMI_PMID30239722	rs77602574	0.0291	0.0045	C	G	0.0473	1.054e-10	806834
BMI_PMID30239722	rs11496297	0.0115	0.0019	A	G	0.5006	1.733e-09	806834
BMI_PMID30239722	rs8089366	0.0332	0.0018	T	G	0.3411	1.167e-77	806834
BMI_PMID30239722	rs1937798	0.0132	0.0021	A	T	0.302	1.571e-10	806834
BMI_PMID30239722	rs1286104	-0.0127	0.0021	A	T	0.2853	1.418e-09	806834
BMI_PMID30239722	rs13072185	0.0125	0.0019	C	G	0.3937	1.144e-10	806834
BMI_PMID30239722	rs62281377	-0.0133	0.0022	A	C	0.7477	1.268e-09	806834
BMI_PMID30239722	rs4270391	-0.0106	0.0017	T	C	0.632	1.012e-09	806834
BMI_PMID30239722	rs34838160	-0.0123	0.0019	A	G	0.5776	1.09e-10	806834
BMI_PMID30239722	rs10038498	-0.0145	0.0021	C	G	0.309	1.467e-12	806834
BMI_PMID30239722	rs10504597	0.0214	0.0019	A	G	0.689	1.668e-30	806834
BMI_PMID30239722	rs76030025	-0.0305	0.0045	A	G	0.9529	1.119e-11	806834
BMI_PMID30239722	rs12488065	0.0114	0.0019	T	C	0.4428	1.724e-09	806834
BMI_PMID30239722	rs6551268	0.0166	0.0026	T	C	0.8416	1.418e-10	806834
BMI_PMID30239722	rs13197867	0.0129	0.0019	T	C	0.4427	1.432e-11	806834
BMI_PMID30239722	rs17424278	-0.0172	0.0028	A	C	0.9017	1.156e-09	806834
BMI_PMID30239722	rs7164271	-0.0119	0.0018	A	C	0.4124	1.081e-11	806834
BMI_PMID30239722	rs9841189	-0.0165	0.0026	C	G	0.1588	1.81e-10	806834
BMI_PMID30239722	rs7993639	0.0151	0.0025	T	C	0.1739	1.813e-09	806834
BMI_PMID30239722	rs9660180	0.0127	0.0017	A	G	0.4949	1.886e-14	806834
BMI_PMID30239722	rs843812	-0.0159	0.0017	A	G	0.407	1.306e-20	806834
BMI_PMID30239722	rs8016689	0.0162	0.0022	T	C	0.2377	1.481e-13	806834
BMI_PMID30239722	rs1428389	0.0116	0.0019	T	G	0.561	1.642e-09	806834
BMI_PMID30239722	rs6484478	-0.015	0.002	A	G	0.2419	1.314e-13	806834
BMI_PMID30239722	rs57499397	-0.0142	0.0019	T	C	0.5798	1.721e-13	806834
BMI_PMID30239722	rs34872471	0.0155	0.0021	T	C	0.7083	1.367e-13	806834
BMI_PMID30239722	rs3772387	0.0125	0.0021	A	G	0.6906	1.248e-09	806834
BMI_PMID30239722	rs12513045	0.0108	0.0018	T	C	0.6539	1.373e-09	806834
BMI_PMID30239722	rs830449	0.0182	0.002	A	G	0.6566	1.195e-19	806834
BMI_PMID30239722	rs12896446	-0.0161	0.0017	T	G	0.5366	1.108e-20	806834
BMI_PMID30239722	rs2160106	-0.0109	0.0017	T	C	0.4654	1.018e-10	806834
BMI_PMID30239722	rs9322408	-0.0153	0.0021	T	C	0.7041	1.785e-13	806834
BMI_PMID30239722	rs6841697	-0.0107	0.0017	C	G	0.6125	1.091e-09	806834
BMI_PMID30239722	rs10985966	0.0134	0.002	A	C	0.3765	1.059e-11	806834
BMI_PMID30239722	rs13283411	0.0124	0.002	T	G	0.7414	1.878e-10	806834
BMI_PMID30239722	rs62252467	-0.0142	0.0019	C	G	0.6159	1.792e-13	806834
BMI_PMID30239722	rs8082512	-0.017	0.0024	T	C	0.8032	1.141e-12	806834
BMI_PMID30239722	rs13166120	0.0272	0.0025	A	G	0.1657	1.597e-26	806834
BMI_PMID30239722	rs339591	0.0118	0.002	A	G	0.2633	1.448e-09	806834
BMI_PMID30239722	rs62007719	-0.0148	0.002	T	G	0.3418	1.892e-13	806834
BMI_PMID30239722	rs12952925	0.0151	0.0023	A	G	0.7655	1.821e-11	806834
BMI_PMID30239722	rs4841682	-0.013	0.0019	A	G	0.4555	1.001e-11	806834
BMI_PMID30239722	rs12900208	0.0262	0.0022	C	G	0.7635	1.358e-31	806834
BMI_PMID30239722	rs11927117	-0.0144	0.0019	T	C	0.7162	1.966e-14	806834
BMI_PMID30239722	rs4235011	0.0135	0.0019	A	G	0.5524	1.757e-12	806834
BMI_PMID30239722	rs9952194	0.0188	0.002	T	C	0.7624	1.215e-21	806834
BMI_PMID30239722	rs350893	-0.0139	0.0021	T	C	0.2383	1.525e-11	806834
BMI_PMID30239722	rs6493518	-0.0137	0.0019	A	G	0.4589	1.063e-12	806834
BMI_PMID30239722	rs5009449	-0.0137	0.0017	A	G	0.6123	1.215e-15	806834
BMI_PMID30239722	rs2038057	0.0121	0.0017	T	C	0.6041	1.378e-12	806834
BMI_PMID30239722	rs2545593	-0.0104	0.0017	A	T	0.582	1.415e-09	806834
BMI_PMID30239722	rs8021229	0.0131	0.002	T	C	0.3173	1.602e-10	806834
BMI_PMID30239722	rs72708839	-0.0134	0.0022	T	G	0.2452	1.524e-09	806834
BMI_PMID30239722	rs4566392	0.0179	0.0028	A	C	0.1045	1.286e-10	806834
BMI_PMID30239722	rs1947565	-0.0128	0.0019	A	G	0.4722	1.377e-11	806834
BMI_PMID30239722	rs9317221	0.011	0.0017	A	G	0.3987	1.792e-10	806834
BMI_PMID30239722	rs181364381	-0.0306	0.005	A	G	0.0374	1.046e-09	806834
BMI_PMID30239722	rs4985450	0.012	0.0017	A	T	0.5008	1.431e-12	806834
BMI_PMID30239722	rs34675297	-0.0224	0.0024	A	G	0.2078	1.732e-21	806834
BMI_PMID30239722	rs4721096	-0.0156	0.0025	T	C	0.1853	1.812e-10	806834
BMI_PMID30239722	rs963593	0.0146	0.002	C	G	0.2444	1.544e-13	806834
BMI_PMID30239722	rs472007	-0.0126	0.002	A	G	0.6264	1.352e-10	806834
BMI_PMID30239722	rs73133799	0.0143	0.0019	T	C	0.3844	1.388e-13	806834
BMI_PMID30239722	rs4627970	-0.0175	0.0018	A	G	0.3711	1.967e-23	806834
BMI_PMID30239722	rs11211479	0.0145	0.0019	T	C	0.4684	1.557e-14	806834
BMI_PMID30239722	rs2504164	0.0129	0.0021	A	G	0.2706	1.12e-09	806834
BMI_PMID30239722	rs6063771	-0.0247	0.0022	A	G	0.1856	1.649e-29	806834
BMI_PMID30239722	rs4454550	-0.0116	0.0019	A	G	0.4304	1.385e-09	806834
BMI_PMID30239722	rs4461202	0.0102	0.0017	T	C	0.4546	1.26e-09	806834
BMI_PMID30239722	rs62260817	-0.0231	0.0036	A	G	0.9229	1.32e-10	806834
BMI_PMID30239722	rs1467559	-0.0172	0.0027	T	G	0.8925	1.75e-10	806834
BMI_PMID30239722	rs10128682	0.0243	0.0041	T	C	0.0588	1.959e-09	806834
BMI_PMID30239722	rs74699996	-0.0131	0.0022	T	C	0.2556	1.713e-09	806834
BMI_PMID30239722	rs7618915	0.0104	0.0017	A	G	0.2987	1.937e-09	806834
BMI_PMID30239722	rs62262676	0.0294	0.0038	C	G	0.0662	1.626e-14	806834
BMI_PMID30239722	rs325955	-0.0263	0.0041	A	G	0.0403	1.822e-10	806834
BMI_PMID30239722	rs12044077	-0.013	0.002	A	C	0.1983	1.98e-10	806834
BMI_PMID30239722	rs6677116	0.0143	0.002	A	G	0.2108	1.908e-12	806834
BMI_PMID30239722	rs1730826	-0.0139	0.0023	T	C	0.2223	1.688e-09	806834
BMI_PMID30239722	rs11039361	0.0177	0.0028	A	T	0.8632	1.48e-10	806834
BMI_PMID30239722	rs56246133	-0.0234	0.003	A	G	0.1101	1.218e-14	806834
BMI_PMID30239722	rs4502603	0.0166	0.0026	T	G	0.8416	1.251e-10	806834
BMI_PMID30239722	rs112863520	0.0132	0.0022	T	C	0.2517	1.733e-09	806834
BMI_PMID30239722	rs11720751	0.0107	0.0018	A	G	0.6621	1.847e-09	806834
BMI_PMID30239722	rs11691486	0.0169	0.002	T	C	0.7547	1.698e-17	806834
BMI_PMID30239722	rs10810522	-0.0159	0.0017	A	C	0.4324	1.641e-20	806834
BMI_PMID30239722	rs7428430	-0.0235	0.0017	T	C	0.4835	1.005e-43	806834
BMI_PMID30239722	rs12594068	0.0102	0.0017	C	G	0.5204	1.571e-09	806834
BMI_PMID30239722	rs900053	-0.0151	0.0025	A	G	0.8703	1.313e-09	806834
BMI_PMID30239722	rs10937091	-0.011	0.0018	A	G	0.2952	1.975e-09	806834
BMI_PMID30239722	rs76337239	-0.0408	0.0068	A	G	0.9798	1.575e-09	806834
BMI_PMID30239722	rs9539427	-0.012	0.002	T	C	0.6205	1.048e-09	806834
BMI_PMID30239722	rs10747450	0.0181	0.0028	A	G	0.0937	1.943e-10	806834
BMI_PMID30239722	rs7011770	0.015	0.0021	A	G	0.8096	1.887e-12	806834
BMI_PMID30239722	rs6001817	-0.0145	0.002	T	G	0.6012	1.379e-13	806834
BMI_PMID30239722	rs6754817	-0.0133	0.0019	T	C	0.2839	1.947e-12	806834
BMI_PMID30239722	rs10939975	-0.0127	0.0017	A	G	0.673	1.86e-13	806834
BMI_PMID30239722	rs1330753	0.0142	0.0017	A	T	0.5824	1.363e-16	806834
BMI_PMID30239722	rs8020593	0.0161	0.0018	T	C	0.3788	1.071e-19	806834
BMI_PMID30239722	rs6601644	0.0147	0.0019	A	G	0.48	1.43e-14	806834
BMI_PMID30239722	rs79690963	0.0679	0.0091	T	C	0.0112	1.024e-13	806834
BMI_PMID30239722	rs1905719	-0.0152	0.0022	A	G	0.1965	1.446e-12	806834
BMI_PMID30239722	rs1019612	0.0172	0.0018	T	C	0.6639	1.125e-21	806834
BMI_PMID30239722	rs74630956	-0.0303	0.0045	A	G	0.9528	1.673e-11	806834
BMI_PMID30239722	rs12896030	-0.0157	0.0019	T	C	0.4974	1.83e-16	806834
BMI_PMID30239722	rs10173167	0.0571	0.0021	A	G	0.8409	1.11e-156	806834
BMI_PMID30239722	rs10868967	-0.0124	0.0019	A	T	0.585	1.209e-10	806834
BMI_PMID30239722	rs1780100	0.0163	0.0027	A	C	0.8561	1.587e-09	806834
BMI_PMID30239722	rs7481311	0.0272	0.0019	T	C	0.2317	1.476e-45	806834
BMI_PMID30239722	rs12185581	0.0196	0.0025	T	C	0.8185	1.735e-15	806834
BMI_PMID30239722	rs1352469	-0.0153	0.0019	A	C	0.5621	1.588e-15	806834
BMI_PMID30239722	rs73026723	-0.0214	0.0027	T	C	0.1482	1.299e-15	806834
BMI_PMID30239722	rs2470610	-0.0117	0.0017	A	G	0.4095	1.566e-11	806834
BMI_PMID30239722	rs10851504	-0.0117	0.0019	A	G	0.4048	1.968e-09	806834
BMI_PMID30239722	rs7126629	-0.0134	0.0022	A	C	0.8024	1.458e-09	806834
BMI_PMID30239722	rs1430387	0.0122	0.0017	T	C	0.5572	1.094e-12	806834
BMI_PMID30239722	rs12970713	0.0366	0.002	A	C	0.3393	1.004e-73	806834
BMI_PMID30239722	rs11618508	-0.0119	0.002	T	C	0.3837	1.331e-09	806834
BMI_PMID30239722	rs3791704	-0.0116	0.0018	A	G	0.6731	1.565e-10	806834
BMI_PMID30239722	rs4837518	-0.0103	0.0017	A	G	0.4376	1.408e-09	806834
BMI_PMID30239722	rs73712227	0.0242	0.004	C	G	0.9394	1.237e-09	806834
BMI_PMID30239722	rs4687692	0.0158	0.0022	A	C	0.2377	1.637e-12	806834
BMI_PMID30239722	rs117565922	-0.0292	0.0045	A	G	0.9529	1.028e-10	806834
BMI_PMID30239722	rs1242770	0.0152	0.0021	C	G	0.6879	1.746e-13	806834
BMI_PMID30239722	rs4923466	-0.0374	0.0023	A	C	0.2087	1.796e-57	806834
BMI_PMID30239722	rs7245332	-0.011	0.0017	T	C	0.4968	1.014e-10	806834
BMI_PMID30239722	rs9957320	-0.0202	0.0023	T	G	0.1608	1.099e-18	806834
BMI_PMID30239722	rs7755323	0.0145	0.0023	A	G	0.7657	1.327e-10	806834
BMI_PMID30239722	rs72721996	-0.0135	0.002	A	G	0.6481	1.537e-11	806834
BMI_PMID30239722	rs1883020	0.0128	0.002	C	G	0.6407	1.177e-10	806834
BMI_PMID30239722	rs3800645	-0.012	0.0019	T	C	0.7044	1.526e-10	806834
BMI_PMID30239722	rs565239	0.0264	0.0017	A	G	0.4451	1.97e-54	806834
BMI_PMID30239722	rs4758871	-0.013	0.0022	A	G	0.7938	1.448e-09	806834
BMI_PMID30239722	rs73405679	0.0334	0.0045	T	C	0.0473	1.434e-13	806834
BMI_PMID30239722	rs923994	0.0124	0.0021	A	G	0.2225	1.669e-09	806834
BMI_PMID30239722	rs9313530	-0.0169	0.0019	A	C	0.2673	1.256e-18	806834
BMI_PMID30239722	rs547154	-0.0203	0.0032	T	G	0.0999	1.4e-10	806834
BMI_PMID30239722	rs1427829	0.0141	0.0017	A	G	0.4482	1.522e-16	806834
BMI_PMID30239722	rs13135092	-0.0433	0.0035	A	G	0.92	1.13e-34	806834
BMI_PMID30239722	rs1075366	-0.0195	0.0017	T	C	0.5903	1.351e-31	806834
BMI_PMID30239722	rs2250003	-0.0122	0.0019	T	C	0.5117	1.548e-10	806834
BMI_PMID30239722	rs6937215	-0.0158	0.002	T	C	0.3691	1.128e-15	806834
BMI_PMID30239722	rs6488958	-0.0201	0.0022	A	G	0.2425	1.76e-19	806834
BMI_PMID30239722	rs6142061	-0.0122	0.0017	A	G	0.4082	1.235e-12	806834
BMI_PMID30239722	rs12060401	-0.0185	0.0027	A	T	0.8713	1.488e-11	806834
BMI_PMID30239722	rs34483452	0.0318	0.0028	A	C	0.1399	1.694e-30	806834
BMI_PMID30239722	rs2237020	-0.0123	0.0019	A	G	0.4901	1.175e-10	806834
BMI_PMID30239722	rs13410793	-0.0147	0.0024	C	G	0.1905	1.256e-09	806834
BMI_PMID30239722	rs216213	-0.0134	0.002	A	G	0.6454	1.833e-11	806834
BMI_PMID30239722	rs2966401	0.0237	0.0017	A	G	0.6365	1.858e-46	806834
BMI_PMID30239722	rs10028933	-0.0138	0.0023	T	C	0.2288	1.559e-09	806834
BMI_PMID30239722	rs12130387	0.0153	0.0019	C	G	0.4213	1.284e-15	806834
BMI_PMID30239722	rs9309308	0.0225	0.002	T	C	0.7821	1.181e-28	806834
BMI_PMID30239722	rs45565536	-0.0314	0.0052	A	G	0.0351	1.488e-09	806834
BMI_PMID30239722	rs2344815	-0.0172	0.0027	T	C	0.1217	1.052e-10	806834
BMI_PMID30239722	rs10193525	0.0129	0.0018	A	G	0.4702	1.553e-12	806834
BMI_PMID30239722	rs631906	-0.0114	0.0019	T	C	0.2952	1.382e-09	806834
BMI_PMID30239722	rs9818870	-0.0137	0.0022	T	C	0.1545	1.14e-09	806834
BMI_PMID30239722	rs4454355	0.0103	0.0017	C	G	0.5623	1.543e-09	806834
BMI_PMID30239722	rs2737252	-0.0172	0.0018	A	G	0.276	1.806e-21	806834
BMI_PMID30239722	rs6765767	0.0122	0.0019	A	G	0.4359	1.593e-10	806834
BMI_PMID30239722	rs9556570	-0.0128	0.0018	T	G	0.6755	1.755e-12	806834
BMI_PMID30239722	rs1537123	-0.0146	0.0017	T	C	0.4332	1.377e-17	806834
BMI_PMID30239722	rs7717613	0.017	0.002	T	G	0.7701	1.551e-17	806834
BMI_PMID30239722	rs6695101	0.0175	0.0026	A	G	0.1573	1.67e-11	806834
BMI_PMID30239722	rs10810396	0.0163	0.0019	A	T	0.5231	1.736e-17	806834
BMI_PMID30239722	rs937648	-0.0125	0.0018	A	G	0.3755	1.125e-12	806834
BMI_PMID30239722	rs6536581	0.012	0.002	T	C	0.3726	1.152e-09	806834
BMI_PMID30239722	rs3763605	0.0149	0.002	A	G	0.3429	1.141e-13	806834
BMI_PMID30239722	rs9581973	-0.0151	0.0025	A	C	0.8223	1.663e-09	806834
BMI_PMID30239722	rs830773	-0.0176	0.0022	T	G	0.1887	1.797e-15	806834
BMI_PMID30239722	rs6787072	-0.0122	0.0019	T	C	0.5641	1.588e-10	806834
BMI_PMID30239722	rs9591222	-0.0136	0.0019	T	C	0.4191	1.315e-12	806834
BMI_PMID30239722	rs12216858	-0.0124	0.0019	T	C	0.4053	1.464e-10	806834
BMI_PMID30239722	rs10838123	-0.011	0.0017	C	G	0.4844	1.407e-10	806834
BMI_PMID30239722	rs117783022	-0.0291	0.0045	A	G	0.9529	1.071e-10	806834
BMI_PMID30239722	rs1010740	-0.0113	0.0019	T	C	0.7215	1.34e-09	806834
BMI_PMID30239722	rs4081365	0.0221	0.0018	A	T	0.3245	1.201e-33	806834
BMI_PMID30239722	rs178799	-0.0101	0.0017	A	G	0.4966	1.995e-09	806834
BMI_PMID30239722	rs1160749	0.013	0.0017	A	G	0.4815	1.746e-14	806834
BMI_PMID30239722	rs9289520	0.0124	0.002	T	C	0.6881	1.557e-09	806834
BMI_PMID30239722	rs12914623	-0.0159	0.0019	C	G	0.2722	1.999e-16	806834
BMI_PMID30239722	rs10486875	0.0132	0.002	A	T	0.2366	1.977e-11	806834
BMI_PMID30239722	rs830772	-0.0176	0.0022	A	C	0.1887	1.614e-15	806834
BMI_PMID30239722	rs2836750	-0.0119	0.002	T	G	0.3796	1.954e-09	806834
BMI_PMID30239722	rs12367809	0.0294	0.002	T	C	0.3637	1.1e-49	806834
BMI_PMID30239722	rs3213801	-0.0246	0.002	T	C	0.2132	1.622e-35	806834
BMI_PMID30239722	rs2405920	0.0122	0.0019	T	C	0.4877	1.534e-10	806834
BMI_PMID30239722	rs10930925	-0.0134	0.0018	T	C	0.3081	1.646e-13	806834
BMI_PMID30239722	rs9952625	-0.0201	0.0024	C	G	0.205	1.781e-17	806834
BMI_PMID30239722	rs704067	0.0139	0.0017	A	G	0.4502	1.916e-15	806834
BMI_PMID30239722	rs8023455	-0.012	0.0017	A	G	0.5179	1.422e-12	806834
BMI_PMID30239722	rs11736501	-0.0129	0.0018	A	C	0.6739	1.873e-12	806834
BMI_PMID30239722	rs10777202	0.0127	0.0019	T	C	0.7133	1.325e-11	806834
BMI_PMID30239722	rs2977320	-0.0209	0.0019	A	C	0.2781	1.209e-27	806834
BMI_PMID30239722	rs6597974	-0.0116	0.0019	T	C	0.5081	1.129e-09	806834
BMI_PMID30239722	rs7187776	-0.0279	0.0016	A	G	0.6106	1.378e-64	806834
BMI_PMID30239722	rs12051466	0.017	0.0021	A	T	0.714	1.071e-15	806834
BMI_PMID30239722	rs17457426	0.0143	0.0019	A	C	0.3841	1.731e-13	806834
BMI_PMID30239722	rs10134580	0.0148	0.002	T	G	0.6557	1.949e-13	806834
BMI_PMID30239722	rs11753634	0.0268	0.0031	A	C	0.0736	1.779e-17	806834
BMI_PMID30239722	rs111239343	0.0214	0.0029	A	G	0.1242	1.142e-13	806834
BMI_PMID30239722	rs35163685	0.0143	0.0024	C	G	0.2005	1.804e-09	806834
BMI_PMID30239722	rs11928562	-0.0231	0.003	T	C	0.1141	1.057e-14	806834
BMI_PMID30239722	rs2979265	0.0156	0.0017	C	G	0.438	1.156e-19	806834
BMI_PMID30239722	rs62262096	-0.0253	0.0034	A	G	0.9158	1.343e-13	806834
BMI_PMID30239722	rs10167912	-0.0135	0.0019	T	G	0.2698	1.694e-12	806834
BMI_PMID30239722	rs12691181	-0.0116	0.0019	A	G	0.5716	1.018e-09	806834
BMI_PMID30239722	rs12677843	0.0124	0.0018	T	C	0.2599	1.315e-11	806834
BMI_PMID30239722	rs1969433	-0.011	0.0017	T	C	0.5924	1.441e-10	806834
BMI_PMID30239722	rs11711331	0.012	0.0018	A	G	0.3514	1.095e-11	806834
BMI_PMID30239722	rs10810502	-0.017	0.0017	A	G	0.3815	1.328e-22	806834
BMI_PMID30239722	rs4407265	0.0127	0.0019	C	G	0.4802	1.571e-11	806834
BMI_PMID30239722	rs239201	-0.0109	0.0017	A	T	0.5602	1.243e-10	806834
BMI_PMID30239722	rs10805895	0.0164	0.0026	T	C	0.1197	1.373e-10	806834
BMI_PMID30239722	rs17019365	0.0115	0.0019	A	G	0.7227	1.318e-09	806834
BMI_PMID30239722	rs7999125	-0.0158	0.002	A	G	0.3641	1.733e-15	806834
BMI_PMID30239722	rs78138914	-0.0401	0.0041	A	G	0.9421	1.45e-22	806834
BMI_PMID30239722	rs1257437	-0.011	0.0017	A	G	0.4235	1.268e-10	806834
BMI_PMID30239722	rs6955068	0.0119	0.0018	T	G	0.3766	1.795e-11	806834
BMI_PMID30239722	rs9859665	0.0123	0.0018	T	C	0.6713	1.81e-11	806834
BMI_PMID30239722	rs7599312	-0.0182	0.0018	A	G	0.2737	1.521e-23	806834
BMI_PMID30239722	rs323792	0.0391	0.0065	C	G	0.022	1.881e-09	806834
BMI_PMID30239722	rs6993946	0.0156	0.0026	T	G	0.8348	1.544e-09	806834
BMI_PMID30239722	rs2075466	0.0136	0.0019	C	G	0.2739	1.732e-12	806834
BMI_PMID30239722	rs1544626	0.0115	0.0019	A	G	0.7225	1.301e-09	806834
BMI_PMID30239722	rs11043143	0.0134	0.0022	T	C	0.1996	1.18e-09	806834
BMI_PMID30239722	rs13270518	0.013	0.0018	C	G	0.2975	1.624e-12	806834
BMI_PMID30239722	rs4609377	0.0132	0.0017	T	C	0.5188	1.034e-14	806834
BMI_PMID30239722	rs12467225	0.0114	0.0019	T	C	0.2825	1.48e-09	806834
BMI_PMID30239722	rs77630251	-0.0219	0.0034	C	G	0.9162	1.522e-10	806834
BMI_PMID30239722	rs9915591	-0.0167	0.0024	C	G	0.7941	1.159e-12	806834
BMI_PMID30239722	rs12678759	-0.021	0.0021	T	C	0.2918	1.131e-23	806834
BMI_PMID30239722	rs7317923	0.0109	0.0017	A	G	0.4405	1.723e-10	806834
BMI_PMID30239722	rs1483583	0.0109	0.0017	A	G	0.4266	1.611e-10	806834
BMI_PMID30239722	rs1317970	0.0166	0.0022	T	G	0.7647	1.201e-13	806834
BMI_PMID30239722	rs581110	0.0255	0.0019	T	C	0.4463	1.64e-40	806834
BMI_PMID30239722	rs1064608	0.0228	0.0017	C	G	0.3598	1.937e-40	806834
BMI_PMID30239722	rs10800793	0.0129	0.002	A	G	0.6628	1.069e-10	806834
BMI_PMID30239722	rs6829208	-0.0121	0.0018	T	C	0.7251	1.639e-11	806834
BMI_PMID30239722	rs17609693	-0.0122	0.0019	A	T	0.5085	1.714e-10	806834
BMI_PMID30239722	rs61827928	-0.0192	0.003	T	C	0.886	1.149e-10	806834
BMI_PMID30239722	rs11249938	0.0118	0.002	A	G	0.2362	1.888e-09	806834
BMI_PMID30239722	rs6989345	-0.0123	0.0017	T	C	0.387	1.92e-12	806834
BMI_PMID30239722	rs34391923	-0.015	0.0019	T	C	0.5133	1.417e-15	806834
BMI_PMID30239722	rs754962	0.0129	0.0017	T	C	0.3686	1.237e-13	806834
BMI_PMID30239722	rs7250406	0.0177	0.0021	A	G	0.3141	1.172e-17	806834
BMI_PMID30239722	rs41338944	-0.0132	0.0021	T	C	0.6982	1.626e-10	806834
BMI_PMID30239722	rs2316901	-0.0186	0.0017	A	G	0.3301	1.206e-28	806834
BMI_PMID30239722	rs13313731	-0.0125	0.0019	T	C	0.3931	1.297e-10	806834
BMI_PMID30239722	rs4741552	-0.0156	0.0018	A	G	0.365	1.429e-18	806834
BMI_PMID30239722	rs4847400	-0.0194	0.0032	A	T	0.9036	1.557e-09	806834
BMI_PMID30239722	rs6724995	-0.0147	0.0018	A	G	0.6623	1.649e-16	806834
BMI_PMID30239722	rs62527802	-0.0126	0.002	T	C	0.3869	1.075e-10	806834
BMI_PMID30239722	rs2304608	0.0273	0.0026	A	C	0.1645	1.437e-26	806834
BMI_PMID30239722	rs12883491	0.0124	0.0019	T	C	0.5679	1.117e-10	806834
BMI_PMID30239722	rs12189053	-0.0138	0.002	A	G	0.3331	1.11e-11	806834
BMI_PMID30239722	rs112672438	0.0174	0.0023	T	C	0.204	1.542e-13	806834
BMI_PMID30239722	rs62037364	0.0272	0.0019	A	G	0.3953	1.976e-44	806834
BMI_PMID30239722	rs1334567	0.0122	0.0017	A	G	0.6018	1.62e-12	806834
BMI_PMID30239722	rs7317553	0.0119	0.002	T	C	0.3793	1.219e-09	806834
BMI_PMID30239722	rs882989	-0.0116	0.0018	C	G	0.6745	1.662e-10	806834
BMI_PMID30239722	rs4776376	-0.0173	0.0017	A	G	0.3237	1.344e-23	806834
BMI_PMID30239722	rs61625932	0.014	0.0021	T	G	0.6922	1.434e-11	806834
BMI_PMID30239722	rs62260771	0.0253	0.0034	C	G	0.0841	1.46e-13	806834
BMI_PMID30239722	rs8052161	-0.0145	0.0018	A	G	0.6067	1.437e-16	806834
BMI_PMID30239722	rs6760379	0.0159	0.0021	T	C	0.6956	1.807e-14	806834
BMI_PMID30239722	rs17109221	0.0255	0.0021	T	C	0.2262	1.529e-34	806834
BMI_PMID30239722	rs1042317	0.0125	0.0021	T	C	0.3137	1.381e-09	806834
BMI_PMID30239722	rs7668398	0.013	0.002	T	C	0.6741	1.753e-10	806834
BMI_PMID30239722	rs827123	0.012	0.0017	T	C	0.4307	1.356e-12	806834
BMI_PMID30239722	rs283548	-0.0162	0.0017	T	C	0.5298	1.145e-21	806834
BMI_PMID30239722	rs16825886	0.0173	0.0026	A	G	0.8377	1.608e-11	806834
BMI_PMID30239722	rs6942274	0.0139	0.0019	A	G	0.2611	1.049e-12	806834
BMI_PMID30239722	rs3950135	0.0125	0.0018	A	G	0.6889	1.262e-11	806834
BMI_PMID30239722	rs266069	0.0119	0.0017	A	C	0.5169	1.143e-12	806834
BMI_PMID30239722	rs7432838	0.0182	0.0024	T	C	0.8456	1.676e-14	806834
BMI_PMID30239722	rs4687554	-0.0158	0.002	T	C	0.7807	1.074e-14	806834
BMI_PMID30239722	rs239229	0.0109	0.0017	T	C	0.4394	1.406e-10	806834
BMI_PMID30239722	rs66612454	-0.0177	0.0019	T	C	0.3839	1.01e-19	806834
BMI_PMID30239722	rs10968105	0.0135	0.0019	A	G	0.4746	1.381e-12	806834
BMI_PMID30239722	rs4858997	0.0166	0.0026	A	G	0.8416	1.394e-10	806834
BMI_PMID30239722	rs9870384	0.0119	0.0018	T	C	0.3826	1.931e-11	806834
BMI_PMID30239722	rs6930145	0.0153	0.0021	C	G	0.2959	1.893e-13	806834
BMI_PMID30239722	rs7237444	-0.0113	0.0019	A	G	0.6575	1.334e-09	806834
BMI_PMID30239722	rs73837030	-0.0151	0.0024	A	G	0.7977	1.935e-10	806834
BMI_PMID30239722	rs11707021	-0.0103	0.0017	A	C	0.5235	1.208e-09	806834
BMI_PMID30239722	rs2405510	-0.015	0.0018	C	G	0.5048	1.591e-16	806834
BMI_PMID30239722	rs4679727	0.0124	0.0019	A	G	0.7242	1.453e-10	806834
BMI_PMID30239722	rs7513141	0.0134	0.002	A	G	0.6315	1.232e-11	806834
BMI_PMID30239722	rs72805611	0.0671	0.0019	T	C	0.404	1.91e-263	806834
BMI_PMID30239722	rs6604866	-0.0192	0.0016	C	G	0.5603	1.503e-32	806834
BMI_PMID30239722	rs12872220	0.0123	0.002	T	C	0.6649	1.283e-09	806834
BMI_PMID30239722	rs10785268	-0.0123	0.0019	A	G	0.51	1.033e-10	806834
BMI_PMID30239722	rs36113933	0.0154	0.0024	A	G	0.8063	1.695e-10	806834
BMI_PMID30239722	rs4618461	-0.0109	0.0016	A	G	0.4795	1.864e-11	806834
BMI_PMID30239722	rs9732777	-0.0164	0.002	T	C	0.639	1.473e-16	806834
BMI_PMID30239722	rs4840389	-0.0147	0.0019	C	G	0.4638	1.333e-14	806834
BMI_PMID30239722	rs686189	0.011	0.0017	A	G	0.5696	1.613e-10	806834
BMI_PMID30239722	rs7387886	0.013	0.0018	T	G	0.3081	1.975e-12	806834
BMI_PMID30239722	rs2182936	0.0194	0.0019	A	G	0.5961	1.175e-23	806834
BMI_PMID30239722	rs2161796	0.0135	0.0018	T	C	0.6198	1.355e-14	806834
BMI_PMID30239722	rs57262732	-0.0142	0.0021	T	C	0.7068	1.57e-11	806834
BMI_PMID30239722	rs9915626	0.0102	0.0017	T	C	0.4893	1.901e-09	806834
BMI_PMID30239722	rs1032522	-0.0108	0.0017	T	C	0.5197	1.369e-10	806834
BMI_PMID30239722	rs2609196	-0.0134	0.0017	A	G	0.4317	1.581e-15	806834
BMI_PMID30239722	rs34140906	0.0213	0.0025	T	C	0.8253	1.977e-17	806834
BMI_PMID30239722	rs4962724	-0.0128	0.0021	A	G	0.7216	1.761e-09	806834
BMI_PMID30239722	rs2764261	-0.0166	0.0019	A	G	0.387	1.459e-17	806834
BMI_PMID30239722	rs10899280	0.0146	0.0023	T	C	0.7759	1.898e-10	806834
BMI_PMID30239722	rs11675245	-0.0119	0.0017	A	G	0.4569	1.606e-12	806834
BMI_PMID30239722	rs28366169	-0.0234	0.0036	A	G	0.0746	1.096e-10	806834
BMI_PMID30239722	rs12596543	-0.0174	0.0017	A	G	0.5133	1.575e-24	806834
BMI_PMID30239722	rs34430935	0.0144	0.002	A	C	0.3199	1.928e-12	806834
BMI_PMID30239722	rs9370073	-0.0137	0.002	T	C	0.6817	1.49e-11	806834
BMI_PMID30239722	rs4408686	-0.012	0.0019	T	C	0.6898	1.087e-10	806834
BMI_PMID30239722	rs2415972	0.0123	0.0019	C	G	0.5679	1.606e-10	806834
BMI_PMID30239722	rs286526	0.0147	0.0024	T	C	0.8656	1.051e-09	806834
BMI_PMID30239722	rs10957785	-0.0187	0.0018	A	T	0.3611	1.576e-26	806834
BMI_PMID30239722	rs287846	-0.0163	0.0025	A	G	0.8377	1.09e-10	806834
BMI_PMID30239722	rs6664664	0.0129	0.0017	A	G	0.5005	1.953e-14	806834
BMI_PMID30239722	rs2554332	-0.012	0.0017	C	G	0.4723	1.96e-12	806834
BMI_PMID30239722	rs6990746	0.0142	0.0017	A	G	0.5187	1.052e-16	806834
BMI_PMID30239722	rs7149129	-0.0123	0.0019	A	G	0.4321	1.498e-10	806834
BMI_PMID30239722	rs62142274	-0.0217	0.0024	A	C	0.1953	1.242e-19	806834
BMI_PMID30239722	rs7185636	0.0186	0.0021	T	C	0.8108	1.455e-19	806834
BMI_PMID30239722	rs920559	-0.0137	0.0023	C	G	0.834	1.597e-09	806834
BMI_PMID30239722	rs7204270	-0.0175	0.0017	T	C	0.5036	1.149e-24	806834
BMI_PMID30239722	rs2602946	-0.0148	0.0021	A	G	0.7777	1.626e-12	806834
BMI_PMID30239722	rs62075798	0.0121	0.0019	A	G	0.477	1.937e-10	806834
BMI_PMID30239722	rs4841047	-0.0148	0.0019	A	C	0.4356	1.286e-14	806834
BMI_PMID30239722	rs9846207	-0.017	0.0028	T	C	0.1322	1.34e-09	806834
BMI_PMID30239722	rs4895211	0.011	0.0017	A	G	0.4278	1.857e-10	806834
BMI_PMID30239722	rs11191375	-0.0205	0.0029	T	C	0.9041	1.449e-12	806834
BMI_PMID30239722	rs521956	-0.0153	0.0019	T	C	0.4806	1.13e-15	806834
BMI_PMID30239722	rs9855534	0.0122	0.0019	T	C	0.4358	1.633e-10	806834
BMI_PMID30239722	rs200537	0.0144	0.0021	C	G	0.8155	1.791e-11	806834
BMI_PMID30239722	rs9848977	0.012	0.0017	A	G	0.4333	1.335e-12	806834
BMI_PMID30239722	rs6889429	-0.0173	0.0017	T	C	0.3704	1.639e-23	806834
BMI_PMID30239722	rs2744948	-0.0288	0.0023	A	G	0.7841	1.505e-35	806834
BMI_PMID30239722	rs7965982	0.013	0.0018	A	G	0.3685	1.63e-13	806834
BMI_PMID30239722	rs6050117	-0.0104	0.0017	T	C	0.4005	1.711e-09	806834
BMI_PMID30239722	rs355900	-0.0106	0.0017	T	C	0.4016	1.488e-10	806834
BMI_PMID30239722	rs11130835	-0.014	0.0021	C	G	0.2991	1.311e-11	806834
BMI_PMID30239722	rs4744624	0.0108	0.0017	A	G	0.4654	1.666e-10	806834
BMI_PMID30239722	rs1406541	0.0124	0.002	A	G	0.6881	1.561e-09	806834
BMI_PMID30239722	rs11075489	-0.0116	0.0017	T	C	0.4739	1.227e-11	806834
BMI_PMID30239722	rs2593202	-0.0111	0.0017	A	G	0.4173	1.287e-10	806834
BMI_PMID30239722	rs17160761	0.0157	0.0026	C	G	0.8871	1.753e-09	806834
BMI_PMID30239722	rs10196784	-0.0149	0.0019	A	T	0.7073	1.483e-15	806834
BMI_PMID30239722	rs317646	-0.0135	0.0019	A	G	0.7316	1.059e-12	806834
BMI_PMID30239722	rs329993	0.012	0.0018	T	C	0.6607	1.773e-11	806834
BMI_PMID30239722	rs6808284	-0.0122	0.002	A	G	0.6595	1.108e-09	806834
BMI_PMID30239722	rs6886841	0.0249	0.0022	T	C	0.7572	1.772e-29	806834
BMI_PMID30239722	rs79019532	0.0602	0.0059	A	C	0.9723	1.029e-24	806834
BMI_PMID30239722	rs113962925	0.0313	0.0037	T	C	0.0743	1.473e-17	806834
BMI_PMID30239722	rs17151147	0.0146	0.002	A	C	0.2479	1.3e-13	806834
BMI_PMID30239722	rs11111510	0.018	0.0019	A	G	0.75	1.732e-20	806834
BMI_PMID30239722	rs3796772	0.0122	0.0019	T	G	0.5142	1.761e-10	806834
BMI_PMID30239722	rs78066444	-0.0246	0.0041	A	C	0.9423	1.888e-09	806834
BMI_PMID30239722	rs6484315	0.0201	0.0033	T	G	0.0904	1.529e-09	806834
BMI_PMID30239722	rs16975921	-0.0124	0.0018	A	T	0.6931	1.314e-11	806834
BMI_PMID30239722	rs16839759	-0.0143	0.0017	A	G	0.4099	1.142e-16	806834
BMI_PMID30239722	rs1461871	-0.0117	0.0019	T	G	0.7386	1.675e-09	806834
BMI_PMID30239722	rs11777486	0.0148	0.0019	A	C	0.4038	1.996e-14	806834
BMI_PMID30239722	rs4535744	-0.0118	0.002	C	G	0.7633	1.878e-09	806834
BMI_PMID30239722	rs78810435	-0.0168	0.0028	A	G	0.1393	1.201e-09	806834
BMI_PMID30239722	rs6744220	-0.0137	0.0019	A	C	0.2777	1.912e-13	806834
BMI_PMID30239722	rs9383644	-0.0154	0.0021	A	C	0.7042	1.243e-13	806834
BMI_PMID30239722	rs4641341	-0.0139	0.0019	A	G	0.2744	1.027e-13	806834
BMI_PMID30239722	rs72800576	-0.0213	0.0033	A	G	0.9084	1.035e-10	806834
BMI_PMID30239722	rs1609720	-0.0192	0.0019	A	G	0.5695	1.876e-23	806834
BMI_PMID30239722	rs2060303	0.0124	0.002	A	G	0.688	1.516e-09	806834
BMI_PMID30239722	rs35217153	-0.0122	0.002	T	C	0.6595	1.082e-09	806834
BMI_PMID30239722	rs7027202	0.0178	0.0017	C	G	0.5707	1.751e-25	806834
BMI_PMID30239722	rs4443503	0.0287	0.0023	T	G	0.2178	1.34e-35	806834
BMI_PMID30239722	rs73873800	0.0133	0.0022	A	G	0.2464	1.501e-09	806834
BMI_PMID30239722	rs830431	-0.0186	0.0018	T	C	0.361	1.053e-25	806834
BMI_PMID30239722	rs62082292	-0.0186	0.0031	T	C	0.8925	1.861e-09	806834
BMI_PMID30239722	rs9934440	0.0156	0.0018	T	C	0.4584	1.189e-17	806834
BMI_PMID30239722	rs3775844	0.0113	0.0019	A	G	0.2779	1.238e-09	806834
BMI_PMID30239722	rs288187	-0.0236	0.0025	T	C	0.1732	1.07e-20	806834
BMI_PMID30239722	rs11555053	-0.0174	0.0024	A	G	0.134	1.672e-13	806834
BMI_PMID30239722	rs1845840	0.0117	0.0017	A	G	0.6357	1.508e-11	806834
BMI_PMID30239722	rs1083472	0.0158	0.0019	C	G	0.364	1.603e-17	806834
BMI_PMID30239722	rs1976479	0.0098	0.0016	C	G	0.4272	1.664e-09	806834
BMI_PMID30239722	rs1534802	-0.0148	0.0021	A	T	0.2946	1.29e-12	806834
BMI_PMID30239722	rs3130617	0.017	0.0018	T	C	0.7161	1.014e-20	806834
BMI_PMID30239722	rs11678984	-0.0126	0.0019	T	G	0.2867	1.902e-11	806834
BMI_PMID30239722	rs9537804	0.0116	0.0019	T	C	0.257	1.328e-09	806834
BMI_PMID30239722	rs749670	0.0203	0.0017	A	G	0.6302	1.596e-31	806834
BMI_PMID30239722	rs141729521	-0.0841	0.0138	A	G	0.9948	1.171e-09	806834
BMI_PMID30239722	rs1521800	-0.0114	0.0018	T	G	0.4096	1.484e-10	806834
BMI_PMID30239722	rs72802415	-0.0203	0.0034	T	C	0.9126	1.935e-09	806834
BMI_PMID30239722	rs6567164	0.0305	0.0017	T	C	0.3266	1.43e-68	806834
BMI_PMID30239722	rs7998715	0.0116	0.0018	A	T	0.6703	1.105e-10	806834
BMI_PMID30239722	rs4592416	0.0128	0.0019	A	G	0.5424	1.766e-11	806834
BMI_PMID30239722	rs17309874	0.0289	0.0019	A	G	0.2654	1.42e-54	806834
BMI_PMID30239722	rs6668283	0.0194	0.0032	A	G	0.0964	1.428e-09	806834
BMI_PMID30239722	rs17421586	-0.0157	0.0018	A	T	0.3513	1.031e-18	806834
BMI_PMID30239722	rs62036614	-0.0266	0.0019	T	C	0.6126	1.031e-42	806834
BMI_PMID30239722	rs6791738	0.0147	0.0024	T	C	0.1885	1.392e-09	806834
BMI_PMID30239722	rs10832629	-0.0127	0.0021	A	G	0.806	1.751e-09	806834
BMI_PMID30239722	rs6987692	0.0143	0.0019	T	C	0.5511	1.138e-13	806834
BMI_PMID30239722	rs2817555	-0.0104	0.0017	A	G	0.5642	1.287e-09	806834
BMI_PMID30239722	rs10083738	0.0237	0.0019	A	G	0.5402	1.49e-35	806834
BMI_PMID30239722	rs6097041	-0.0167	0.0018	A	T	0.3769	1.566e-21	806834
BMI_PMID30239722	rs1329765	-0.0109	0.0017	A	C	0.5346	1.597e-10	806834
BMI_PMID30239722	rs34867877	0.0175	0.002	C	G	0.6457	1.551e-18	806834
BMI_PMID30239722	rs12135579	0.0258	0.002	T	C	0.2329	1.396e-38	806834
BMI_PMID30239722	rs6693344	-0.0129	0.0019	C	G	0.5587	1.473e-11	806834
BMI_PMID30239722	rs11915546	0.0155	0.0019	A	C	0.3882	1.273e-15	806834
BMI_PMID30239722	rs320318	0.0178	0.0028	T	G	0.1365	1.039e-10	806834
BMI_PMID30239722	rs72823532	0.0258	0.0032	T	C	0.0963	1.803e-15	806834
BMI_PMID30239722	rs9462007	0.0278	0.0024	T	C	0.1367	1.889e-31	806834
BMI_PMID30239722	rs6497409	-0.0208	0.0021	C	G	0.2202	1.374e-23	806834
BMI_PMID30239722	rs7560246	-0.0561	0.0025	T	C	0.1719	1.08e-110	806834
BMI_PMID30239722	rs11130834	-0.0148	0.0021	A	G	0.2888	1.371e-12	806834
BMI_PMID30239722	rs12541617	0.013	0.0018	A	G	0.2997	1.491e-12	806834
BMI_PMID30239722	rs7190668	0.0124	0.0018	T	C	0.6935	1.504e-11	806834
BMI_PMID30239722	rs10880076	0.013	0.0017	T	C	0.4824	1.825e-14	806834
BMI_PMID30239722	rs9899404	0.0106	0.0017	T	C	0.4114	1.148e-09	806834
BMI_PMID30239722	rs10460861	-0.0132	0.0022	T	C	0.7474	1.818e-09	806834
BMI_PMID30239722	rs7216295	0.0119	0.002	T	C	0.2478	1.34e-09	806834
BMI_PMID30239722	rs35681858	0.0147	0.0019	T	C	0.5712	1.906e-14	806834
BMI_PMID30239722	rs9644871	0.0114	0.0017	A	G	0.4932	1.963e-11	806834
BMI_PMID30239722	rs10078671	0.0206	0.0024	C	G	0.8631	1.094e-17	806834
BMI_PMID30239722	rs1512319	-0.0161	0.0022	A	G	0.1884	1.142e-13	806834
BMI_PMID30239722	rs8009404	-0.0162	0.0021	A	G	0.201	1.317e-14	806834
BMI_PMID30239722	rs78909115	-0.0222	0.0031	T	G	0.1019	1.712e-12	806834
BMI_PMID30239722	rs80086565	-0.0255	0.0032	T	C	0.1009	1.176e-15	806834
BMI_PMID30239722	rs12328095	0.012	0.0017	A	G	0.5247	1.177e-12	806834
BMI_PMID30239722	rs557236	-0.0232	0.0036	A	G	0.0745	1.699e-10	806834
BMI_PMID30239722	rs11000923	0.0172	0.0028	A	G	0.1285	1.646e-09	806834
BMI_PMID30239722	rs2011004	-0.0126	0.0019	C	G	0.3929	1.087e-10	806834
BMI_PMID30239722	rs2941732	0.02	0.0021	A	G	0.2717	1.244e-20	806834
BMI_PMID30239722	rs7180553	-0.0141	0.0021	A	G	0.3007	1.262e-11	806834
BMI_PMID30239722	rs552004	-0.0108	0.0018	T	C	0.6226	1.02e-09	806834
BMI_PMID30239722	rs7142677	0.0171	0.0028	A	C	0.0765	1.982e-09	806834
BMI_PMID30239722	rs12450464	0.012	0.002	A	G	0.2435	1.486e-09	806834
BMI_PMID30239722	rs2694045	0.0178	0.002	A	G	0.7658	1.081e-18	806834
BMI_PMID30239722	rs12888831	-0.0141	0.0018	A	T	0.3101	1.553e-14	806834
BMI_PMID30239722	rs4324655	-0.0195	0.0019	T	C	0.3712	1.375e-23	806834
BMI_PMID30239722	rs17155888	0.0169	0.0017	A	T	0.4055	1.715e-22	806834
BMI_PMID30239722	rs1545933	0.025	0.0021	T	C	0.8352	1.753e-31	806834
BMI_PMID30239722	rs1514174	-0.0188	0.0017	T	C	0.5593	1.767e-28	806834
BMI_PMID30239722	rs2436660	0.0117	0.0017	A	G	0.5901	1.318e-11	806834
BMI_PMID30239722	rs12071347	0.0112	0.0019	A	C	0.7132	1.977e-09	806834
BMI_PMID30239722	rs13264133	0.0136	0.0021	C	G	0.7157	1.09e-10	806834
BMI_PMID30239722	rs6479008	0.017	0.002	A	C	0.3315	1.974e-17	806834
BMI_PMID30239722	rs58948644	0.0153	0.0019	A	G	0.5798	1.943e-15	806834
BMI_PMID30239722	rs7021310	-0.0134	0.0019	A	C	0.4979	1.317e-12	806834
BMI_PMID30239722	rs10014552	0.0155	0.0022	T	G	0.8056	1.501e-12	806834
BMI_PMID30239722	rs1522569	0.0141	0.0022	T	G	0.8183	1.599e-10	806834
BMI_PMID30239722	rs10900766	-0.0113	0.0019	T	C	0.7015	1.177e-09	806834
BMI_PMID30239722	rs4782289	-0.0316	0.0024	A	G	0.1323	1.128e-38	806834
BMI_PMID30239722	rs55707359	-0.0538	0.008	T	G	0.9851	1.566e-11	806834
BMI_PMID30239722	rs1167297	0.0186	0.0018	T	G	0.3234	1.282e-24	806834
BMI_PMID30239722	rs962796	0.014	0.0021	T	C	0.1937	1.88e-11	806834
BMI_PMID30239722	rs10747445	-0.0184	0.0028	A	G	0.9062	1.103e-10	806834
BMI_PMID30239722	rs1852730	-0.012	0.0017	T	C	0.4585	1.521e-12	806834
BMI_PMID30239722	rs1713809	0.013	0.0019	A	C	0.7291	1.236e-11	806834
BMI_PMID30239722	rs6760042	0.0129	0.0017	C	G	0.3152	1.304e-13	806834
BMI_PMID30239722	rs2042073	0.0123	0.0017	A	G	0.3936	1.335e-12	806834
BMI_PMID30239722	rs13154597	-0.015	0.0021	A	T	0.7205	1.82e-12	806834
BMI_PMID30239722	rs12040826	-0.0121	0.0019	A	C	0.5031	1.211e-10	806834
BMI_PMID30239722	rs116597701	-0.0246	0.0041	C	G	0.9423	1.891e-09	806834
BMI_PMID30239722	rs815345	-0.0132	0.002	T	C	0.6209	1.772e-11	806834
BMI_PMID30239722	rs3774366	-0.0098	0.0016	T	C	0.6061	1.962e-09	806834
BMI_PMID30239722	rs13089143	-0.0127	0.0019	A	G	0.501	1.925e-11	806834
BMI_PMID30239722	rs785464	-0.0109	0.0017	T	C	0.5772	1.54e-10	806834
BMI_PMID30239722	rs2419407	0.0109	0.0017	T	C	0.5649	1.97e-10	806834
BMI_PMID30239722	rs11160697	0.0159	0.0021	C	G	0.1996	1.238e-13	806834
BMI_PMID30239722	rs73765675	0.0222	0.0031	A	G	0.8985	1.629e-12	806834
BMI_PMID30239722	rs2082281	0.0183	0.002	T	C	0.3184	1.654e-19	806834
BMI_PMID30239722	rs9575949	-0.0133	0.0021	T	C	0.3087	1.073e-10	806834
BMI_PMID30239722	rs6894483	-0.0103	0.0017	T	G	0.4573	1.139e-09	806834
BMI_PMID30239722	rs2008877	0.0228	0.0017	T	G	0.526	1.251e-41	806834
BMI_PMID30239722	rs67568006	-0.0143	0.0019	T	G	0.6156	1.468e-13	806834
BMI_PMID30239722	rs10767642	0.0183	0.0021	T	C	0.3099	1.148e-18	806834
BMI_PMID30239722	rs1421975	-0.0158	0.0021	A	G	0.1885	1.4e-13	806834
BMI_PMID30239722	rs62066473	0.013	0.0019	T	G	0.4995	1.158e-11	806834
BMI_PMID30239722	rs72953779	-0.0145	0.0024	A	C	0.7992	1.009e-09	806834
BMI_PMID30239722	rs643971	0.016	0.0019	A	G	0.4608	1.813e-16	806834
BMI_PMID30239722	rs4289138	-0.0142	0.0023	T	G	0.7905	1.124e-09	806834
BMI_PMID30239722	rs323791	0.0389	0.0057	A	G	0.0282	1.158e-11	806834
BMI_PMID30239722	rs2391200	-0.0181	0.0028	T	C	0.906	1.883e-10	806834
BMI_PMID30239722	rs6884179	0.0117	0.0019	A	G	0.5675	1.286e-09	806834
BMI_PMID30239722	rs1172294	-0.0296	0.0016	A	G	0.4928	1.83e-75	806834
BMI_PMID30239722	rs10748304	0.0122	0.0019	T	C	0.4882	1.518e-10	806834
BMI_PMID30239722	rs9469500	0.0145	0.0021	T	C	0.2717	1.284e-11	806834
BMI_PMID30239722	rs4985374	-0.0144	0.002	A	C	0.6199	1.967e-13	806834
BMI_PMID30239722	rs12521151	0.0146	0.0021	T	C	0.7932	1.985e-12	806834
BMI_PMID30239722	rs2666766	-0.0168	0.0021	A	C	0.7085	1.683e-15	806834
BMI_PMID30239722	rs56398872	0.0269	0.0042	A	G	0.0545	1.563e-10	806834
BMI_PMID30239722	rs2093696	0.0109	0.0017	A	G	0.4496	1.195e-10	806834
BMI_PMID30239722	rs12434289	-0.0123	0.0019	A	G	0.4321	1.72e-10	806834
BMI_PMID30239722	rs111401003	0.0253	0.0034	A	G	0.0841	1.574e-13	806834
BMI_PMID30239722	rs2736157	-0.0138	0.0022	A	G	0.8224	1.456e-10	806834
BMI_PMID30239722	rs10934676	-0.0118	0.0019	C	G	0.7524	1.477e-09	806834
BMI_PMID30239722	rs55661860	-0.0149	0.0023	C	G	0.2086	1.989e-10	806834
BMI_PMID30239722	rs1486095	0.0202	0.002	A	T	0.7898	1.492e-24	806834
BMI_PMID30239722	rs10089120	-0.013	0.0018	T	G	0.7312	1.16e-12	806834
BMI_PMID30239722	rs7773325	0.0153	0.0021	A	T	0.2959	1.746e-13	806834
BMI_PMID30239722	rs1515014	-0.0172	0.002	C	G	0.2437	1.715e-17	806834
BMI_PMID30239722	rs283815	0.0156	0.0023	A	G	0.7798	1.321e-11	806834
BMI_PMID30239722	rs11775112	0.0106	0.0017	T	C	0.5824	1.052e-09	806834
BMI_PMID30239722	rs7114011	0.0205	0.0018	A	C	0.6995	1.994e-29	806834
BMI_PMID30239722	rs2744974	0.0261	0.0017	T	C	0.3239	1.275e-51	806834
BMI_PMID30239722	rs173465	0.0173	0.0019	A	G	0.7294	1.557e-19	806834
BMI_PMID30239722	rs13272445	0.0115	0.0017	A	T	0.5425	1.669e-11	806834
BMI_PMID30239722	rs7998821	0.012	0.002	A	G	0.3795	1.042e-09	806834
BMI_PMID30239722	rs6873776	-0.0132	0.0017	C	G	0.5654	1.396e-14	806834
BMI_PMID30239722	rs62262097	0.0247	0.003	A	G	0.1154	1.135e-16	806834
BMI_PMID30239722	rs62183075	-0.0132	0.0021	T	C	0.3085	1.312e-10	806834
BMI_PMID30239722	rs35738543	0.0142	0.0019	T	G	0.3841	1.782e-13	806834
BMI_PMID30239722	rs2296175	0.0167	0.0024	A	G	0.2033	1.414e-12	806834
BMI_PMID30239722	rs7043405	-0.0121	0.0017	T	C	0.4384	1.539e-12	806834
BMI_PMID30239722	rs7189474	0.0152	0.0017	A	G	0.5012	1.852e-19	806834
BMI_PMID30239722	rs2364950	0.0129	0.002	T	G	0.3313	1.694e-10	806834
BMI_PMID30239722	rs2921053	0.0158	0.0019	C	G	0.4566	1.516e-16	806834
BMI_PMID30239722	rs11657128	0.0173	0.0029	A	G	0.0981	1.785e-09	806834
BMI_PMID30239722	rs4332695	0.014	0.0023	C	G	0.7765	1.04e-09	806834
BMI_PMID30239722	rs2045095	-0.0105	0.0017	T	C	0.607	1.237e-09	806834
BMI_PMID30239722	rs4985497	-0.0138	0.002	T	G	0.6187	1.967e-12	806834
BMI_PMID30239722	rs1881914	-0.0157	0.0017	A	G	0.6184	1.463e-19	806834
BMI_PMID30239722	rs7101940	-0.012	0.002	A	G	0.6224	1.033e-09	806834
BMI_PMID30239722	rs2867128	0.0131	0.002	A	G	0.4271	1.819e-11	806834
BMI_PMID30239722	rs116434918	-0.029	0.0048	T	C	0.9581	1.347e-09	806834
BMI_PMID30239722	rs12206094	-0.0143	0.0018	T	C	0.2896	1.927e-15	806834
BMI_PMID30239722	rs710985	-0.0115	0.0019	T	C	0.5287	1.533e-09	806834
BMI_PMID30239722	rs11000891	0.0172	0.0029	A	G	0.128	1.772e-09	806834
BMI_PMID30239722	rs28678024	0.0208	0.0021	A	G	0.7155	1.193e-22	806834
BMI_PMID30239722	rs4718966	0.0116	0.0017	T	C	0.4115	1.694e-11	806834
BMI_PMID30239722	rs1938571	0.0145	0.0023	T	C	0.1674	1.136e-10	806834
BMI_PMID30239722	rs4236599	0.013	0.0017	T	C	0.4624	1.582e-14	806834
BMI_PMID30239722	rs7191013	0.0132	0.0022	T	G	0.1855	1.282e-09	806834
BMI_PMID30239722	rs28583512	-0.0215	0.0029	A	G	0.8769	1.26e-13	806834
BMI_PMID30239722	rs846770	0.0115	0.0017	A	G	0.5699	1.481e-11	806834
BMI_PMID30239722	rs4485186	0.0147	0.0024	C	G	0.1322	1.062e-09	806834
BMI_PMID30239722	rs12891477	0.012	0.0018	T	C	0.3648	1.687e-11	806834
BMI_PMID30239722	rs2287894	0.0179	0.0022	A	T	0.735	1.075e-16	806834
BMI_PMID30239722	rs12807135	0.0134	0.0017	C	G	0.4977	1.704e-14	806834
BMI_PMID30239722	rs2180719	0.0134	0.0018	A	G	0.3141	1.835e-13	806834
BMI_PMID30239722	rs11758326	-0.0265	0.0029	A	G	0.9244	1.621e-19	806834
BMI_PMID30239722	rs56161855	-0.0233	0.0028	A	T	0.8678	1.408e-16	806834
BMI_PMID30239722	rs4841022	-0.0142	0.0024	A	T	0.204	1.812e-09	806834
BMI_PMID30239722	rs17820969	-0.0179	0.003	A	C	0.9052	1.792e-09	806834
BMI_PMID30239722	rs7998717	-0.0133	0.0021	A	G	0.3087	1.073e-10	806834
BMI_PMID30239722	rs62142276	-0.0216	0.0024	T	C	0.1953	1.727e-19	806834
BMI_PMID30239722	rs7335075	-0.0171	0.0028	T	C	0.8691	1.622e-09	806834
BMI_PMID30239722	rs113986786	-0.0156	0.0024	T	C	0.8137	1.65e-10	806834
BMI_PMID30239722	rs984639	-0.0112	0.0017	T	G	0.6116	1.352e-10	806834
BMI_PMID30239722	rs73188539	-0.0141	0.0023	A	G	0.7941	1.72e-09	806834
BMI_PMID30239722	rs57009357	0.0253	0.0034	A	G	0.0841	1.55e-13	806834
BMI_PMID30239722	rs7935296	0.0214	0.0021	A	C	0.314	1.978e-25	806834
BMI_PMID30239722	rs10468280	-0.0707	0.002	A	G	0.6154	1.56e-287	806834
BMI_PMID30239722	rs28752487	-0.0224	0.0037	T	C	0.0743	1.425e-09	806834
BMI_PMID30239722	rs11714286	-0.0158	0.0019	A	G	0.5373	1.145e-16	806834
BMI_PMID30239722	rs9893621	-0.0174	0.0017	C	G	0.4571	1.045e-23	806834
BMI_PMID30239722	rs4667808	0.0126	0.002	A	G	0.7712	1.684e-10	806834
BMI_PMID30239722	rs116583816	-0.0153	0.0025	C	G	0.1707	1.435e-09	806834
BMI_PMID30239722	rs3134941	-0.0184	0.0024	C	G	0.8056	1.649e-14	806834
BMI_PMID30239722	rs1194265	0.0176	0.0016	A	G	0.5031	1.298e-27	806834
BMI_PMID30239722	rs1550914	-0.0112	0.0017	A	C	0.657	1.063e-10	806834
BMI_PMID30239722	rs9649359	-0.0137	0.0017	A	G	0.5558	1.118e-15	806834
BMI_PMID30239722	rs1421567	0.0201	0.0023	T	C	0.159	1.496e-18	806834
BMI_PMID30239722	rs2583402	0.016	0.0024	A	G	0.154	1.021e-11	806834
BMI_PMID30239722	rs7632092	-0.0132	0.0017	A	G	0.5723	1.298e-14	806834
BMI_PMID30239722	rs6972884	0.0139	0.002	T	G	0.3957	1.026e-12	806834
BMI_PMID30239722	rs9869898	-0.0132	0.0017	A	G	0.5724	1.572e-14	806834
BMI_PMID30239722	rs12804082	0.0128	0.0021	T	C	0.1888	1.757e-09	806834
BMI_PMID30239722	rs10742682	-0.0117	0.0019	T	C	0.4396	1.241e-09	806834
BMI_PMID30239722	rs7191761	0.0118	0.0019	C	G	0.3762	1.34e-09	806834
BMI_PMID30239722	rs2306589	0.0151	0.0016	T	C	0.4729	1.769e-20	806834
BMI_PMID30239722	rs9380475	0.0174	0.0029	T	C	0.1254	1.427e-09	806834
BMI_PMID30239722	rs16954604	0.0148	0.0019	T	C	0.2856	1.614e-15	806834
BMI_PMID30239722	rs6916468	0.0122	0.0019	C	G	0.4897	1.448e-10	806834
BMI_PMID30239722	rs75035127	0.038	0.0056	A	G	0.9703	1.163e-11	806834
BMI_PMID30239722	rs10189379	-0.0109	0.0017	T	C	0.4411	1.8e-10	806834
BMI_PMID30239722	rs6439638	-0.0132	0.0018	A	C	0.6706	1.605e-13	806834
BMI_PMID30239722	rs56275520	-0.0154	0.0025	T	C	0.1714	1.115e-09	806834
BMI_PMID30239722	rs10968140	0.0128	0.002	T	C	0.3578	1.289e-10	806834
BMI_PMID30239722	rs10762631	0.0173	0.0027	A	G	0.1478	1.361e-10	806834
BMI_PMID30239722	rs2383827	0.0107	0.0018	A	G	0.5641	1.173e-09	806834
BMI_PMID30239722	rs10444823	-0.0131	0.0018	A	G	0.4219	1.556e-12	806834
BMI_PMID30239722	rs11216221	-0.0246	0.0041	A	G	0.9423	1.693e-09	806834
BMI_PMID30239722	rs2168710	-0.0141	0.0017	T	C	0.4607	1.864e-16	806834
BMI_PMID30239722	rs35105713	0.0122	0.0019	C	G	0.4781	1.646e-10	806834
BMI_PMID30239722	rs13245609	-0.0188	0.0031	A	G	0.0869	1.682e-09	806834
BMI_PMID30239722	rs6551362	-0.0108	0.0017	C	G	0.514	1.702e-10	806834
BMI_PMID30239722	rs75584371	0.0154	0.0025	T	G	0.1712	1.35e-09	806834
BMI_PMID30239722	rs1012545	0.0162	0.0017	C	G	0.4507	1.256e-21	806834
BMI_PMID30239722	rs984791	0.0146	0.0017	A	G	0.5655	1.369e-17	806834
BMI_PMID30239722	rs1907201	-0.0115	0.0017	A	G	0.5359	1.407e-11	806834
BMI_PMID30239722	rs287028	0.0103	0.0017	T	G	0.5373	1.525e-09	806834
BMI_PMID30239722	rs7585605	0.0174	0.002	A	G	0.3617	1.367e-18	806834
BMI_PMID30239722	rs10042588	-0.0208	0.0034	A	G	0.0853	1.24e-09	806834
BMI_PMID30239722	rs827158	0.0124	0.0019	A	G	0.434	1.038e-10	806834
BMI_PMID30239722	rs7674574	-0.0123	0.0019	A	G	0.4438	1.19e-10	806834
BMI_PMID30239722	rs11216209	-0.0246	0.0041	T	C	0.9423	1.739e-09	806834
BMI_PMID30239722	rs11066875	-0.024	0.0037	T	C	0.0697	1.119e-10	806834
BMI_PMID30239722	rs4298734	-0.0147	0.0019	T	C	0.5665	1.581e-14	806834
BMI_PMID30239722	rs4414632	-0.0127	0.0021	T	C	0.1953	1.751e-09	806834
BMI_PMID30239722	rs522802	-0.0173	0.0023	A	G	0.8408	1.78e-14	806834
BMI_PMID30239722	rs6739755	0.02	0.0019	A	G	0.3893	1.09e-24	806834
BMI_PMID30239722	rs297922	-0.0175	0.0021	T	C	0.2958	1.201e-16	806834
BMI_PMID30239722	rs7577278	-0.0142	0.0019	A	C	0.4247	1.512e-13	806834
BMI_PMID30239722	rs1021240	0.0185	0.0023	T	G	0.7842	1.618e-15	806834
BMI_PMID30239722	rs2737246	-0.0173	0.0019	C	G	0.2772	1.038e-19	806834
BMI_PMID30239722	rs185958167	0.0158	0.0023	T	C	0.2083	1.376e-11	806834
BMI_PMID30239722	rs1730032	-0.0112	0.0017	T	C	0.6246	1.203e-10	806834
BMI_PMID30239722	rs10077823	0.0122	0.0017	A	G	0.6048	1.577e-12	806834
BMI_PMID30239722	rs3754028	0.0143	0.0023	A	C	0.2061	1.276e-09	806834
BMI_PMID30239722	rs9490465	-0.0196	0.0029	T	C	0.8787	1.87e-11	806834
BMI_PMID30239722	rs7303074	0.0236	0.0019	A	G	0.4471	1.415e-34	806834
BMI_PMID30239722	rs4605225	-0.0116	0.0019	T	C	0.7516	1.224e-09	806834
BMI_PMID30239722	rs10810519	-0.0159	0.0017	C	G	0.4436	1.922e-20	806834
BMI_PMID30239722	rs7329240	-0.013	0.002	A	G	0.6769	1.569e-10	806834
BMI_PMID30239722	rs1578683	0.0133	0.0022	A	T	0.7496	1.366e-09	806834
BMI_PMID30239722	rs1788988	0.0119	0.002	A	T	0.3798	1.046e-09	806834
BMI_PMID30239722	rs55689442	-0.0115	0.0019	T	C	0.4965	1.361e-09	806834
BMI_PMID30239722	rs13105996	0.0145	0.002	T	G	0.3202	1.258e-12	806834
BMI_PMID30239722	rs4625821	0.0152	0.0023	T	C	0.7614	1.425e-11	806834
BMI_PMID30239722	rs10273065	-0.0138	0.0017	T	G	0.5662	1.065e-15	806834
BMI_PMID30239722	rs2088518	-0.0243	0.0022	A	T	0.8269	1.532e-28	806834
BMI_PMID30239722	rs2987014	-0.0121	0.0017	A	G	0.5284	1.103e-12	806834
BMI_PMID30239722	rs12860497	-0.0153	0.0021	A	G	0.3115	1.035e-13	806834
BMI_PMID30239722	rs7250914	0.0177	0.0021	A	G	0.3141	1.233e-17	806834
BMI_PMID30239722	rs113309880	0.0143	0.0024	A	G	0.2006	1.66e-09	806834
BMI_PMID30239722	rs983749	-0.0146	0.0018	A	G	0.359	1.171e-16	806834
BMI_PMID30239722	rs74420345	0.025	0.0041	A	C	0.0574	1.114e-09	806834
BMI_PMID30239722	rs4773384	0.0137	0.0021	A	G	0.717	1.065e-10	806834
BMI_PMID30239722	rs2339170	-0.0129	0.0018	A	G	0.3102	1.036e-12	806834
BMI_PMID30239722	rs16876684	-0.0456	0.0075	T	G	0.9862	1.119e-09	806834
BMI_PMID30239722	rs10101058	0.0111	0.0018	T	G	0.3188	1.213e-09	806834
BMI_PMID30239722	rs1142528	-0.0103	0.0017	T	C	0.567	1.668e-09	806834
BMI_PMID30239722	rs9813613	-0.013	0.0019	T	C	0.5748	1.412e-11	806834
BMI_PMID30239722	rs61771798	0.0182	0.0022	A	G	0.7587	1.975e-16	806834
BMI_PMID30239722	rs1012768	-0.0103	0.0017	T	G	0.5082	1.188e-09	806834
BMI_PMID30239722	rs10420551	0.0112	0.0019	A	G	0.3207	1.372e-09	806834
BMI_PMID30239722	rs79395477	0.0192	0.0027	T	C	0.1441	1.415e-12	806834
BMI_PMID30239722	rs6700885	0.0149	0.0019	A	T	0.3745	1.395e-14	806834
BMI_PMID30239722	rs740691	-0.0132	0.0017	T	C	0.526	1.292e-14	806834
BMI_PMID30239722	rs897888	-0.0129	0.0018	T	C	0.3092	1.019e-12	806834
BMI_PMID30239722	rs11766944	-0.0153	0.0023	A	G	0.1816	1.143e-11	806834
BMI_PMID30239722	rs7907451	0.0129	0.0019	A	T	0.4779	1.313e-11	806834
BMI_PMID30239722	rs2124875	-0.0121	0.0017	A	T	0.5014	1.276e-12	806834
BMI_PMID30239722	rs6885887	0.0173	0.0017	A	C	0.6296	1.409e-23	806834
BMI_PMID30239722	rs2666504	-0.011	0.0017	T	C	0.5619	1.169e-10	806834
BMI_PMID30239722	rs2952898	-0.0136	0.002	A	G	0.6641	1.71e-11	806834
BMI_PMID30239722	rs9470001	0.0192	0.0032	C	G	0.0713	1.112e-09	806834
BMI_PMID30239722	rs9654428	0.0173	0.0017	A	C	0.6298	1.404e-23	806834
BMI_PMID30239722	rs17016665	0.0183	0.0027	C	G	0.1082	1.818e-11	806834
BMI_PMID30239722	rs34872500	0.0133	0.0021	T	C	0.6912	1.093e-10	806834
BMI_PMID30239722	rs9665468	-0.0171	0.0025	C	G	0.8783	1.514e-11	806834
BMI_PMID30239722	rs13247734	-0.0145	0.0017	A	G	0.553	1.594e-17	806834
BMI_PMID30239722	rs12435944	0.0124	0.0019	A	G	0.5679	1.105e-10	806834
BMI_PMID30239722	rs4773386	0.0135	0.0021	C	G	0.7164	1.79e-10	806834
BMI_PMID30239722	rs605266	0.0137	0.0023	T	C	0.229	1.447e-09	806834
BMI_PMID30239722	rs10110329	0.0113	0.0018	C	G	0.6145	1.608e-10	806834
BMI_PMID30239722	rs11989463	-0.0123	0.002	A	C	0.792	1.047e-09	806834
BMI_PMID30239722	rs7214695	0.0114	0.0017	T	C	0.5515	1.88e-11	806834
BMI_PMID30239722	rs1587815	0.0109	0.0017	A	T	0.4651	1.449e-10	806834
BMI_PMID30239722	rs112922254	-0.017	0.0025	A	G	0.1712	1.547e-11	806834
BMI_PMID30239722	rs1812686	-0.0188	0.0019	T	C	0.4444	1.04e-22	806834
BMI_PMID30239722	rs11070488	-0.0104	0.0017	T	G	0.5764	1.651e-09	806834
BMI_PMID30239722	rs6601518	-0.0106	0.0016	A	G	0.4454	1.022e-10	806834
BMI_PMID30239722	rs4648764	0.0126	0.002	A	G	0.4921	1.533e-10	806834
BMI_PMID30239722	rs79668541	0.025	0.0035	T	C	0.0794	1.041e-12	806834
BMI_PMID30239722	rs4492095	-0.014	0.0019	C	G	0.2722	1.225e-13	806834
BMI_PMID30239722	rs7539030	-0.0116	0.0019	A	G	0.4284	1.302e-09	806834
BMI_PMID30239722	rs71327188	0.0148	0.0024	A	T	0.1894	1.029e-09	806834
BMI_PMID30239722	rs11065706	-0.0142	0.002	T	C	0.7791	1.827e-12	806834
BMI_PMID30239722	rs6790717	-0.0116	0.0019	A	G	0.4537	1.022e-09	806834
BMI_PMID30239722	rs6769326	-0.0161	0.0024	T	C	0.1532	1.612e-11	806834
BMI_PMID30239722	rs4368879	-0.0124	0.0018	T	C	0.6251	1.773e-12	806834
BMI_PMID30239722	rs16867346	0.0207	0.0031	A	G	0.0801	1.623e-11	806834
BMI_PMID30239722	rs1568611	-0.0133	0.002	A	G	0.752	1.425e-11	806834
BMI_PMID30239722	rs7213608	-0.0152	0.0018	T	C	0.6829	1.883e-16	806834
BMI_PMID30239722	rs11669357	0.0116	0.0019	T	G	0.5414	1.04e-09	806834
BMI_PMID30239722	rs13228015	-0.0134	0.002	A	C	0.6379	1.51e-11	806834
BMI_PMID30239722	rs9894241	-0.0205	0.0031	T	G	0.0932	1.737e-11	806834
BMI_PMID30239722	rs7753146	0.0113	0.0018	T	G	0.6493	1.934e-10	806834
BMI_PMID30239722	rs9961245	-0.0141	0.0017	T	C	0.4526	1.525e-16	806834
BMI_PMID30239722	rs2016285	-0.0124	0.0019	A	G	0.4328	1.462e-10	806834
BMI_PMID30239722	rs6540580	0.0118	0.0019	A	G	0.604	1.065e-09	806834
BMI_PMID30239722	rs55928579	-0.0182	0.003	C	G	0.1131	1.347e-09	806834
BMI_PMID30239722	rs11897592	-0.0116	0.0017	T	C	0.4472	1.838e-11	806834
BMI_PMID30239722	rs17647146	-0.0104	0.0017	A	C	0.5793	1.702e-09	806834
BMI_PMID30239722	rs2744944	0.0259	0.002	A	C	0.3668	1.554e-39	806834
BMI_PMID30239722	rs57542467	0.0161	0.0022	C	G	0.2537	1.963e-13	806834
BMI_PMID30239722	rs9787132	-0.0116	0.0019	A	T	0.5401	1.002e-09	806834
BMI_PMID30239722	rs7202116	-0.0721	0.0017	A	G	0.5928	1.47e-305	806834
BMI_PMID30239722	rs1564558	0.0106	0.0017	T	C	0.4753	1.138e-09	806834
BMI_PMID30239722	rs28760870	-0.0124	0.002	A	G	0.6794	1.168e-09	806834
BMI_PMID30239722	rs72953771	-0.0143	0.0024	C	G	0.7994	1.716e-09	806834
BMI_PMID30239722	rs2276191	-0.0133	0.0019	T	G	0.7031	1.391e-12	806834
BMI_PMID30239722	rs73185864	0.0196	0.0025	A	G	0.8172	1.751e-15	806834
BMI_PMID30239722	rs67895037	0.0183	0.0029	T	C	0.126	1.891e-10	806834
BMI_PMID30239722	rs8063747	0.0207	0.0025	T	C	0.8543	1.387e-16	806834
BMI_PMID30239722	rs13169290	0.0171	0.0021	A	G	0.267	1.663e-15	806834
BMI_PMID30239722	rs7826189	-0.0109	0.0016	A	G	0.4702	1.925e-11	806834
BMI_PMID30239722	rs56313825	0.015	0.002	A	G	0.3919	1.418e-14	806834
BMI_PMID30239722	rs4889609	-0.0131	0.0019	A	G	0.6156	1.5e-11	806834
BMI_PMID30239722	rs25837	-0.0128	0.0019	T	G	0.2938	1.451e-11	806834
BMI_PMID30239722	rs1799991	0.0137	0.0019	A	G	0.4061	1.71e-12	806834
BMI_PMID30239722	rs56383938	0.0253	0.0034	A	G	0.9159	1.528e-13	806834
BMI_PMID30239722	rs7227739	-0.0324	0.0017	T	G	0.6546	1.567e-78	806834
BMI_PMID30239722	rs8024506	-0.0121	0.0017	T	C	0.5009	1.09e-12	806834
BMI_PMID30239722	rs9407661	0.0155	0.0017	A	G	0.5326	1.879e-19	806834
BMI_PMID30239722	rs111307499	0.0217	0.0034	C	G	0.913	1.446e-10	806834
BMI_PMID30239722	rs2381882	-0.0146	0.002	T	G	0.2365	1.368e-13	806834
BMI_PMID30239722	rs55782048	-0.0151	0.002	A	G	0.6209	1.183e-14	806834
BMI_PMID30239722	rs6603963	-0.0145	0.0024	A	G	0.811	1.706e-09	806834
BMI_PMID30239722	rs7017349	0.0169	0.0019	A	G	0.5757	1.916e-18	806834
BMI_PMID30239722	rs9634881	-0.0207	0.0025	A	G	0.1746	1.484e-16	806834
BMI_PMID30239722	rs2288011	-0.0119	0.0017	C	G	0.5664	1.14e-11	806834
BMI_PMID30239722	rs16940589	0.0142	0.0023	T	C	0.1635	1.413e-09	806834
BMI_PMID30239722	rs6994771	-0.0122	0.0017	A	C	0.4019	1.65e-12	806834
BMI_PMID30239722	rs785484	-0.013	0.0019	T	C	0.3086	1.931e-12	806834
BMI_PMID30239722	rs2564930	0.0142	0.002	T	C	0.3455	1.217e-12	806834
BMI_PMID30239722	rs2339171	0.0144	0.002	A	C	0.688	1.937e-12	806834
BMI_PMID30239722	rs1167310	-0.0189	0.0018	T	C	0.6756	1.758e-25	806834
BMI_PMID30239722	rs28732148	-0.0225	0.0037	C	G	0.929	1.05e-09	806834
BMI_PMID30239722	rs9371676	0.014	0.0021	A	C	0.3062	1.357e-11	806834
BMI_PMID30239722	rs166609	0.0125	0.0018	T	C	0.3054	1.186e-11	806834
BMI_PMID30239722	rs13374459	-0.0124	0.0017	T	C	0.6069	1.009e-12	806834
BMI_PMID30239722	rs827801	-0.0112	0.0017	A	T	0.6238	1.244e-10	806834
BMI_PMID30239722	rs10092965	-0.0163	0.0019	A	G	0.5398	1.124e-17	806834
BMI_PMID30239722	rs10865598	-0.0108	0.0017	A	G	0.3908	1.861e-10	806834
BMI_PMID30239722	rs9890502	0.0136	0.0018	T	C	0.2807	1.968e-14	806834
BMI_PMID30239722	rs10812666	0.0125	0.0017	T	G	0.4753	1.925e-13	806834
BMI_PMID30239722	rs72749772	0.0462	0.0065	T	C	0.978	1.165e-12	806834
BMI_PMID30239722	rs67600240	-0.0126	0.002	A	G	0.3702	1.656e-10	806834
BMI_PMID30239722	rs4259246	0.0266	0.0018	T	C	0.3336	1.009e-47	806834
BMI_PMID30239722	rs7190396	-0.07	0.0019	T	G	0.6064	1.71e-282	806834
BMI_PMID30239722	rs1586827	0.0145	0.0022	T	C	0.1815	1.036e-10	806834
BMI_PMID30239722	rs1884237	0.0186	0.0019	T	C	0.7189	1.163e-22	806834
BMI_PMID30239722	rs11689201	0.0165	0.0017	A	G	0.6191	1.54e-21	806834
BMI_PMID30239722	rs79387839	0.0186	0.0026	T	G	0.8431	1.475e-12	806834
BMI_PMID30239722	rs1342391	0.015	0.0019	T	G	0.6906	1.248e-14	806834
BMI_PMID30239722	rs10131869	-0.0162	0.0022	C	G	0.7622	1.463e-13	806834
BMI_PMID30239722	rs10106207	-0.0156	0.0016	T	C	0.5246	1.225e-21	806834
BMI_PMID30239722	rs139838721	0.111	0.0069	A	G	0.9802	1.29e-58	806834
BMI_PMID30239722	rs62262118	0.0182	0.0022	A	G	0.2473	1.126e-16	806834
BMI_PMID30239722	rs2045443	0.013	0.0016	T	C	0.5368	1.267e-15	806834
BMI_PMID30239722	rs4949939	0.0149	0.0018	T	G	0.3238	1.005e-16	806834
BMI_PMID30239722	rs9594071	0.0124	0.0019	A	G	0.447	1.135e-10	806834
BMI_PMID30239722	rs72631086	-0.0146	0.0024	C	G	0.7986	1.063e-09	806834
BMI_PMID30239722	rs9569948	0.0141	0.0018	A	G	0.6909	1.241e-14	806834
BMI_PMID30239722	rs9596218	0.0136	0.0017	T	G	0.5738	1.272e-15	806834
BMI_PMID30239722	rs12359456	-0.0172	0.0025	C	G	0.8783	1.445e-11	806834
BMI_PMID30239722	rs10464	0.0116	0.0019	T	C	0.7265	1.24e-09	806834
BMI_PMID30239722	rs2179836	-0.0234	0.0027	A	G	0.1395	1.322e-17	806834
BMI_PMID30239722	rs1928185	-0.0396	0.0025	T	C	0.8309	1.117e-54	806834
BMI_PMID30239722	rs11607981	-0.0213	0.002	T	G	0.6796	1.748e-25	806834
BMI_PMID30239722	rs72936874	0.0343	0.0051	A	G	0.9623	1.34e-11	806834
BMI_PMID30239722	rs2309796	-0.0108	0.0017	T	C	0.4802	1.643e-10	806834
BMI_PMID30239722	rs12114759	0.0137	0.0023	A	T	0.7675	1.32e-09	806834
BMI_PMID30239722	rs7996629	-0.0117	0.0019	T	C	0.5709	1.106e-09	806834
BMI_PMID30239722	rs4261888	-0.0137	0.0019	T	G	0.7179	1.469e-12	806834
BMI_PMID30239722	rs56183247	-0.0238	0.004	C	G	0.9372	1.798e-09	806834
BMI_PMID30239722	rs4841501	0.0145	0.0017	T	C	0.5496	1.311e-17	806834
BMI_PMID30239722	rs7485447	0.0117	0.0017	T	G	0.4713	1.556e-11	806834
BMI_PMID30239722	rs17240054	-0.0123	0.0019	A	G	0.4903	1.014e-10	806834
BMI_PMID30239722	rs9821807	0.0135	0.0018	C	G	0.3445	1.074e-13	806834
BMI_PMID30239722	rs2298912	0.0193	0.0032	T	C	0.096	1.995e-09	806834
BMI_PMID30239722	rs2086574	-0.0106	0.0017	A	G	0.4282	1.114e-09	806834
BMI_PMID30239722	rs28814279	0.0213	0.0029	T	C	0.1246	1.231e-13	806834
BMI_PMID30239722	rs71423264	0.0185	0.0027	A	G	0.1414	1.133e-11	806834
BMI_PMID30239722	rs28573814	-0.0134	0.0018	A	G	0.3438	1.995e-13	806834
BMI_PMID30239722	rs330061	-0.0123	0.0017	A	G	0.5368	1.371e-13	806834
BMI_PMID30239722	rs7586627	0.0151	0.0019	T	C	0.4861	1.078e-15	806834
BMI_PMID30239722	rs9425092	-0.0141	0.0023	T	G	0.4687	1.303e-09	806834
BMI_PMID30239722	rs2764211	-0.0264	0.0018	T	C	0.6643	1.663e-49	806834
BMI_PMID30239722	rs7929725	0.0211	0.0016	A	G	0.5532	1.577e-38	806834
BMI_PMID30239722	rs1338216	0.0147	0.0017	T	C	0.3806	1.84e-17	806834
BMI_PMID30239722	rs9513020	0.0144	0.0024	T	G	0.1985	1.474e-09	806834
BMI_PMID30239722	rs2236711	0.011	0.0017	A	G	0.4496	1.175e-10	806834
BMI_PMID30239722	rs9387282	0.0133	0.002	T	C	0.6272	1.482e-11	806834
BMI_PMID30239722	rs4976979	0.0103	0.0017	C	G	0.45	1.577e-09	806834
BMI_PMID30239722	rs2197506	0.0102	0.0017	T	G	0.6618	1.668e-09	806834
BMI_PMID30239722	rs1109442	-0.0158	0.0019	T	C	0.5266	1.618e-16	806834
BMI_PMID30239722	rs2171588	-0.0144	0.0022	A	G	0.2433	1.068e-10	806834
BMI_PMID30239722	rs156142	-0.0184	0.0024	T	C	0.1944	1.794e-14	806834
BMI_PMID30239722	rs2248700	-0.0128	0.002	A	G	0.6491	1.903e-10	806834
BMI_PMID30239722	rs10105315	-0.0141	0.0017	C	G	0.5158	1.172e-16	806834
BMI_PMID30239722	rs6560183	-0.0109	0.0017	A	G	0.5346	1.587e-10	806834
BMI_PMID30239722	rs4282759	-0.0119	0.0019	C	G	0.6992	1.428e-10	806834
BMI_PMID30239722	rs11920034	-0.0239	0.0031	A	G	0.916	1.071e-14	806834
BMI_PMID30239722	rs4858801	0.0116	0.0018	A	G	0.3553	1.093e-10	806834
BMI_PMID30239722	rs16876572	-0.0268	0.0044	A	G	0.9628	1.592e-09	806834
BMI_PMID30239722	rs12958482	-0.012	0.002	T	C	0.3466	1.926e-09	806834
BMI_PMID30239722	rs7773328	-0.0184	0.0024	A	T	0.8009	1.694e-14	806834
BMI_PMID30239722	rs239206	0.011	0.0017	T	G	0.4416	1.035e-10	806834
BMI_PMID30239722	rs77932435	0.0292	0.0045	A	G	0.0472	1.149e-10	806834
BMI_PMID30239722	rs2396642	0.012	0.0017	T	C	0.5028	1.071e-12	806834
BMI_PMID30239722	rs589153	-0.013	0.002	A	G	0.6621	1.037e-10	806834
BMI_PMID30239722	rs7036107	-0.0124	0.0019	A	G	0.4905	1.778e-10	806834
BMI_PMID30239722	rs113662696	-0.0188	0.0028	A	G	0.1349	1.315e-11	806834
BMI_PMID30239722	rs1082647	0.0133	0.0021	A	C	0.2943	1.724e-10	806834
BMI_PMID30239722	rs625506	-0.0133	0.0021	T	G	0.3082	1.287e-10	806834
BMI_PMID30239722	rs629947	0.0144	0.0023	T	C	0.7722	1.761e-10	806834
BMI_PMID30239722	rs12539407	-0.0145	0.0017	A	G	0.5529	1.001e-17	806834
BMI_PMID30239722	rs1881909	0.012	0.0018	A	G	0.6302	1.196e-11	806834
BMI_PMID30239722	rs6724631	-0.0131	0.0017	C	G	0.5419	1.146e-14	806834
BMI_PMID30239722	rs13391851	-0.0566	0.0025	A	G	0.1695	1.55e-111	806834
BMI_PMID30239722	rs1405261	-0.0122	0.0019	A	T	0.439	1.904e-10	806834
BMI_PMID30239722	rs9852258	0.0154	0.0019	T	G	0.4376	1.184e-15	806834
BMI_PMID30239722	rs30758	0.0128	0.0019	A	G	0.7061	1.359e-11	806834
BMI_PMID30239722	rs4963180	-0.0114	0.0019	T	C	0.5068	1.648e-09	806834
BMI_PMID30239722	rs12638997	-0.0116	0.0018	A	G	0.6681	1.29e-10	806834
BMI_PMID30239722	rs79931855	-0.0133	0.0021	C	G	0.3095	1.101e-10	806834
BMI_PMID30239722	rs4299811	0.0103	0.0017	T	C	0.5406	1.564e-09	806834
BMI_PMID30239722	rs10143820	-0.0213	0.0019	T	C	0.2769	1.122e-28	806834
BMI_PMID30239722	rs982305	-0.0105	0.0017	A	G	0.6195	1.836e-09	806834
BMI_PMID30239722	rs4390938	-0.0182	0.0028	A	G	0.0927	1.358e-10	806834
BMI_PMID30239722	rs4595427	0.0122	0.0019	A	C	0.53	1.647e-10	806834
BMI_PMID30239722	rs1427445	0.0119	0.0016	A	C	0.4197	1.521e-13	806834
BMI_PMID30239722	rs60423777	-0.0217	0.0023	T	C	0.2254	1.258e-21	806834
BMI_PMID30239722	rs7671963	-0.0214	0.0029	A	G	0.8772	1.389e-13	806834
BMI_PMID30239722	rs184234423	0.0582	0.0095	T	G	0.9896	1.016e-09	806834
BMI_PMID30239722	rs6777479	-0.0135	0.0017	C	G	0.4276	1.986e-15	806834
BMI_PMID30239722	rs2274780	-0.0103	0.0017	T	C	0.5373	1.294e-09	806834
BMI_PMID30239722	rs1404752	-0.0125	0.0019	T	C	0.4187	1.268e-10	806834
BMI_PMID30239722	rs6757500	-0.0112	0.0017	A	T	0.6364	1.746e-10	806834
BMI_PMID30239722	rs72712511	0.014	0.0021	A	C	0.6785	1.056e-11	806834
BMI_PMID30239722	rs10887579	-0.0126	0.0018	A	C	0.6319	1.205e-12	806834
BMI_PMID30239722	rs270694	-0.0186	0.0024	A	C	0.1931	1.222e-14	806834
BMI_PMID30239722	rs56238818	-0.0154	0.002	A	T	0.6581	1.5e-14	806834
BMI_PMID30239722	rs478308	-0.0144	0.0023	C	G	0.2288	1.641e-10	806834
BMI_PMID30239722	rs2451035	-0.0118	0.0018	T	C	0.6879	1.644e-10	806834
BMI_PMID30239722	rs13174863	-0.0197	0.0023	A	G	0.8542	1.939e-17	806834
BMI_PMID30239722	rs1387976	-0.0115	0.0019	T	C	0.4936	1.601e-09	806834
BMI_PMID30239722	rs317689	-0.0116	0.0018	A	G	0.7438	1.806e-10	806834
BMI_PMID30239722	rs958840	-0.0119	0.0018	T	G	0.6239	1.294e-11	806834
BMI_PMID30239722	rs10130452	0.0281	0.0046	A	G	0.044	1.249e-09	806834
BMI_PMID30239722	rs12202969	-0.014	0.0017	A	G	0.4777	1.577e-16	806834
BMI_PMID30239722	rs9811169	-0.0125	0.0021	A	G	0.3101	1.271e-09	806834
BMI_PMID30239722	rs4745727	-0.0132	0.002	A	G	0.7609	1.337e-11	806834
BMI_PMID30239722	rs149496329	-0.0387	0.0061	A	C	0.9735	1.609e-10	806834
BMI_PMID30239722	rs1225047	-0.0136	0.0017	T	G	0.5321	1.139e-15	806834
BMI_PMID30239722	rs7221492	0.0119	0.002	A	C	0.2478	1.453e-09	806834
BMI_PMID30239722	rs34743389	0.0118	0.002	A	G	0.3924	1.972e-09	806834
BMI_PMID30239722	rs2016926	0.0118	0.0019	A	G	0.3856	1.544e-09	806834
BMI_PMID30239722	rs1026732	-0.0173	0.0017	A	G	0.3238	1.124e-23	806834
BMI_PMID30239722	rs601674	-0.0103	0.0017	T	G	0.4596	1.477e-09	806834
BMI_PMID30239722	rs34299337	-0.0129	0.002	T	G	0.646	1.003e-10	806834
BMI_PMID30239722	rs10457180	0.0155	0.0018	A	G	0.6916	1.603e-17	806834
BMI_PMID30239722	rs12774712	0.0229	0.0034	T	G	0.0862	1.626e-11	806834
BMI_PMID30239722	rs10847516	-0.0116	0.0019	A	G	0.5149	1.356e-09	806834
BMI_PMID30239722	rs10824197	-0.0179	0.0027	T	C	0.8826	1.883e-11	806834
BMI_PMID30239722	rs10236197	-0.0125	0.0018	T	C	0.6285	1.852e-12	806834
BMI_PMID30239722	rs2277346	0.0113	0.0018	C	G	0.3515	1.738e-10	806834
BMI_PMID30239722	rs35731828	-0.0231	0.003	T	C	0.1141	1.058e-14	806834
BMI_PMID30239722	rs6497452	0.0222	0.0031	A	G	0.9164	1.337e-12	806834
BMI_PMID30239722	rs12612466	-0.0114	0.0019	A	C	0.572	1.87e-09	806834
BMI_PMID30239722	rs11066874	-0.0216	0.0034	A	G	0.0708	1.199e-10	806834
BMI_PMID30239722	rs4438862	-0.0209	0.0024	A	G	0.1993	1.597e-18	806834
BMI_PMID30239722	rs68007327	0.0188	0.0023	T	C	0.2249	1.763e-16	806834
BMI_PMID30239722	rs4787483	-0.0133	0.0018	A	G	0.6718	1.676e-13	806834
BMI_PMID30239722	rs2202655	0.0106	0.0018	T	G	0.6244	1.475e-09	806834
BMI_PMID30239722	rs62250714	-0.0143	0.0019	A	G	0.6176	1.476e-13	806834
BMI_PMID30239722	rs2305884	-0.0123	0.0017	A	G	0.6223	1.239e-12	806834
BMI_PMID30239722	rs11624623	0.0207	0.002	A	G	0.6719	1.448e-24	806834
BMI_PMID30239722	rs6489244	-0.0121	0.0016	T	C	0.5366	1.059e-13	806834
BMI_PMID30239722	rs946527	-0.0126	0.0018	T	C	0.3126	1.147e-12	806834
BMI_PMID30239722	rs1344374	-0.0163	0.002	A	G	0.6744	1.253e-15	806834
BMI_PMID30239722	rs3808518	0.0117	0.0017	T	G	0.4044	1.607e-12	806834
BMI_PMID30239722	rs1350370	0.0144	0.002	A	G	0.6884	1.832e-12	806834
BMI_PMID30239722	rs2062740	-0.0125	0.0018	T	C	0.3758	1.252e-12	806834
BMI_PMID30239722	rs768024	-0.0161	0.0027	A	G	0.114	1.371e-09	806834
BMI_PMID30239722	rs6867792	-0.0146	0.002	A	G	0.3111	1.121e-12	806834
BMI_PMID30239722	rs34045993	0.0122	0.0019	T	C	0.4472	1.716e-10	806834
BMI_PMID30239722	rs11521066	-0.0121	0.0019	T	C	0.7041	1.032e-10	806834
BMI_PMID30239722	rs6736711	0.0227	0.0018	T	C	0.3543	1.528e-38	806834
BMI_PMID30239722	rs1433723	0.0133	0.0019	T	C	0.7012	1.304e-12	806834
BMI_PMID30239722	rs1039813	-0.0192	0.0019	T	C	0.4458	1.219e-23	806834
BMI_PMID30239722	rs323789	0.039	0.0065	T	G	0.022	1.89e-09	806834
BMI_PMID30239722	rs34723208	0.0201	0.0025	T	C	0.8257	1.446e-15	806834
BMI_PMID30239722	rs4326365	0.0146	0.0019	A	G	0.7128	1.584e-14	806834
BMI_PMID30239722	rs2254331	-0.0103	0.0017	A	C	0.4352	1.708e-09	806834
BMI_PMID30239722	rs656980	0.0165	0.0021	A	G	0.2033	1.437e-15	806834
BMI_PMID30239722	rs2771009	-0.011	0.0017	T	C	0.4307	1.056e-10	806834
BMI_PMID30239722	rs13262285	-0.0129	0.0017	C	G	0.6264	1.648e-13	806834
BMI_PMID30239722	rs312919	-0.0135	0.0021	A	G	0.2787	1.439e-10	806834
BMI_PMID30239722	rs1415294	-0.0181	0.0028	C	G	0.9065	1.912e-10	806834
BMI_PMID30239722	rs4443016	0.0124	0.0019	C	G	0.4995	1.009e-10	806834
BMI_PMID30239722	rs7425449	0.0109	0.0017	A	G	0.5163	1.131e-10	806834
BMI_PMID30239722	rs12614078	-0.0185	0.0025	A	C	0.1766	1.072e-13	806834
BMI_PMID30239722	rs1552204	0.0117	0.0019	A	C	0.5602	1.332e-09	806834
BMI_PMID30239722	rs4595047	-0.0134	0.002	A	G	0.638	1.435e-11	806834
BMI_PMID30239722	rs12868881	0.0138	0.0017	A	T	0.4066	1.401e-15	806834
BMI_PMID30239722	rs6548773	-0.012	0.0018	T	C	0.6482	1.254e-11	806834
BMI_PMID30239722	rs2104790	-0.0136	0.0021	T	C	0.2829	1.193e-10	806834
BMI_PMID30239722	rs485720	-0.0117	0.0018	A	T	0.3273	1.914e-10	806834
BMI_PMID30239722	rs2601791	-0.0169	0.0018	A	G	0.4331	1.045e-21	806834
BMI_PMID30239722	rs55872725	0.0725	0.0019	T	C	0.3946	1.44e-305	806834
BMI_PMID30239722	rs12228177	0.0123	0.002	T	G	0.2274	1.054e-09	806834
BMI_PMID30239722	rs7207087	0.013	0.0018	C	G	0.684	1.817e-12	806834
BMI_PMID30239722	rs909892	-0.0166	0.0025	A	G	0.1372	1.872e-11	806834
BMI_PMID30239722	rs3935750	0.0133	0.002	A	T	0.2506	1.079e-11	806834
BMI_PMID30239722	rs9384074	0.0154	0.0021	T	C	0.2958	1.278e-13	806834
BMI_PMID30239722	rs6682	-0.0103	0.0016	A	G	0.4879	1.957e-10	806834
BMI_PMID30239722	rs7130431	0.0105	0.0017	T	G	0.3355	1.156e-09	806834
BMI_PMID30239722	rs28652697	0.0117	0.0019	T	C	0.4184	1.819e-09	806834
BMI_PMID30239722	rs2288055	0.0149	0.0025	T	C	0.1295	1.704e-09	806834
BMI_PMID30239722	rs1462496	0.0108	0.0018	A	T	0.3979	1.289e-09	806834
BMI_PMID30239722	rs2237403	-0.0128	0.0018	T	C	0.3582	1.22e-12	806834
BMI_PMID30239722	rs79326701	0.0228	0.0029	A	C	0.8735	1.652e-15	806834
BMI_PMID30239722	rs6722477	0.0155	0.0023	T	C	0.8381	1.742e-11	806834
BMI_PMID30239722	rs4703645	0.0147	0.0023	T	C	0.8264	1.756e-10	806834
BMI_PMID30239722	rs1980684	-0.0156	0.0017	A	G	0.5097	1.952e-20	806834
BMI_PMID30239722	rs12123415	0.0135	0.0019	T	G	0.5267	1.012e-12	806834
BMI_PMID30239722	rs3100788	-0.0109	0.0018	T	C	0.6725	1.208e-09	806834
BMI_PMID30239722	rs3003612	-0.0109	0.0017	T	C	0.5537	1.671e-10	806834
BMI_PMID30239722	rs1442744	0.011	0.0017	C	G	0.4127	1.815e-10	806834
BMI_PMID30239722	rs633227	-0.0145	0.0023	T	G	0.2267	1.645e-10	806834
BMI_PMID30239722	rs12770588	-0.0142	0.0022	A	G	0.8275	1.136e-10	806834
BMI_PMID30239722	rs1990641	-0.0121	0.0017	A	C	0.5652	1.237e-12	806834
BMI_PMID30239722	rs935111	-0.0212	0.0027	A	G	0.1076	1.254e-15	806834
BMI_PMID30239722	rs4557666	-0.0141	0.0023	A	T	0.1627	1.264e-09	806834
BMI_PMID30239722	rs1067332	0.0117	0.0019	A	G	0.7458	1.023e-09	806834
BMI_PMID30239722	rs9897830	-0.0119	0.002	A	G	0.7522	1.33e-09	806834
BMI_PMID30239722	rs12705908	0.0151	0.0019	A	G	0.4488	1.535e-15	806834
BMI_PMID30239722	rs9652588	-0.0153	0.0017	T	C	0.5016	1.229e-18	806834
BMI_PMID30239722	rs11670761	-0.0164	0.0026	C	G	0.1669	1.514e-10	806834
BMI_PMID30239722	rs6751279	0.0106	0.0017	A	C	0.3731	1.537e-09	806834
BMI_PMID30239722	rs519019	0.0163	0.0019	A	T	0.4652	1.104e-17	806834
BMI_PMID30239722	rs11218752	0.012	0.002	T	C	0.3783	1.336e-09	806834
BMI_PMID30239722	rs4755731	0.0126	0.0017	A	G	0.5804	1.962e-13	806834
BMI_PMID30239722	rs273628	0.0105	0.0017	A	G	0.4886	1.33e-09	806834
BMI_PMID30239722	rs17741537	-0.0104	0.0017	A	G	0.5255	1.127e-09	806834
BMI_PMID30239722	rs13209100	-0.0213	0.0026	A	G	0.137	1.737e-16	806834
BMI_PMID30239722	rs35441406	-0.0118	0.002	T	G	0.3823	1.42e-09	806834
BMI_PMID30239722	rs75154610	0.0305	0.0045	A	G	0.0471	1.425e-11	806834
BMI_PMID30239722	rs3796630	0.012	0.002	A	G	0.6428	1.665e-09	806834
BMI_PMID30239722	rs2987090	0.0142	0.0017	A	T	0.4392	1.261e-16	806834
BMI_PMID30239722	rs2383784	0.0142	0.0023	T	C	0.849	1.295e-09	806834
BMI_PMID30239722	rs7605556	-0.0104	0.0017	T	G	0.4231	1.646e-09	806834
BMI_PMID30239722	rs10045282	0.0154	0.0017	A	G	0.4371	1.075e-19	806834
BMI_PMID30239722	rs10913437	0.0218	0.0017	T	C	0.3365	1.108e-36	806834
BMI_PMID30239722	rs674815	0.0133	0.0021	T	C	0.6913	1.225e-10	806834
BMI_PMID30239722	rs12696045	-0.0122	0.002	A	G	0.6595	1.123e-09	806834
BMI_PMID30239722	rs10876870	-0.0117	0.0019	A	C	0.4315	1.059e-09	806834
BMI_PMID30239722	rs218060	0.0132	0.0019	A	C	0.2943	1.682e-12	806834
BMI_PMID30239722	rs62136794	0.0131	0.002	A	G	0.6671	1.053e-10	806834
BMI_PMID30239722	rs7142530	0.0163	0.0019	A	G	0.478	1.372e-17	806834
BMI_PMID30239722	rs79693844	-0.0303	0.0045	T	C	0.9528	1.701e-11	806834
BMI_PMID30239722	rs34159938	-0.0148	0.0022	A	G	0.2615	1.046e-11	806834
BMI_PMID30239722	rs7161874	-0.0114	0.0019	C	G	0.719	1.926e-09	806834
BMI_PMID30239722	rs6986546	0.0148	0.0019	T	C	0.4296	1.237e-14	806834
BMI_PMID30239722	rs7332847	-0.0119	0.002	T	G	0.6203	1.243e-09	806834
BMI_PMID30239722	rs10871521	-0.0112	0.0019	A	G	0.7105	1.669e-09	806834
BMI_PMID30239722	rs72656691	0.0134	0.0021	A	G	0.2961	1.473e-10	806834
BMI_PMID30239722	rs6892220	0.0168	0.0019	A	G	0.7329	1.501e-18	806834
BMI_PMID30239722	rs560304	-0.0149	0.0018	T	C	0.686	1.614e-16	806834
BMI_PMID30239722	rs2476192	0.0115	0.0019	C	G	0.4432	1.377e-09	806834
BMI_PMID30239722	rs356281	-0.0135	0.0021	A	T	0.2897	1.37e-10	806834
BMI_PMID30239722	rs7645952	0.0146	0.0018	T	C	0.6936	1.105e-15	806834
BMI_PMID30239722	rs9568926	0.0135	0.0021	A	C	0.19	1.725e-10	806834
BMI_PMID30239722	rs2948285	-0.0163	0.0019	A	T	0.5433	1.88e-17	806834
BMI_PMID30239722	rs1037962	0.0218	0.0019	T	C	0.6903	1.711e-31	806834
BMI_PMID30239722	rs28718456	-0.0158	0.0022	A	G	0.761	1.278e-12	806834
BMI_PMID30239722	rs2300861	-0.0156	0.0017	T	C	0.5461	1.786e-19	806834
BMI_PMID30239722	rs502864	0.0131	0.002	T	C	0.3209	1.529e-10	806834
BMI_PMID30239722	rs6453118	0.0195	0.0019	T	C	0.6286	1.099e-23	806834
BMI_PMID30239722	rs4730613	0.0119	0.0018	C	G	0.3765	1.516e-11	806834
BMI_PMID30239722	rs12219247	-0.0123	0.002	A	G	0.6689	1.256e-09	806834
BMI_PMID30239722	rs6852236	-0.0112	0.0018	A	G	0.6959	1.029e-09	806834
BMI_PMID30239722	rs2815766	0.026	0.0024	T	C	0.8046	1.396e-27	806834
BMI_PMID30239722	rs308495	-0.0144	0.0017	T	G	0.3827	1.176e-16	806834
BMI_PMID30239722	rs7118611	0.0187	0.0021	A	C	0.721	1.594e-18	806834
BMI_PMID30239722	rs2304615	0.016	0.0021	A	G	0.7776	1.346e-14	806834
BMI_PMID30239722	rs2049874	-0.0157	0.0017	A	G	0.3548	1.605e-20	806834
BMI_PMID30239722	rs62140850	0.0216	0.0024	A	G	0.8046	1.438e-19	806834
BMI_PMID30239722	rs7118212	0.012	0.002	A	T	0.3776	1.112e-09	806834
BMI_PMID30239722	rs16847450	-0.0162	0.0027	A	G	0.8852	1.337e-09	806834
BMI_PMID30239722	rs62033404	-0.07	0.0019	A	G	0.6064	1.71e-282	806834
BMI_PMID30239722	rs2299381	-0.0168	0.0017	T	C	0.5954	1.61e-22	806834
BMI_PMID30239722	rs4970720	-0.0155	0.0023	A	G	0.7791	1.076e-11	806834
BMI_PMID30239722	rs61955880	0.015	0.0023	C	G	0.2135	1.155e-10	806834
BMI_PMID30239722	rs2415968	-0.0124	0.0019	T	C	0.4321	1.153e-10	806834
BMI_PMID30239722	rs11629783	0.0143	0.002	C	G	0.772	1.43e-12	806834
BMI_PMID30239722	rs7788950	-0.015	0.0025	A	G	0.1844	1.184e-09	806834
BMI_PMID30239722	rs17668266	-0.0238	0.0027	T	C	0.1442	1.399e-18	806834
BMI_PMID30239722	rs13083519	0.0233	0.0021	T	C	0.2711	1.327e-27	806834
BMI_PMID30239722	rs1484725	0.0134	0.0019	A	G	0.295	1.002e-12	806834
BMI_PMID30239722	rs544229	-0.0104	0.0017	A	G	0.4394	1.369e-09	806834
BMI_PMID30239722	rs62263586	-0.0253	0.0034	T	C	0.9159	1.535e-13	806834
BMI_PMID30239722	rs3129022	0.0132	0.0022	T	C	0.2516	1.847e-09	806834
BMI_PMID30239722	rs8080815	-0.0119	0.002	T	C	0.2501	1.78e-09	806834
BMI_PMID30239722	rs10912710	0.0186	0.0027	A	G	0.1288	1.293e-11	806834
BMI_PMID30239722	rs7654230	-0.017	0.0016	T	C	0.4613	1.452e-25	806834
BMI_PMID30239722	rs7631541	0.0178	0.0023	A	G	0.7865	1.422e-14	806834
BMI_PMID30239722	rs557416	-0.0319	0.0017	A	G	0.6505	1.219e-76	806834
BMI_PMID30239722	rs2309820	0.014	0.0017	T	C	0.3864	1.226e-15	806834
BMI_PMID30239722	rs9897160	-0.0128	0.002	A	G	0.6476	1.399e-10	806834
BMI_PMID30239722	rs36030660	-0.0462	0.0021	T	C	0.7257	1.16e-103	806834
BMI_PMID30239722	rs6770182	0.0129	0.0019	A	G	0.5006	1.204e-11	806834
BMI_PMID30239722	rs1547227	0.0135	0.0022	T	C	0.829	1.217e-09	806834
BMI_PMID30239722	rs2791335	0.0109	0.0017	A	G	0.4493	1.408e-10	806834
BMI_PMID30239722	rs1137524	0.0117	0.0018	T	C	0.3294	1.363e-10	806834
BMI_PMID30239722	rs55893771	-0.0173	0.0027	T	C	0.1454	1.634e-10	806834
BMI_PMID30239722	rs2046733	0.0134	0.0021	T	G	0.6973	1.169e-10	806834
BMI_PMID30239722	rs4783818	-0.0157	0.0023	A	T	0.8265	1.993e-11	806834
BMI_PMID30239722	rs35571782	-0.0164	0.0019	A	C	0.5375	1.126e-17	806834
BMI_PMID30239722	rs11989027	-0.0115	0.0016	A	G	0.4653	1.673e-12	806834
BMI_PMID30239722	rs2693895	0.0103	0.0017	A	T	0.5925	1.571e-09	806834
BMI_PMID30239722	rs1800389	-0.013	0.002	T	C	0.6567	1.301e-10	806834
BMI_PMID30239722	rs4441044	0.0141	0.0018	A	G	0.6582	1.387e-14	806834
BMI_PMID30239722	rs179442	-0.017	0.0018	T	C	0.3441	1.5e-21	806834
BMI_PMID30239722	rs28827493	-0.0166	0.0023	A	G	0.2363	1.624e-13	806834
BMI_PMID30239722	rs7014897	0.013	0.002	A	G	0.7683	1.271e-10	806834
BMI_PMID30239722	rs6864485	0.0175	0.0018	T	C	0.6295	1.59e-23	806834
BMI_PMID30239722	rs10810485	-0.0182	0.0017	A	T	0.3927	1.258e-25	806834
BMI_PMID30239722	rs9296094	-0.0143	0.0019	A	G	0.7291	1.102e-13	806834
BMI_PMID30239722	rs2712660	-0.0151	0.0021	T	C	0.7848	1.724e-13	806834
BMI_PMID30239722	rs3842998	-0.0192	0.0028	A	G	0.0886	1.369e-11	806834
BMI_PMID30239722	rs4242160	-0.0128	0.0018	T	C	0.3107	1.876e-12	806834
BMI_PMID30239722	rs6564360	-0.0131	0.0022	A	G	0.814	1.778e-09	806834
BMI_PMID30239722	rs4684847	0.0168	0.0025	T	C	0.1051	1.135e-11	806834
BMI_PMID30239722	rs6932930	-0.0257	0.0019	A	G	0.785	1.176e-40	806834
BMI_PMID30239722	rs73146099	0.0234	0.003	A	G	0.8898	1.18e-14	806834
BMI_PMID30239722	rs1439860	0.0125	0.0017	T	C	0.4466	1.91e-13	806834
BMI_PMID30239722	rs34045894	0.0169	0.0026	A	G	0.1575	1.106e-10	806834
BMI_PMID30239722	rs58964157	-0.0237	0.0033	A	G	0.0889	1.156e-12	806834
BMI_PMID30239722	rs17769101	-0.0123	0.0021	A	G	0.2132	1.91e-09	806834
BMI_PMID30239722	rs41444244	-0.0152	0.0024	A	T	0.2014	1.428e-10	806834
BMI_PMID30239722	rs11030099	-0.0382	0.0024	A	C	0.1992	1.362e-57	806834
BMI_PMID30239722	rs2570494	-0.0103	0.0017	T	G	0.4018	1.87e-09	806834
BMI_PMID30239722	rs4460377	-0.0131	0.0022	A	G	0.7258	1.072e-09	806834
BMI_PMID30239722	rs11037572	0.0122	0.0019	A	G	0.5255	1.369e-10	806834
BMI_PMID30239722	rs9397579	0.0148	0.0019	T	G	0.2982	1.548e-15	806834
BMI_PMID30239722	rs7831073	0.0109	0.0018	C	G	0.6518	1.116e-09	806834
BMI_PMID30239722	rs116034929	-0.0328	0.0043	A	T	0.0535	1.696e-14	806834
BMI_PMID30239722	rs7428638	-0.016	0.0023	T	G	0.1729	1.315e-12	806834
BMI_PMID30239722	rs3775852	-0.0114	0.0019	A	G	0.722	1.072e-09	806834
BMI_PMID30239722	rs12733301	-0.0114	0.0019	A	G	0.5716	1.562e-09	806834
BMI_PMID30239722	rs34140909	0.0149	0.002	A	G	0.3365	1.018e-13	806834
BMI_PMID30239722	rs1412234	-0.0234	0.0018	T	C	0.6821	1.729e-37	806834
BMI_PMID30239722	rs142802077	0.0335	0.0055	T	C	0.9692	1.313e-09	806834
BMI_PMID30239722	rs9822268	-0.0153	0.0019	A	G	0.2799	1.874e-16	806834
BMI_PMID30239722	rs28609796	0.0169	0.0024	A	T	0.1976	1.453e-12	806834
BMI_PMID30239722	rs2425810	0.011	0.0017	T	C	0.415	1.831e-10	806834
BMI_PMID30239722	rs4363043	0.0158	0.0019	T	C	0.5517	1.523e-16	806834
BMI_PMID30239722	rs10108347	-0.0172	0.0019	C	G	0.5093	1.997e-19	806834
BMI_PMID30239722	rs12224971	-0.0228	0.0036	T	C	0.0482	1.676e-10	806834
BMI_PMID30239722	rs11130224	0.0271	0.0019	A	T	0.5061	1.553e-46	806834
BMI_PMID30239722	rs7759801	0.0178	0.0029	A	G	0.121	1.034e-09	806834
BMI_PMID30239722	rs2065201	0.0128	0.002	A	C	0.6534	1.902e-10	806834
BMI_PMID30239722	rs7630552	-0.0156	0.0019	C	G	0.6108	1.188e-15	806834
BMI_PMID30239722	rs2470612	-0.0117	0.0017	T	C	0.4088	1.51e-11	806834
BMI_PMID30239722	rs2255390	0.0104	0.0017	A	G	0.4515	1.075e-09	806834
BMI_PMID30239722	rs146459385	-0.0326	0.0044	A	G	0.0493	1.644e-13	806834
BMI_PMID30239722	rs12364432	0.022	0.0017	A	G	0.3604	1.295e-37	806834
BMI_PMID30239722	rs7981226	0.013	0.0019	A	C	0.7254	1.066e-11	806834
BMI_PMID30239722	rs17046917	0.0189	0.0022	T	G	0.8285	1.021e-17	806834
BMI_PMID30239722	rs17524750	0.0136	0.002	T	C	0.242	1.201e-11	806834
BMI_PMID30239722	rs1010471	0.0105	0.0017	A	G	0.3423	1.48e-09	806834
BMI_PMID30239722	rs62136931	-0.0151	0.0024	A	G	0.2019	1.973e-10	806834
BMI_PMID30239722	rs57576577	0.0131	0.0019	A	G	0.3836	1.691e-11	806834
BMI_PMID30239722	rs75677667	-0.0191	0.0031	T	C	0.8985	1.263e-09	806834
BMI_PMID30239722	rs920226	-0.0115	0.0019	A	T	0.273	1.697e-09	806834
BMI_PMID30239722	rs2030806	-0.0135	0.0019	A	G	0.4564	1.968e-12	806834
BMI_PMID30239722	rs17790598	-0.015	0.0021	A	G	0.8058	1.104e-12	806834
BMI_PMID30239722	rs2683992	0.0505	0.0021	T	G	0.837	1.23e-126	806834
BMI_PMID30239722	rs9288544	-0.0189	0.0031	T	C	0.1024	1.08e-09	806834
BMI_PMID30239722	rs9398636	-0.0193	0.0026	T	C	0.88	1.051e-13	806834
BMI_PMID30239722	rs3844291	-0.0105	0.0017	A	C	0.7033	1.422e-09	806834
BMI_PMID30239722	rs10812828	0.016	0.0024	C	G	0.1385	1.308e-11	806834
BMI_PMID30239722	rs3798352	0.0271	0.0018	A	T	0.3276	1.396e-48	806834
BMI_PMID30239722	rs215622	-0.0137	0.0018	T	C	0.6465	1.478e-14	806834
BMI_PMID30239722	rs1461142	0.0155	0.002	T	C	0.6559	1.158e-14	806834
BMI_PMID30239722	rs2796456	0.0117	0.0019	A	C	0.7234	1.432e-09	806834
BMI_PMID30239722	rs2554308	-0.012	0.0017	T	C	0.471	1.795e-12	806834
BMI_PMID30239722	rs1865296	-0.0126	0.0017	T	C	0.5298	1.654e-13	806834
BMI_PMID30239722	rs6126573	-0.0205	0.0019	A	C	0.2909	1.121e-27	806834
BMI_PMID30239722	rs1631451	-0.0152	0.0021	C	G	0.2298	1.087e-13	806834
BMI_PMID30239722	rs72621521	-0.0175	0.0029	C	G	0.8756	1.009e-09	806834
BMI_PMID30239722	rs61827934	-0.0191	0.003	C	G	0.8847	1.384e-10	806834
BMI_PMID30239722	rs11162415	0.0115	0.0017	A	G	0.4658	1.942e-11	806834
BMI_PMID30239722	rs8048583	0.0108	0.0018	T	C	0.3332	1.962e-09	806834
BMI_PMID30239722	rs11631474	-0.0154	0.0016	A	G	0.5039	1.886e-21	806834
BMI_PMID30239722	rs61955900	-0.0151	0.0023	A	G	0.7868	1.09e-10	806834
BMI_PMID30239722	rs2254555	-0.0182	0.002	T	G	0.2554	1.777e-20	806834
BMI_PMID30239722	rs3783384	0.0193	0.0022	T	C	0.1713	1.126e-18	806834
BMI_PMID30239722	rs1531155	0.012	0.0017	T	C	0.4822	1.822e-12	806834
BMI_PMID30239722	rs55751709	0.0258	0.0033	C	G	0.09	1.154e-14	806834
BMI_PMID30239722	rs1977225	-0.0183	0.003	T	C	0.8905	1.602e-09	806834
BMI_PMID30239722	rs12936076	-0.0179	0.0017	T	C	0.4447	1.093e-25	806834
BMI_PMID30239722	rs908670	0.0128	0.0019	T	C	0.7089	1.128e-11	806834
BMI_PMID30239722	rs16864591	0.0157	0.0023	A	T	0.7824	1.047e-11	806834
BMI_PMID30239722	rs13435551	-0.0138	0.0023	A	T	0.2293	1.338e-09	806834
BMI_PMID30239722	rs4836006	0.0117	0.0019	A	G	0.5653	1.151e-09	806834
BMI_PMID30239722	rs7169847	-0.0151	0.0018	T	G	0.6213	1.633e-17	806834
BMI_PMID30239722	rs66751349	-0.0224	0.0024	T	C	0.1995	1.051e-20	806834
BMI_PMID30239722	rs6791572	-0.0124	0.0019	T	C	0.5092	1.339e-10	806834
BMI_PMID30239722	rs11241693	-0.0122	0.0017	A	G	0.4243	1.029e-12	806834
BMI_PMID30239722	rs6580054	0.0152	0.0018	T	C	0.3566	1.004e-17	806834
BMI_PMID30239722	rs592063	-0.012	0.002	A	T	0.634	1.646e-09	806834
BMI_PMID30239722	rs6096952	0.015	0.002	T	G	0.6089	1.878e-14	806834
BMI_PMID30239722	rs4857379	0.0176	0.0019	A	C	0.6157	1.628e-19	806834
BMI_PMID30239722	rs12419437	0.0248	0.0041	A	G	0.0579	1.381e-09	806834
BMI_PMID30239722	rs2371743	0.0116	0.0019	A	G	0.4302	1.037e-09	806834
BMI_PMID30239722	rs6548240	0.0566	0.0025	A	C	0.8304	1.82e-111	806834
BMI_PMID30239722	rs2570263	0.0118	0.0019	A	G	0.5883	1.297e-09	806834
BMI_PMID30239722	rs7623824	-0.0142	0.002	A	G	0.6566	1.276e-12	806834
BMI_PMID30239722	rs74347269	-0.0181	0.0028	T	C	0.1294	1.379e-10	806834
BMI_PMID30239722	rs3780333	0.0125	0.002	A	G	0.7418	1.779e-10	806834
BMI_PMID30239722	rs147802020	-0.0129	0.0019	A	T	0.5246	1.389e-11	806834
BMI_PMID30239722	rs12987047	-0.0187	0.0024	A	G	0.8597	1.327e-14	806834
BMI_PMID30239722	rs34610312	-0.0131	0.0022	T	C	0.2689	1.271e-09	806834
BMI_PMID30239722	rs170016	-0.0121	0.0018	A	G	0.6261	1.827e-11	806834
BMI_PMID30239722	rs7781727	-0.0138	0.0022	A	T	0.7326	1.467e-10	806834
BMI_PMID30239722	rs113282265	-0.0243	0.0034	A	G	0.9173	1.877e-12	806834
BMI_PMID30239722	rs28495170	-0.0153	0.0021	C	G	0.7041	1.875e-13	806834
BMI_PMID30239722	rs13248757	-0.0156	0.0023	T	C	0.7608	1.119e-11	806834
BMI_PMID30239722	rs10933240	0.0172	0.0023	T	C	0.2131	1.094e-13	806834
BMI_PMID30239722	rs61828627	-0.0214	0.003	A	G	0.889	1.452e-12	806834
BMI_PMID30239722	rs7142308	-0.0119	0.0018	A	G	0.3884	1.657e-11	806834
BMI_PMID30239722	rs9569807	-0.0206	0.0025	T	G	0.1748	1.932e-16	806834
BMI_PMID30239722	rs114916745	-0.0329	0.0055	A	C	0.0309	1.869e-09	806834
BMI_PMID30239722	rs7230581	0.02	0.0023	A	G	0.8368	1.274e-18	806834
BMI_PMID30239722	rs6780831	0.0122	0.002	T	C	0.3405	1.113e-09	806834
BMI_PMID30239722	rs8079537	0.0179	0.0019	A	G	0.5629	1.623e-20	806834
BMI_PMID30239722	rs11643772	0.0143	0.0017	T	G	0.5335	1.506e-16	806834
BMI_PMID30239722	rs3132957	-0.0129	0.002	T	C	0.3332	1.53e-10	806834
BMI_PMID30239722	rs12701194	0.0119	0.002	A	G	0.3761	1.441e-09	806834
BMI_PMID30239722	rs2987042	0.0158	0.0018	T	C	0.4061	1.329e-17	806834
BMI_PMID30239722	rs6499263	-0.0167	0.0017	T	C	0.4206	1.559e-22	806834
BMI_PMID30239722	rs77779142	0.0198	0.0026	T	C	0.1619	1.888e-14	806834
BMI_PMID30239722	rs9569812	-0.0204	0.0023	T	C	0.2325	1.468e-19	806834
BMI_PMID30239722	rs2061425	-0.0128	0.002	T	C	0.7532	1.663e-10	806834
BMI_PMID30239722	rs4457753	-0.011	0.0017	A	G	0.5501	1.135e-10	806834
BMI_PMID30239722	rs2384055	0.0305	0.0019	A	T	0.4379	1.15e-57	806834
BMI_PMID30239722	rs2104736	-0.0121	0.002	T	C	0.3841	1.864e-09	806834
BMI_PMID30239722	rs13200556	-0.0135	0.0018	A	T	0.3192	1.32e-13	806834
BMI_PMID30239722	rs1352522	-0.011	0.0017	A	T	0.4784	1.17e-10	806834
BMI_PMID30239722	rs6861681	-0.0108	0.0018	A	G	0.2918	1.233e-09	806834
BMI_PMID30239722	rs7722978	-0.0128	0.0018	A	T	0.3105	1.805e-12	806834
BMI_PMID30239722	rs10868999	0.0123	0.0019	T	C	0.4694	1.153e-10	806834
BMI_PMID30239722	rs938525	0.0123	0.0018	T	C	0.6712	1.379e-11	806834
BMI_PMID30239722	rs10745514	0.0127	0.0019	A	T	0.7155	1.586e-11	806834
BMI_PMID30239722	rs1266876	0.0139	0.002	T	C	0.3628	1.723e-12	806834
BMI_PMID30239722	rs9839344	0.0119	0.0019	A	G	0.2926	1.831e-10	806834
BMI_PMID30239722	rs7792703	-0.0146	0.0021	A	C	0.2377	1.908e-12	806834
BMI_PMID30239722	rs715724	0.0126	0.0017	A	G	0.6293	1.18e-13	806834
BMI_PMID30239722	rs9896281	-0.0213	0.0033	C	G	0.092	1.069e-10	806834
BMI_PMID30239722	rs544810581	0.0141	0.0019	A	T	0.4495	1.774e-13	806834
BMI_PMID30239722	rs55883959	-0.0233	0.003	C	G	0.1101	1.242e-14	806834
BMI_PMID30239722	rs1379762	0.0123	0.0019	T	C	0.4855	1.163e-10	806834
BMI_PMID30239722	rs7651114	0.0141	0.0018	A	G	0.2873	1.988e-14	806834
BMI_PMID30239722	rs2092592	-0.0168	0.0025	A	G	0.823	1.163e-11	806834
BMI_PMID30239722	rs2976907	0.0127	0.0017	T	C	0.4163	1.695e-13	806834
BMI_PMID30239722	rs12305336	-0.0145	0.0019	A	G	0.2792	1.449e-14	806834
BMI_PMID30239722	rs12808779	-0.0144	0.002	T	C	0.1931	1.942e-12	806834
BMI_PMID30239722	rs4437552	0.0161	0.0027	A	G	0.8498	1.616e-09	806834
BMI_PMID30239722	rs9677293	-0.0154	0.0021	C	G	0.7955	1.876e-13	806834
BMI_PMID30239722	rs629481	0.012	0.0018	A	G	0.3769	1.075e-11	806834
BMI_PMID30239722	rs57955036	-0.0153	0.0021	A	G	0.304	1.525e-13	806834
BMI_PMID30239722	rs12185015	0.0103	0.0017	A	C	0.525	1.617e-09	806834
BMI_PMID30239722	rs3752769	0.0162	0.0019	A	G	0.5137	1.513e-17	806834
BMI_PMID30239722	rs12418209	0.0238	0.004	T	C	0.0617	1.911e-09	806834
BMI_PMID30239722	rs11542009	0.0215	0.0032	T	C	0.0991	1.241e-11	806834
BMI_PMID30239722	rs8179630	0.0199	0.0017	A	G	0.5836	1.74e-31	806834
BMI_PMID30239722	rs3774581	0.012	0.0019	A	G	0.693	1.509e-10	806834
BMI_PMID30239722	rs949854	-0.0133	0.0022	A	G	0.752	1.434e-09	806834
BMI_PMID30239722	rs12712072	0.0197	0.0022	A	G	0.7596	1.217e-18	806834
BMI_PMID30239722	rs1982350	-0.0156	0.0018	A	G	0.3556	1.984e-18	806834
BMI_PMID30239722	rs9507893	-0.0159	0.0021	T	C	0.2725	1.263e-13	806834
BMI_PMID30239722	rs10819762	-0.017	0.002	T	C	0.6684	1.983e-17	806834
BMI_PMID30239722	rs6812216	-0.0142	0.002	A	G	0.3383	1.3e-12	806834
BMI_PMID30239722	rs2218146	0.0116	0.0019	A	T	0.4303	1.079e-09	806834
BMI_PMID30239722	rs4260220	0.0115	0.0019	A	G	0.4281	1.654e-09	806834
BMI_PMID30239722	rs1252228	0.0103	0.0017	T	C	0.539	1.784e-09	806834
BMI_PMID30239722	rs7942036	0.0136	0.0017	C	G	0.5218	1.871e-15	806834
BMI_PMID30239722	rs9554234	0.0151	0.0025	A	G	0.1825	1.077e-09	806834
BMI_PMID30239722	rs194648	0.0129	0.0021	A	G	0.7827	1.3e-09	806834
BMI_PMID30239722	rs276449	-0.0174	0.0017	C	G	0.4981	1.191e-24	806834
BMI_PMID30239722	rs785504	0.0131	0.0019	T	C	0.6885	1.68e-12	806834
BMI_PMID30239722	rs918468	-0.0115	0.0019	A	C	0.5448	1.571e-09	806834
BMI_PMID30239722	rs6534626	0.0117	0.0019	T	C	0.4032	1.637e-09	806834
BMI_PMID30239722	rs118115608	0.029	0.0045	A	C	0.0472	1.09e-10	806834
BMI_PMID30239722	rs78989253	-0.0301	0.0032	C	G	0.9004	1.828e-21	806834
BMI_PMID30239722	rs897057	-0.0222	0.0018	T	C	0.3231	1.764e-33	806834
BMI_PMID30239722	rs2183873	-0.0141	0.0017	C	G	0.4279	1.394e-16	806834
BMI_PMID30239722	rs34842090	0.0117	0.0019	T	C	0.5978	1.266e-09	806834
BMI_PMID30239722	rs7571496	0.0157	0.0019	A	G	0.7411	1.306e-16	806834
BMI_PMID30239722	rs7559547	0.0545	0.0025	T	C	0.8241	1.65e-106	806834
BMI_PMID30239722	rs6543279	0.0131	0.0019	A	G	0.7316	1.021e-11	806834
BMI_PMID30239722	rs1436343	-0.0147	0.0017	A	G	0.4297	1.419e-17	806834
BMI_PMID30239722	rs151232	-0.0208	0.0019	T	C	0.4681	1.379e-27	806834
BMI_PMID30239722	rs12101647	0.0111	0.0017	C	G	0.3954	1.707e-10	806834
BMI_PMID30239722	rs6050119	-0.0105	0.0017	C	G	0.4026	1.541e-09	806834
BMI_PMID30239722	rs72810017	-0.0191	0.0025	C	G	0.1771	1.403e-14	806834
BMI_PMID30239722	rs7111775	-0.0115	0.0017	T	G	0.5182	1.022e-11	806834
BMI_PMID30239722	rs2245647	-0.0155	0.0019	A	G	0.6119	1.354e-15	806834
BMI_PMID30239722	rs11205538	-0.0163	0.0019	T	C	0.714	1.8e-18	806834
BMI_PMID30239722	rs61779305	0.0169	0.0026	C	G	0.1674	1.219e-10	806834
BMI_PMID30239722	rs4812405	-0.0202	0.0033	A	C	0.0763	1.279e-09	806834
BMI_PMID30239722	rs6925834	-0.0154	0.0021	A	T	0.7042	1.279e-13	806834
BMI_PMID30239722	rs62250754	-0.0142	0.0019	T	G	0.6158	1.827e-13	806834
BMI_PMID30239722	rs3759094	-0.0156	0.002	T	C	0.3321	1.377e-14	806834
BMI_PMID30239722	rs10435841	-0.0116	0.0019	A	G	0.4321	1.501e-09	806834
BMI_PMID30239722	rs11792219	0.0128	0.0019	T	C	0.272	1.414e-11	806834
BMI_PMID30239722	rs1454688	0.0192	0.0019	A	G	0.436	1.092e-23	806834
BMI_PMID30239722	rs1961821	-0.0109	0.0017	A	C	0.4336	1.407e-10	806834
BMI_PMID30239722	rs10135787	-0.0114	0.0019	A	G	0.2815	1.637e-09	806834
BMI_PMID30239722	rs12079815	0.0123	0.0019	T	C	0.578	1.674e-10	806834
BMI_PMID30239722	rs957805	-0.0117	0.0017	T	C	0.4237	1.306e-11	806834
BMI_PMID30239722	rs7620178	0.012	0.002	T	C	0.3429	1.686e-09	806834
BMI_PMID30239722	rs2256412	0.013	0.0017	T	G	0.4926	1.822e-14	806834
BMI_PMID30239722	rs11965761	0.028	0.002	A	G	0.3355	1.82e-44	806834
BMI_PMID30239722	rs12635723	-0.0186	0.0019	A	G	0.2617	1.125e-23	806834
BMI_PMID30239722	rs789378	0.0126	0.0017	T	C	0.4497	1.011e-13	806834
BMI_PMID30239722	rs4555401	-0.0151	0.002	A	G	0.3895	1.103e-14	806834
BMI_PMID30239722	rs7301815	-0.0125	0.002	T	C	0.6368	1.966e-10	806834
BMI_PMID30239722	rs9753690	-0.0123	0.0019	C	G	0.4204	1.892e-10	806834
BMI_PMID30239722	rs7616575	0.0124	0.0019	A	C	0.7241	1.207e-10	806834
BMI_PMID30239722	rs9369108	-0.0136	0.002	T	G	0.3391	1.457e-11	806834
BMI_PMID30239722	rs12485707	0.0158	0.0022	A	G	0.2357	1.601e-12	806834
BMI_PMID30239722	rs6601273	0.0143	0.0019	T	G	0.4247	1.184e-13	806834
BMI_PMID30239722	rs10864361	-0.01	0.0017	T	C	0.3532	1.298e-09	806834
BMI_PMID30239722	rs9603703	-0.0126	0.002	T	C	0.7513	1.808e-10	806834
BMI_PMID30239722	rs2623286	-0.0118	0.0019	T	C	0.4113	1.227e-09	806834
BMI_PMID30239722	rs61143191	0.0163	0.0027	A	G	0.1401	1.705e-09	806834
BMI_PMID30239722	rs9490266	-0.0149	0.0017	T	C	0.4691	1.812e-18	806834
BMI_PMID30239722	rs10200608	-0.013	0.002	A	G	0.2592	1.343e-10	806834
BMI_PMID30239722	rs10043338	-0.0131	0.0018	T	C	0.3035	1.163e-12	806834
BMI_PMID30239722	rs1316802	0.0156	0.002	T	G	0.2099	1.594e-14	806834
BMI_PMID30239722	rs13249826	0.019	0.0031	C	G	0.1055	1.061e-09	806834
BMI_PMID30239722	rs216191	-0.0124	0.0018	T	C	0.646	1.595e-12	806834
BMI_PMID30239722	rs6123175	-0.0204	0.0019	A	G	0.2909	1.947e-27	806834
BMI_PMID30239722	rs6987107	0.0146	0.0019	A	G	0.5393	1.736e-14	806834
BMI_PMID30239722	rs11047138	-0.0229	0.0032	C	G	0.9272	1.074e-12	806834
BMI_PMID30239722	rs72833408	0.0138	0.0023	T	G	0.2375	1.099e-09	806834
BMI_PMID30239722	rs6543277	0.0146	0.0022	A	C	0.7366	1.225e-11	806834
BMI_PMID30239722	rs7159513	0.0157	0.0023	A	G	0.1722	1.883e-11	806834
BMI_PMID30239722	rs35825164	-0.0176	0.0029	T	C	0.8791	1.662e-09	806834
BMI_PMID30239722	rs1831015	-0.0134	0.0018	C	G	0.682	1.46e-13	806834
BMI_PMID30239722	rs11862597	0.0144	0.0024	A	G	0.1521	1.129e-09	806834
BMI_PMID30239722	rs1163862	-0.0136	0.0021	T	C	0.2897	1.146e-10	806834
BMI_PMID30239722	rs6123426	0.012	0.002	A	G	0.2277	1.986e-09	806834
BMI_PMID30239722	rs12292434	0.0246	0.0041	A	G	0.0577	1.902e-09	806834
BMI_PMID30239722	rs11113663	-0.0166	0.002	T	C	0.2505	1.404e-16	806834
BMI_PMID30239722	rs114593013	0.0333	0.0042	A	G	0.944	1.167e-15	806834
BMI_PMID30239722	rs1381073	0.014	0.0018	A	G	0.6355	1.647e-15	806834
BMI_PMID30239722	rs1909720	0.0236	0.0031	T	G	0.9203	1.249e-14	806834
BMI_PMID30239722	rs11157500	-0.0123	0.0019	T	C	0.4322	1.598e-10	806834
BMI_PMID30239722	rs10068599	-0.0137	0.002	T	C	0.3207	1.627e-11	806834
BMI_PMID30239722	rs7916868	0.0141	0.0019	A	T	0.4975	1.542e-13	806834
BMI_PMID30239722	rs1435188	0.0114	0.0019	A	G	0.2913	1.345e-09	806834
BMI_PMID30239722	rs9469909	-0.0265	0.0018	C	G	0.6658	1.705e-49	806834
BMI_PMID30239722	rs752200	0.0119	0.0019	A	G	0.2957	1.816e-10	806834
BMI_PMID30239722	rs2710339	-0.0142	0.002	A	G	0.6544	1.026e-12	806834
BMI_PMID30239722	rs75066303	-0.0288	0.0045	A	G	0.9528	1.509e-10	806834
BMI_PMID30239722	rs10404726	-0.0195	0.0019	T	C	0.475	1.715e-24	806834
BMI_PMID30239722	rs76462817	-0.024	0.0037	A	G	0.9294	1.083e-10	806834
BMI_PMID30239722	rs11037640	-0.0118	0.0019	A	G	0.4022	1.343e-09	806834
BMI_PMID30239722	rs16933296	-0.027	0.004	A	G	0.0585	1.368e-11	806834
BMI_PMID30239722	rs400596	-0.0104	0.0017	T	C	0.6036	1.422e-09	806834
BMI_PMID30239722	rs13098713	-0.0151	0.0025	A	G	0.8284	1.767e-09	806834
BMI_PMID30239722	rs2274070	-0.0137	0.002	A	G	0.7737	1.248e-11	806834
BMI_PMID30239722	rs2907272	0.0168	0.0024	T	C	0.8035	1.126e-12	806834
BMI_PMID30239722	rs11693687	0.0211	0.0021	A	G	0.7993	1.238e-23	806834
BMI_PMID30239722	rs1345160	-0.0104	0.0017	T	C	0.5762	1.125e-09	806834
BMI_PMID30239722	rs17085436	0.0138	0.0023	A	T	0.7712	1.609e-09	806834
BMI_PMID30239722	rs76079355	0.0336	0.0055	A	G	0.9694	1.085e-09	806834
BMI_PMID30239722	rs12590248	0.0163	0.0022	A	G	0.1907	1.076e-13	806834
BMI_PMID30239722	rs11836282	-0.0244	0.0018	A	T	0.7047	1.186e-40	806834
BMI_PMID30239722	rs7028999	0.0169	0.0019	T	C	0.5261	1.038e-18	806834
BMI_PMID30239722	rs4292253	0.0111	0.0018	T	C	0.6671	1.045e-09	806834
BMI_PMID30239722	rs12060331	0.0186	0.0027	A	G	0.1287	1.068e-11	806834
BMI_PMID30239722	rs7647643	0.0122	0.002	T	C	0.3405	1.336e-09	806834
BMI_PMID30239722	rs7570232	-0.0562	0.0025	T	C	0.1716	1.22e-110	806834
BMI_PMID30239722	rs12418036	0.025	0.0041	A	G	0.0573	1.222e-09	806834
BMI_PMID30239722	rs35375092	0.0182	0.0022	A	G	0.2467	1.41e-16	806834
BMI_PMID30239722	rs10057967	0.0277	0.0017	T	C	0.6313	1.577e-56	806834
BMI_PMID30239722	rs8058233	0.0118	0.0019	A	G	0.309	1.722e-10	806834
BMI_PMID30239722	rs55845273	-0.0146	0.002	T	C	0.3721	1.551e-13	806834
BMI_PMID30239722	rs895871	-0.0103	0.0017	C	G	0.3878	1.685e-09	806834
BMI_PMID30239722	rs239203	0.0108	0.0017	T	G	0.438	1.764e-10	806834
BMI_PMID30239722	rs12692596	0.012	0.0017	T	C	0.3618	1.032e-12	806834
BMI_PMID30239722	rs1942270	-0.0155	0.0024	A	G	0.8509	1.579e-10	806834
BMI_PMID30239722	rs346225	0.015	0.0022	A	G	0.1756	1.389e-11	806834
BMI_PMID30239722	rs17784726	0.017	0.0021	A	G	0.1955	1.356e-16	806834
BMI_PMID30239722	rs12601921	0.0164	0.0024	T	C	0.191	1.629e-11	806834
BMI_PMID30239722	rs55997059	-0.016	0.0025	A	T	0.8249	1.583e-10	806834
BMI_PMID30239722	rs71552412	-0.0208	0.0031	A	G	0.8921	1.276e-11	806834
BMI_PMID30239722	rs7077247	0.0129	0.0016	T	C	0.5462	1.757e-15	806834
BMI_PMID30239722	rs2410205	-0.0104	0.0017	T	C	0.5789	1.499e-09	806834
BMI_PMID30239722	rs4793989	-0.0114	0.0019	T	C	0.519	1.924e-09	806834
BMI_PMID30239722	rs6580040	-0.0109	0.0018	A	G	0.6448	1.462e-09	806834
BMI_PMID30239722	rs10973211	0.0123	0.0019	T	C	0.4653	1.297e-10	806834
BMI_PMID30239722	rs2121124	0.0129	0.0018	T	C	0.6892	1.099e-12	806834
BMI_PMID30239722	rs1465800	0.0168	0.0017	T	C	0.6144	1.96e-22	806834
BMI_PMID30239722	rs779658	-0.0129	0.0018	A	G	0.3103	1.254e-12	806834
BMI_PMID30239722	rs11679776	0.0151	0.0021	A	G	0.2055	1.019e-12	806834
BMI_PMID30239722	rs2980249	-0.0168	0.0022	A	G	0.1969	1.143e-14	806834
BMI_PMID30239722	rs482759	0.0124	0.0021	A	G	0.8122	1.782e-09	806834
BMI_PMID30239722	rs13082684	0.0141	0.0022	A	G	0.2435	1.916e-10	806834
BMI_PMID30239722	rs284216	-0.0147	0.002	A	G	0.7365	1.137e-13	806834
BMI_PMID30239722	rs58537385	0.0171	0.0029	A	C	0.8738	1.829e-09	806834
BMI_PMID30239722	rs4952461	-0.0107	0.0018	T	C	0.3641	1.524e-09	806834
BMI_PMID30239722	rs72831853	0.0147	0.0022	A	T	0.7413	1.394e-11	806834
BMI_PMID30239722	rs9381818	-0.0146	0.0021	A	G	0.3091	1.86e-12	806834
BMI_PMID30239722	rs77646260	-0.0197	0.0028	A	T	0.1344	1.472e-12	806834
BMI_PMID30239722	rs11718663	-0.0154	0.0024	A	C	0.1439	1.065e-10	806834
BMI_PMID30239722	rs79552328	0.0311	0.0044	T	C	0.9508	1.994e-12	806834
BMI_PMID30239722	rs775332	-0.0126	0.0019	A	C	0.7011	1.188e-11	806834
BMI_PMID30239722	rs2196098	-0.015	0.002	A	G	0.7714	1.339e-13	806834
BMI_PMID30239722	rs1879957	0.0159	0.0019	T	C	0.5215	1.145e-16	806834
BMI_PMID30239722	rs11673702	-0.0161	0.0019	A	G	0.5964	1.233e-16	806834
BMI_PMID30239722	rs4845856	0.0111	0.0018	T	C	0.3009	1.239e-09	806834
BMI_PMID30239722	rs1475865	-0.019	0.002	T	C	0.28	1.933e-22	806834
BMI_PMID30239722	rs12486486	0.0149	0.0021	A	G	0.195	1.186e-12	806834
BMI_PMID30239722	rs529056	-0.0125	0.002	A	G	0.6205	1.93e-10	806834
BMI_PMID30239722	rs1330754	-0.0142	0.0017	A	G	0.4176	1.496e-16	806834
BMI_PMID30239722	rs6077004	-0.0116	0.0019	A	G	0.2747	1.882e-09	806834
BMI_PMID30239722	rs12581940	0.0102	0.0017	T	G	0.444	1.815e-09	806834
BMI_PMID30239722	rs12062901	0.0119	0.0018	A	C	0.6368	1.967e-11	806834
BMI_PMID30239722	rs13032052	-0.0185	0.0024	T	C	0.8582	1.758e-14	806834
BMI_PMID30239722	rs4693325	-0.0146	0.0021	A	C	0.1952	1.983e-12	806834
BMI_PMID30239722	rs6063765	-0.0166	0.0019	T	C	0.2781	1.437e-18	806834
BMI_PMID30239722	rs1007700	0.0164	0.0021	T	C	0.7165	1.341e-14	806834
BMI_PMID30239722	rs12756665	-0.0129	0.0019	T	C	0.4478	1.137e-11	806834
BMI_PMID30239722	rs8084515	-0.0332	0.0017	A	T	0.6539	1.079e-82	806834
BMI_PMID30239722	rs6499239	0.0122	0.0019	A	G	0.2773	1.183e-10	806834
BMI_PMID30239722	rs13060704	-0.0166	0.0026	T	C	0.1585	1.315e-10	806834
BMI_PMID30239722	rs17046666	0.0276	0.003	C	G	0.0958	1.229e-20	806834
BMI_PMID30239722	rs34523546	0.0263	0.003	T	C	0.1155	1.132e-18	806834
BMI_PMID30239722	rs4919649	-0.0195	0.0026	T	C	0.8782	1.041e-13	806834
BMI_PMID30239722	rs2898256	-0.0153	0.0019	C	G	0.5244	1.214e-15	806834
BMI_PMID30239722	rs4323005	0.0132	0.0017	A	G	0.4276	1.115e-14	806834
BMI_PMID30239722	rs1193521	0.0121	0.0017	A	G	0.5913	1.916e-12	806834
BMI_PMID30239722	rs72880511	-0.014	0.0023	A	G	0.2254	1.113e-09	806834
BMI_PMID30239722	rs2169701	-0.0129	0.002	T	C	0.6644	1.535e-10	806834
BMI_PMID30239722	rs59117299	0.0304	0.0032	T	C	0.0982	1.183e-21	806834
BMI_PMID30239722	rs9569952	-0.0149	0.0019	T	C	0.2937	1.675e-15	806834
BMI_PMID30239722	rs11676290	-0.0121	0.0017	A	T	0.5668	1.506e-12	806834
BMI_PMID30239722	rs1067326	0.0132	0.0022	A	T	0.7472	1.397e-09	806834
BMI_PMID30239722	rs73249157	0.0216	0.0029	A	G	0.1224	1.005e-13	806834
BMI_PMID30239722	rs28567058	-0.0115	0.0019	A	G	0.5696	1.61e-09	806834
BMI_PMID30239722	rs6689953	0.0168	0.0025	A	G	0.177	1.108e-11	806834
BMI_PMID30239722	rs10883757	0.0223	0.003	T	C	0.0957	1.543e-13	806834
BMI_PMID30239722	rs2028773	-0.0108	0.0018	C	G	0.3511	1.204e-09	806834
BMI_PMID30239722	rs61944199	-0.0152	0.0025	T	C	0.8271	1.502e-09	806834
BMI_PMID30239722	rs3769926	-0.0149	0.0022	A	G	0.2451	1.23e-11	806834
BMI_PMID30239722	rs938942	0.0115	0.0017	A	T	0.5257	1.153e-11	806834
BMI_PMID30239722	rs12884458	-0.0151	0.0021	T	C	0.3121	1.974e-13	806834
BMI_PMID30239722	rs11770877	-0.0119	0.002	T	C	0.6245	1.57e-09	806834
BMI_PMID30239722	rs17627049	0.0142	0.0019	A	C	0.2713	1.331e-13	806834
BMI_PMID30239722	rs71423263	-0.0185	0.0027	T	G	0.8586	1.135e-11	806834
BMI_PMID30239722	rs61986334	0.0122	0.0019	C	G	0.4965	1.736e-10	806834
BMI_PMID30239722	rs13016587	0.0165	0.0023	A	G	0.1209	1.993e-12	806834
BMI_PMID30239722	rs398015	0.0111	0.0018	T	C	0.3041	1.735e-09	806834
BMI_PMID30239722	rs4841028	0.0149	0.0023	C	G	0.8441	1.164e-10	806834
BMI_PMID30239722	rs78607331	0.0285	0.0047	T	C	0.043	1.353e-09	806834
BMI_PMID30239722	rs1106090	-0.0132	0.0017	A	G	0.6278	1.987e-15	806834
BMI_PMID30239722	rs1028325	-0.0116	0.0019	A	G	0.4302	1.136e-09	806834
BMI_PMID30239722	rs1439855	-0.0115	0.0019	A	G	0.5696	1.591e-09	806834
BMI_PMID30239722	rs1806246	-0.014	0.0021	T	C	0.6948	1.424e-11	806834
BMI_PMID30239722	rs72615725	-0.0145	0.002	T	G	0.3583	1.904e-13	806834
BMI_PMID30239722	rs71390216	0.0395	0.0062	C	G	0.9751	1.934e-10	806834
BMI_PMID30239722	rs7108010	-0.0128	0.0019	A	G	0.4874	1.631e-11	806834
BMI_PMID30239722	rs2187254	-0.0113	0.0019	T	C	0.7104	1.34e-09	806834
BMI_PMID30239722	rs3856526	-0.0156	0.0023	T	C	0.1616	1.535e-11	806834
BMI_PMID30239722	rs1449379	0.0142	0.0019	T	C	0.3842	1.783e-13	806834
BMI_PMID30239722	rs1084086	-0.0113	0.0019	T	G	0.3114	1.236e-09	806834
BMI_PMID30239722	rs62492337	-0.0135	0.002	A	C	0.6666	1.611e-11	806834
BMI_PMID30239722	rs1411431	0.0229	0.0026	A	C	0.1598	1.458e-18	806834
BMI_PMID30239722	rs62571015	0.0333	0.0045	T	C	0.9527	1.321e-13	806834
BMI_PMID30239722	rs67026445	0.0151	0.0022	T	C	0.7624	1.436e-11	806834
BMI_PMID30239722	rs12524696	0.0194	0.0026	A	G	0.12	1.021e-13	806834
BMI_PMID30239722	rs11571404	0.0234	0.0024	T	C	0.1979	1.936e-22	806834
BMI_PMID30239722	rs749109	-0.0146	0.0023	A	G	0.2198	1.7e-10	806834
BMI_PMID30239722	rs431214	0.0148	0.0016	T	C	0.5556	1.843e-19	806834
BMI_PMID30239722	rs62252507	-0.0143	0.0019	T	C	0.6157	1.544e-13	806834
BMI_PMID30239722	rs17827760	-0.0113	0.0017	T	G	0.3735	1.136e-10	806834
BMI_PMID30239722	rs3213849	0.0118	0.0019	A	G	0.4009	1.473e-09	806834
BMI_PMID30239722	rs7241285	0.0106	0.0017	A	G	0.4137	1.177e-09	806834
BMI_PMID30239722	rs7484845	0.02	0.0024	T	C	0.8072	1.163e-16	806834
BMI_PMID30239722	rs4599515	-0.0144	0.002	A	G	0.3161	1.62e-12	806834
BMI_PMID30239722	rs12678226	-0.0131	0.0021	A	G	0.316	1.914e-10	806834
BMI_PMID30239722	rs13421824	-0.0177	0.0026	T	G	0.8459	1.795e-11	806834
BMI_PMID30239722	rs35177510	0.0304	0.0019	A	C	0.4385	1.431e-57	806834
BMI_PMID30239722	rs72677920	0.0147	0.0024	T	G	0.8105	1.188e-09	806834
BMI_PMID30239722	rs633754	-0.046	0.0023	T	C	0.794	1.17e-85	806834
BMI_PMID30239722	rs9967367	-0.012	0.0019	T	C	0.2899	1.398e-10	806834
BMI_PMID30239722	rs12190067	-0.0202	0.0034	A	G	0.0918	1.833e-09	806834
BMI_PMID30239722	rs950891	0.0136	0.0021	A	G	0.7103	1.049e-10	806834
BMI_PMID30239722	rs1871096	0.0134	0.0018	T	C	0.3376	1.12e-13	806834
BMI_PMID30239722	rs12953426	0.0133	0.0019	T	C	0.297	1.332e-12	806834
BMI_PMID30239722	rs1681957	0.0103	0.0017	T	C	0.5403	1.396e-09	806834
BMI_PMID30239722	rs11731756	-0.0113	0.0019	T	G	0.7213	1.271e-09	806834
BMI_PMID30239722	rs2948305	0.0143	0.0017	A	G	0.4281	1.298e-16	806834
BMI_PMID30239722	rs1108842	-0.0129	0.0016	A	C	0.516	1.379e-15	806834
BMI_PMID30239722	rs9357620	0.0121	0.0019	T	C	0.7122	1.014e-10	806834
BMI_PMID30239722	rs12311630	0.014	0.002	A	G	0.7492	1.3e-12	806834
BMI_PMID30239722	rs10176093	-0.012	0.0017	T	G	0.5536	1.52e-12	806834
BMI_PMID30239722	rs2467596	-0.0113	0.0018	A	G	0.3613	1.65e-10	806834
BMI_PMID30239722	rs904807	0.0198	0.0019	C	G	0.7341	1.18e-24	806834
BMI_PMID30239722	rs2976908	-0.0124	0.0019	T	G	0.5949	1.4e-10	806834
BMI_PMID30239722	rs4817972	-0.0134	0.002	C	G	0.3653	1.383e-11	806834
BMI_PMID30239722	rs58460036	-0.0152	0.0025	A	G	0.176	1.447e-09	806834
BMI_PMID30239722	rs4738873	0.014	0.0022	A	G	0.1592	1.009e-10	806834
BMI_PMID30239722	rs56185947	-0.0127	0.002	A	G	0.3954	1.093e-10	806834
BMI_PMID30239722	rs785494	0.0109	0.0017	A	C	0.4225	1.196e-10	806834
BMI_PMID30239722	rs10838161	-0.0118	0.0019	A	G	0.4033	1.261e-09	806834
BMI_PMID30239722	rs7795394	-0.0151	0.0018	A	T	0.6194	1.554e-17	806834
BMI_PMID30239722	rs4840338	-0.0164	0.0019	A	G	0.477	1.386e-17	806834
BMI_PMID30239722	rs4841019	-0.0151	0.0021	T	C	0.1908	1.095e-12	806834
BMI_PMID30239722	rs4930726	-0.0115	0.0018	T	C	0.6536	1.553e-10	806834
BMI_PMID30239722	rs11165937	0.0156	0.0023	A	T	0.1621	1.155e-11	806834
BMI_PMID30239722	rs1026566	-0.0177	0.0016	A	G	0.4923	1.048e-27	806834
BMI_PMID30239722	rs4413513	-0.0111	0.0017	T	C	0.4379	1.295e-10	806834
BMI_PMID30239722	rs9371278	-0.0154	0.0021	T	C	0.7042	1.243e-13	806834
BMI_PMID30239722	rs10842240	0.0195	0.0025	C	G	0.1256	1.211e-14	806834
BMI_PMID30239722	rs12947399	-0.0153	0.0024	A	G	0.8454	1.399e-10	806834
BMI_PMID30239722	rs59520434	-0.0186	0.0027	T	C	0.8712	1.285e-11	806834
BMI_PMID30239722	rs216206	-0.0125	0.0018	T	C	0.646	1.208e-12	806834
BMI_PMID30239722	rs13271858	0.0116	0.0019	C	G	0.2704	1.788e-09	806834
BMI_PMID30239722	rs7636956	-0.0124	0.0021	A	G	0.3101	1.604e-09	806834
BMI_PMID30239722	rs34592740	0.0138	0.0021	C	G	0.3155	1.668e-11	806834
BMI_PMID30239722	rs13268716	0.0115	0.0019	A	T	0.2846	1.177e-09	806834
BMI_PMID30239722	rs2299139	-0.0145	0.0024	T	C	0.1658	1.024e-09	806834
BMI_PMID30239722	rs58973922	-0.0135	0.0021	A	G	0.7079	1.138e-10	806834
BMI_PMID30239722	rs77213765	0.0138	0.0021	A	G	0.3165	1.721e-11	806834
BMI_PMID30239722	rs111903592	-0.0176	0.0021	C	G	0.3032	1.683e-17	806834
BMI_PMID30239722	rs17751061	-0.0173	0.0024	T	C	0.1594	1.982e-13	806834
BMI_PMID30239722	rs509544	-0.0127	0.0021	T	C	0.8023	1.716e-09	806834
BMI_PMID30239722	rs10743311	-0.0126	0.0021	T	C	0.2874	1.264e-09	806834
BMI_PMID30239722	rs2033647	-0.0124	0.0018	A	G	0.6723	1.156e-11	806834
BMI_PMID30239722	rs11165503	-0.0124	0.0018	A	G	0.5097	1.683e-12	806834
BMI_PMID30239722	rs67018424	-0.0142	0.0019	A	G	0.6157	1.899e-13	806834
BMI_PMID30239722	rs612609	0.0133	0.0021	A	T	0.6913	1.247e-10	806834
BMI_PMID30239722	rs3133605	-0.0116	0.0018	A	T	0.6604	1.574e-10	806834
BMI_PMID30239722	rs10756672	0.0193	0.0019	A	T	0.5704	1.131e-23	806834
BMI_PMID30239722	rs78513558	0.0332	0.0055	T	C	0.0314	1.339e-09	806834
BMI_PMID30239722	rs11215390	-0.0182	0.003	A	G	0.0933	1.332e-09	806834
BMI_PMID30239722	rs16965675	-0.0251	0.0035	T	C	0.0613	1.471e-12	806834
BMI_PMID30239722	rs11974702	0.0221	0.003	A	G	0.9107	1.185e-13	806834
BMI_PMID30239722	rs1495830	0.0108	0.0017	A	G	0.4797	1.292e-10	806834
BMI_PMID30239722	rs62148360	-0.0128	0.0019	T	C	0.4815	1.16e-11	806834
BMI_PMID30239722	rs8044920	0.0151	0.002	T	C	0.3778	1.533e-14	806834
BMI_PMID30239722	rs1972994	0.0141	0.002	A	T	0.3478	1.54e-12	806834
BMI_PMID30239722	rs7730004	0.0139	0.0018	T	C	0.6614	1.461e-14	806834
BMI_PMID30239722	rs34570189	-0.0266	0.0025	A	G	0.1805	1.236e-26	806834
BMI_PMID30239722	rs6704588	0.0115	0.0019	A	G	0.5474	1.113e-09	806834
BMI_PMID30239722	rs380347	0.0122	0.0019	T	G	0.4363	1.672e-10	806834
BMI_PMID30239722	rs7623714	-0.0131	0.0017	C	G	0.4092	1.64e-14	806834
BMI_PMID30239722	rs6495366	-0.012	0.0017	T	C	0.4277	1.777e-12	806834
BMI_PMID30239722	rs11776845	0.0149	0.0019	T	C	0.5873	1.642e-14	806834
BMI_PMID30239722	rs9689707	0.0104	0.0017	A	G	0.4609	1.008e-09	806834
BMI_PMID30239722	rs4055791	-0.0175	0.0019	T	C	0.4151	1.556e-19	806834
BMI_PMID30239722	rs35560136	-0.0155	0.0024	A	T	0.1921	1.562e-10	806834
BMI_PMID30239722	rs28729187	0.0258	0.002	T	C	0.3736	1.825e-39	806834
BMI_PMID30239722	rs10751673	-0.0118	0.002	T	C	0.3733	1.634e-09	806834
BMI_PMID30239722	rs76744134	-0.0354	0.0055	T	C	0.0303	1.514e-10	806834
BMI_PMID30239722	rs2947413	0.0237	0.0017	A	G	0.6365	1.536e-46	806834
BMI_PMID30239722	rs545195	-0.0111	0.0018	C	G	0.5112	1.984e-09	806834
BMI_PMID30239722	rs13119906	-0.0114	0.0017	T	G	0.4547	1.996e-11	806834
BMI_PMID30239722	rs244423	0.0191	0.0027	A	G	0.1478	1.449e-12	806834
BMI_PMID30239722	rs76283401	0.0175	0.0026	T	C	0.1596	1.98e-11	806834
BMI_PMID30239722	rs4518345	-0.0116	0.0019	A	G	0.2903	1.023e-09	806834
BMI_PMID30239722	rs11121704	-0.0129	0.0019	T	C	0.7226	1.011e-11	806834
BMI_PMID30239722	rs10030660	0.0113	0.0019	A	G	0.278	1.128e-09	806834
BMI_PMID30239722	rs62092076	0.0133	0.0022	A	G	0.7481	1.577e-09	806834
BMI_PMID30239722	rs4515014	-0.0123	0.0019	T	C	0.2765	1.582e-10	806834
BMI_PMID30239722	rs4678437	0.0154	0.0019	T	C	0.7065	1.93e-16	806834
BMI_PMID30239722	rs6445197	0.0159	0.0017	T	C	0.5962	1.601e-20	806834
BMI_PMID30239722	rs73097228	0.0175	0.0029	T	C	0.8752	1.099e-09	806834
BMI_PMID30239722	rs7595637	-0.0151	0.0019	A	G	0.5139	1.113e-15	806834
BMI_PMID30239722	rs2415980	-0.0116	0.0019	T	C	0.4301	1.545e-09	806834
BMI_PMID30239722	rs10998	0.0202	0.002	A	G	0.7498	1.246e-23	806834
BMI_PMID30239722	rs6601427	0.0132	0.0017	T	C	0.4316	1.02e-14	806834
BMI_PMID30239722	rs9883979	-0.0123	0.0021	A	G	0.31	1.727e-09	806834
BMI_PMID30239722	rs6984759	-0.0143	0.0019	C	G	0.5917	1.605e-13	806834
BMI_PMID30239722	rs10501320	-0.0117	0.0019	C	G	0.2623	1.531e-09	806834
BMI_PMID30239722	rs112367099	-0.0121	0.0019	A	C	0.4864	1.935e-10	806834
BMI_PMID30239722	rs2470619	0.013	0.0019	A	G	0.5392	1.46e-11	806834
BMI_PMID30239722	rs10499041	0.0143	0.0022	A	G	0.8169	1.217e-10	806834
BMI_PMID30239722	rs12743648	-0.0118	0.002	T	G	0.2482	1.897e-09	806834
BMI_PMID30239722	rs6665841	-0.0187	0.0023	T	C	0.7732	1.344e-16	806834
BMI_PMID30239722	rs55804009	0.0178	0.0028	A	C	0.1399	1.128e-10	806834
BMI_PMID30239722	rs2474898	0.0134	0.0018	T	C	0.3513	1.286e-13	806834
BMI_PMID30239722	rs1382097	0.0119	0.0018	A	G	0.3694	1.913e-11	806834
BMI_PMID30239722	rs3935873	0.0214	0.0017	T	C	0.4559	1.95e-36	806834
BMI_PMID30239722	rs9395640	0.0246	0.0031	T	C	0.8929	1.36e-15	806834
BMI_PMID30239722	rs1553728	-0.0187	0.0017	T	G	0.4441	1.01e-27	806834
BMI_PMID30239722	rs35375192	-0.0142	0.002	A	G	0.6604	1.286e-12	806834
BMI_PMID30239722	rs56125990	-0.0198	0.0027	A	G	0.8509	1.416e-13	806834
BMI_PMID30239722	rs9290290	-0.0136	0.0017	T	C	0.5704	1.964e-15	806834
BMI_PMID30239722	rs6560191	-0.0109	0.0017	T	C	0.5366	1.458e-10	806834
BMI_PMID30239722	rs72881230	0.021	0.003	T	C	0.1179	1.274e-12	806834
BMI_PMID30239722	rs12273769	-0.0246	0.0041	T	G	0.9423	1.894e-09	806834
BMI_PMID30239722	rs2374951	0.0162	0.002	A	G	0.7571	1.43e-15	806834
BMI_PMID30239722	rs10932190	-0.0143	0.0024	T	G	0.7994	1.648e-09	806834
BMI_PMID30239722	rs10780994	-0.0122	0.0019	T	C	0.5394	1.503e-10	806834
BMI_PMID30239722	rs323805	-0.0391	0.0065	T	C	0.978	1.748e-09	806834
BMI_PMID30239722	rs2293855	0.0113	0.0017	A	G	0.3952	1.25e-11	806834
BMI_PMID30239722	rs6425264	-0.0185	0.0027	A	G	0.8712	1.436e-11	806834
BMI_PMID30239722	rs78135964	0.0262	0.0041	T	G	0.0587	1.1e-10	806834
BMI_PMID30239722	rs4727795	0.012	0.0018	A	G	0.3871	1.236e-11	806834
BMI_PMID30239722	rs7515866	-0.0194	0.0032	T	C	0.9036	1.452e-09	806834
BMI_PMID30239722	rs4275804	0.0186	0.0029	T	C	0.8783	1.704e-10	806834
BMI_PMID30239722	rs7576796	-0.0124	0.002	A	G	0.7618	1.172e-09	806834
BMI_PMID30239722	rs6991641	-0.0157	0.002	C	G	0.5992	1.263e-15	806834
BMI_PMID30239722	rs9381202	-0.0118	0.0018	T	G	0.6888	1.566e-10	806834
BMI_PMID30239722	rs4717907	0.0158	0.002	A	G	0.236	1.346e-15	806834
BMI_PMID30239722	rs6466472	-0.0143	0.002	T	C	0.6726	1.953e-12	806834
BMI_PMID30239722	rs6068190	-0.0157	0.0017	A	C	0.3847	1.943e-19	806834
BMI_PMID30239722	rs1411894	0.0104	0.0017	A	G	0.5987	1.958e-09	806834
BMI_PMID30239722	rs7861071	-0.0123	0.0019	T	G	0.5398	1.398e-10	806834
BMI_PMID30239722	rs6984322	-0.0128	0.0021	A	G	0.2898	1.247e-09	806834
BMI_PMID30239722	rs10774603	0.0129	0.0017	T	C	0.358	1.543e-13	806834
BMI_PMID30239722	rs118092995	0.0291	0.0045	T	G	0.0471	1.074e-10	806834
BMI_PMID30239722	rs2242572	-0.0204	0.0032	A	G	0.0999	1.378e-10	806834
BMI_PMID30239722	rs2409727	-0.0152	0.0019	T	C	0.4476	1.567e-15	806834
BMI_PMID30239722	rs74719230	-0.0195	0.0019	C	G	0.3714	1.14e-23	806834
BMI_PMID30239722	rs1730054	0.012	0.0017	A	G	0.4306	1.368e-12	806834
BMI_PMID30239722	rs1995411	-0.0123	0.0017	C	G	0.3834	1.863e-12	806834
BMI_PMID30239722	rs1563837	-0.0182	0.0025	A	G	0.1831	1.831e-13	806834
BMI_PMID30239722	rs6700863	-0.0167	0.0025	C	G	0.8229	1.32e-11	806834
BMI_PMID30239722	rs2074613	0.0115	0.0017	T	C	0.5662	1.837e-11	806834
BMI_PMID30239722	rs1433721	-0.0109	0.0017	C	G	0.5276	1.431e-10	806834
BMI_PMID30239722	rs62252463	-0.0142	0.0019	A	G	0.6159	1.824e-13	806834
BMI_PMID30239722	rs6021919	-0.013	0.0022	T	C	0.269	1.421e-09	806834
BMI_PMID30239722	rs9380469	-0.0127	0.0019	A	G	0.7237	1.554e-11	806834
BMI_PMID30239722	rs3843540	0.0176	0.0023	T	C	0.839	1.013e-14	806834
BMI_PMID30239722	rs12577464	-0.0233	0.0021	A	G	0.6902	1.751e-29	806834
BMI_PMID30239722	rs7823264	-0.0142	0.0023	T	C	0.1609	1.249e-09	806834
BMI_PMID30239722	rs1948325	-0.0112	0.0017	C	G	0.5323	1.849e-11	806834
BMI_PMID30239722	rs2504671	-0.0175	0.002	A	C	0.234	1.734e-18	806834
BMI_PMID30239722	rs950992	-0.02	0.0031	A	G	0.0743	1.213e-10	806834
BMI_PMID30239722	rs7924960	0.0121	0.002	T	C	0.3393	1.905e-09	806834
BMI_PMID30239722	rs73154671	-0.0133	0.0022	C	G	0.7515	1.533e-09	806834
BMI_PMID30239722	rs34806496	-0.0138	0.0023	C	G	0.2296	1.221e-09	806834
BMI_PMID30239722	rs13084531	-0.0154	0.0023	C	G	0.7778	1.458e-11	806834
BMI_PMID30239722	rs62261974	-0.0151	0.0025	A	G	0.8225	1.369e-09	806834
BMI_PMID30239722	rs1891212	-0.0175	0.0017	A	C	0.4278	1.317e-24	806834
BMI_PMID30239722	rs13099750	0.0134	0.0022	A	T	0.2407	1.459e-09	806834
BMI_PMID30239722	rs7184994	-0.0213	0.0022	T	C	0.2574	1.232e-22	806834
BMI_PMID30239722	rs13435819	-0.0136	0.0019	A	G	0.2417	1.361e-12	806834
BMI_PMID30239722	rs4387816	-0.0128	0.0019	A	G	0.4807	1.064e-11	806834
BMI_PMID30239722	rs1901481	-0.0121	0.0019	T	C	0.4797	1.296e-10	806834
BMI_PMID30239722	rs1384773	-0.0109	0.0017	A	C	0.5197	1.075e-10	806834
BMI_PMID30239722	rs1899444	-0.0149	0.0017	A	G	0.5737	1.651e-18	806834
BMI_PMID30239722	rs817225	-0.0119	0.0017	A	G	0.4837	1.587e-12	806834
BMI_PMID30239722	rs674868	0.0253	0.0017	T	C	0.3659	1.907e-48	806834
BMI_PMID30239722	rs36056437	0.0142	0.0019	T	G	0.5494	1.129e-13	806834
BMI_PMID30239722	rs2617868	0.0102	0.0017	T	C	0.4913	1.712e-09	806834
BMI_PMID30239722	rs326059	0.0392	0.0065	A	C	0.022	1.708e-09	806834
BMI_PMID30239722	rs1406778	-0.0234	0.0024	T	C	0.803	1.047e-22	806834
BMI_PMID30239722	rs488817	-0.0248	0.0019	T	C	0.3949	1.543e-37	806834
BMI_PMID30239722	rs3784719	-0.0173	0.0017	T	C	0.3238	1.822e-23	806834
BMI_PMID30239722	rs6805232	0.0192	0.0019	T	G	0.4364	1.091e-23	806834
BMI_PMID30239722	rs11631214	0.0146	0.002	A	T	0.6252	1.292e-13	806834
BMI_PMID30239722	rs1508118	-0.0107	0.0018	A	G	0.365	1.52e-09	806834
BMI_PMID30239722	rs4638095	-0.0134	0.002	A	G	0.3685	1.239e-11	806834
BMI_PMID30239722	rs1856296	0.0154	0.0021	A	T	0.2958	1.201e-13	806834
BMI_PMID30239722	rs373037	0.0146	0.0017	T	C	0.5645	1.436e-17	806834
BMI_PMID30239722	rs7069576	-0.0299	0.0044	A	G	0.9514	1.706e-11	806834
BMI_PMID30239722	rs11208787	0.011	0.0017	A	G	0.5322	1.012e-10	806834
BMI_PMID30239722	rs12498599	0.0114	0.0019	T	C	0.2782	1.076e-09	806834
BMI_PMID30239722	rs7461939	-0.0146	0.0018	A	G	0.6424	1.694e-16	806834
BMI_PMID30239722	rs35971648	0.0114	0.0019	C	G	0.5233	1.919e-09	806834
BMI_PMID30239722	rs12505216	0.0163	0.0019	T	C	0.5432	1.132e-17	806834
BMI_PMID30239722	rs9959497	0.0175	0.0026	A	G	0.1599	1.983e-11	806834
BMI_PMID30239722	rs11189490	-0.0121	0.0017	A	T	0.4271	1.566e-12	806834
BMI_PMID30239722	rs3118224	-0.0167	0.002	A	G	0.6753	1.166e-16	806834
BMI_PMID30239722	rs1272919	-0.0127	0.002	T	C	0.3457	1.92e-10	806834
BMI_PMID30239722	rs4970660	0.0131	0.0019	A	G	0.2758	1.091e-11	806834
BMI_PMID30239722	rs1449374	-0.0143	0.0019	T	C	0.6159	1.828e-13	806834
BMI_PMID30239722	rs7717652	-0.0129	0.0018	A	C	0.3105	1.361e-12	806834
BMI_PMID30239722	rs12712778	-0.0106	0.0017	C	G	0.6304	1.14e-09	806834
BMI_PMID30239722	rs2292238	0.0155	0.0019	A	C	0.6	1.81e-15	806834
BMI_PMID30239722	rs13023534	0.0121	0.0019	T	G	0.5104	1.79e-10	806834
BMI_PMID30239722	rs2003476	0.0202	0.0019	T	C	0.5828	1.835e-25	806834
BMI_PMID30239722	rs1527537	0.0143	0.0021	T	C	0.7216	1.948e-11	806834
BMI_PMID30239722	rs3822683	0.0131	0.002	A	G	0.7851	1.445e-10	806834
BMI_PMID30239722	rs13021801	-0.0128	0.0019	A	C	0.4804	1.242e-11	806834
BMI_PMID30239722	rs244419	0.019	0.0027	T	C	0.148	1.673e-12	806834
BMI_PMID30239722	rs637862	-0.0133	0.0021	T	C	0.3087	1.077e-10	806834
BMI_PMID30239722	rs7713337	0.0201	0.002	T	C	0.6618	1.581e-23	806834
BMI_PMID30239722	rs72908013	0.0476	0.0075	T	C	0.0167	1.755e-10	806834
BMI_PMID30239722	rs2428509	0.0138	0.0022	A	G	0.2533	1.73e-10	806834
BMI_PMID30239722	rs2588792	-0.0175	0.0019	A	G	0.4175	1.28e-19	806834
BMI_PMID30239722	rs2333545	0.0162	0.0021	A	G	0.7991	1.36e-14	806834
BMI_PMID30239722	rs2455829	-0.0099	0.0016	A	G	0.5772	1.751e-09	806834
BMI_PMID30239722	rs34001738	-0.0119	0.002	A	G	0.6274	1.331e-09	806834
BMI_PMID30239722	rs796529	0.0126	0.0019	A	C	0.2948	1.834e-11	806834
BMI_PMID30239722	rs2023952	0.0253	0.0034	A	G	0.0841	1.529e-13	806834
BMI_PMID30239722	rs2720309	0.011	0.0018	A	G	0.326	1.098e-09	806834
BMI_PMID30239722	rs7769022	-0.0138	0.002	T	C	0.6816	1.106e-11	806834
BMI_PMID30239722	rs11777085	0.0163	0.0019	C	G	0.4607	1.943e-17	806834
BMI_PMID30239722	rs2977322	-0.0118	0.0018	A	C	0.7029	1.431e-10	806834
BMI_PMID30239722	rs58919842	-0.0142	0.0019	A	G	0.6157	1.901e-13	806834
BMI_PMID30239722	rs4693327	0.0144	0.0021	C	G	0.7926	1.035e-11	806834
BMI_PMID30239722	rs11619246	-0.0127	0.002	T	C	0.3695	1.472e-10	806834
BMI_PMID30239722	rs2273176	0.0121	0.0019	T	C	0.2866	1.117e-10	806834
BMI_PMID30239722	rs6768052	-0.0134	0.0022	A	G	0.7535	1.189e-09	806834
BMI_PMID30239722	rs2414111	-0.0126	0.0017	T	C	0.5231	1.274e-13	806834
BMI_PMID30239722	rs10876418	-0.0129	0.0019	T	C	0.2173	1.863e-11	806834
BMI_PMID30239722	rs1492251	-0.0136	0.0019	T	C	0.7386	1.68e-12	806834
BMI_PMID30239722	rs77657999	0.0328	0.0036	T	C	0.9262	1.618e-19	806834
BMI_PMID30239722	rs12870875	0.0207	0.0025	T	C	0.8253	1.767e-16	806834
BMI_PMID30239722	rs7647342	-0.0112	0.0017	T	C	0.628	1.185e-10	806834
BMI_PMID30239722	rs11865499	-0.012	0.0018	A	G	0.7019	1.3e-11	806834
BMI_PMID30239722	rs10089665	-0.015	0.002	A	T	0.5826	1.767e-14	806834
BMI_PMID30239722	rs241466	-0.0189	0.002	A	T	0.68	1.026e-20	806834
BMI_PMID30239722	rs2273654	-0.0103	0.0017	T	C	0.5673	1.377e-09	806834
BMI_PMID30239722	rs323813	-0.0389	0.0065	T	C	0.978	1.98e-09	806834
BMI_PMID30239722	rs72982988	0.0509	0.0023	A	G	0.2342	1.14e-110	806834
BMI_PMID30239722	rs11711375	-0.0116	0.0017	A	G	0.587	1.473e-11	806834
BMI_PMID30239722	rs11127740	-0.0122	0.0018	A	C	0.6764	1.456e-11	806834
BMI_PMID30239722	rs72800600	0.0213	0.0033	T	G	0.0896	1.372e-10	806834
BMI_PMID30239722	rs9591180	0.0158	0.002	C	G	0.6363	1.411e-15	806834
BMI_PMID30239722	rs11100346	-0.0117	0.0019	T	C	0.4324	1.108e-09	806834
BMI_PMID30239722	rs13268217	-0.0124	0.0019	A	T	0.4043	1.625e-10	806834
BMI_PMID30239722	rs778098	0.0137	0.0017	A	T	0.396	1.894e-15	806834
BMI_PMID30239722	rs12290622	0.0119	0.0019	A	G	0.7117	1.387e-10	806834
BMI_PMID30239722	rs2736277	-0.0123	0.0019	A	G	0.5136	1.333e-10	806834
BMI_PMID30239722	rs13207671	0.0213	0.0025	A	G	0.85	1.183e-17	806834
BMI_PMID30239722	rs34913797	0.0159	0.0022	A	G	0.2357	1.02e-12	806834
BMI_PMID30239722	rs161121	-0.0115	0.0019	T	C	0.2217	1.345e-09	806834
BMI_PMID30239722	rs76940960	0.0224	0.0035	A	G	0.9188	1.411e-10	806834
BMI_PMID30239722	rs28408214	0.0136	0.0022	A	T	0.238	1.291e-09	806834
BMI_PMID30239722	rs13279136	0.0139	0.0021	C	G	0.6946	1.825e-11	806834
BMI_PMID30239722	rs2471674	0.0186	0.0031	A	G	0.0814	1.178e-09	806834
BMI_PMID30239722	rs17201143	-0.0112	0.0018	T	C	0.3054	1.096e-09	806834
BMI_PMID30239722	rs6594299	0.0203	0.0021	A	G	0.808	1.055e-21	806834
BMI_PMID30239722	rs7700278	0.0206	0.0034	T	C	0.0887	1.023e-09	806834
BMI_PMID30239722	rs56291634	-0.0141	0.0019	T	C	0.4264	1.652e-13	806834
BMI_PMID30239722	rs800537	0.0184	0.0019	T	C	0.737	1.706e-21	806834
BMI_PMID30239722	rs34595556	0.0172	0.0022	C	G	0.2402	1.155e-14	806834
BMI_PMID30239722	rs12441167	0.0122	0.0019	T	C	0.4914	1.55e-10	806834
BMI_PMID30239722	rs2237028	0.0105	0.0017	T	G	0.5585	1.055e-09	806834
BMI_PMID30239722	rs41269026	-0.0277	0.0046	A	C	0.0459	1.153e-09	806834
BMI_PMID30239722	rs36109616	0.0148	0.0023	A	G	0.2192	1.015e-10	806834
BMI_PMID30239722	rs16827352	0.0133	0.0022	T	C	0.2485	1.528e-09	806834
BMI_PMID30239722	rs12967784	-0.0133	0.0019	C	G	0.703	1.31e-12	806834
BMI_PMID30239722	rs17583459	0.0159	0.002	T	G	0.3605	1.002e-15	806834
BMI_PMID30239722	rs7138571	0.0166	0.002	C	G	0.7495	1.21e-16	806834
BMI_PMID30239722	rs7727601	0.0133	0.0017	T	C	0.4346	1.122e-14	806834
BMI_PMID30239722	rs2062427	-0.0122	0.002	T	G	0.3338	1.506e-09	806834
BMI_PMID30239722	rs12658581	0.0133	0.0017	A	T	0.4332	1.26e-14	806834
BMI_PMID30239722	rs6068276	-0.012	0.0017	A	C	0.46	1.59e-12	806834
BMI_PMID30239722	rs1957671	-0.0142	0.0018	A	T	0.307	1.272e-14	806834
BMI_PMID30239722	rs13063939	-0.0233	0.0021	T	C	0.7289	1.231e-27	806834
BMI_PMID30239722	rs56371910	0.0257	0.0033	T	C	0.09	1.313e-14	806834
BMI_PMID30239722	rs1485568	-0.0213	0.003	A	G	0.8859	1.209e-12	806834
BMI_PMID30239722	rs6021797	-0.0136	0.0019	T	C	0.52	1.369e-12	806834
BMI_PMID30239722	rs699917	-0.0121	0.0017	T	C	0.5694	1.142e-12	806834
BMI_PMID30239722	rs12409966	0.0181	0.0016	T	C	0.423	1.045e-28	806834
BMI_PMID30239722	rs6671421	0.0181	0.0028	A	G	0.0932	1.838e-10	806834
BMI_PMID30239722	rs7615886	-0.0156	0.0017	A	G	0.3988	1.932e-19	806834
BMI_PMID30239722	rs7126013	-0.0132	0.0017	A	C	0.3763	1.726e-15	806834
BMI_PMID30239722	rs10003567	0.011	0.0018	T	C	0.3223	1.038e-09	806834
BMI_PMID30239722	rs67849263	-0.0144	0.002	T	G	0.3922	1.657e-13	806834
BMI_PMID30239722	rs12454712	-0.0136	0.0018	T	C	0.6245	1.047e-14	806834
BMI_PMID30239722	rs10840066	-0.0157	0.0022	A	G	0.2386	1.975e-12	806834
BMI_PMID30239722	rs4775946	0.0131	0.0017	A	G	0.4769	1.391e-14	806834
BMI_PMID30239722	rs2549097	-0.0203	0.0022	T	C	0.2557	1.989e-20	806834
BMI_PMID30239722	rs2089913	0.0182	0.0019	T	C	0.4607	1.07e-21	806834
BMI_PMID30239722	rs2121504	0.012	0.002	A	G	0.3795	1.044e-09	806834
BMI_PMID30239722	rs41270807	-0.0173	0.0023	A	C	0.7945	1.795e-13	806834
BMI_PMID30239722	rs10045375	-0.0193	0.002	T	C	0.3536	1.263e-22	806834
BMI_PMID30239722	rs1584929	-0.014	0.0017	A	G	0.3841	1.006e-15	806834
BMI_PMID30239722	rs12657509	0.0132	0.0017	A	G	0.4335	1.829e-14	806834
BMI_PMID30239722	rs11668027	-0.0204	0.0027	A	G	0.1521	1.549e-14	806834
BMI_PMID30239722	rs8081606	0.0149	0.0024	T	C	0.1898	1.032e-09	806834
BMI_PMID30239722	rs10894496	-0.0106	0.0018	C	G	0.3785	1.454e-09	806834
BMI_PMID30239722	rs10145154	0.0252	0.0021	T	C	0.2321	1.306e-34	806834
BMI_PMID30239722	rs17730505	0.0145	0.0022	A	G	0.1639	1.057e-10	806834
BMI_PMID30239722	rs834855	-0.0132	0.0019	A	G	0.6024	1.174e-11	806834
BMI_PMID30239722	rs9813115	0.0157	0.0022	T	C	0.2368	1.909e-12	806834
BMI_PMID30239722	rs2960148	0.0205	0.0022	T	C	0.7515	1.385e-20	806834
BMI_PMID30239722	rs73116335	-0.0245	0.002	T	G	0.6378	1.807e-34	806834
BMI_PMID30239722	rs7531118	-0.0231	0.0016	T	C	0.4586	1.876e-45	806834
BMI_PMID30239722	rs346265	0.015	0.0022	T	G	0.1788	1.366e-11	806834
BMI_PMID30239722	rs2507904	0.0143	0.0017	T	C	0.5063	1.521e-16	806834
BMI_PMID30239722	rs16977396	0.0117	0.0017	A	G	0.5757	1.374e-11	806834
BMI_PMID30239722	rs1607723	0.0104	0.0017	T	C	0.4225	1.531e-09	806834
BMI_PMID30239722	rs2642875	0.013	0.0019	A	G	0.5728	1.443e-11	806834
BMI_PMID30239722	rs11205674	-0.0143	0.0019	A	G	0.6152	1.358e-13	806834
BMI_PMID30239722	rs8081406	-0.0124	0.0019	T	C	0.4411	1.242e-10	806834
BMI_PMID30239722	rs733559	-0.0157	0.0018	T	C	0.3144	1.062e-17	806834
BMI_PMID30239722	rs7875775	-0.0141	0.0019	A	G	0.5112	1.068e-13	806834
BMI_PMID30239722	rs78443565	-0.0143	0.0024	A	T	0.2049	1.248e-09	806834
BMI_PMID30239722	rs6736025	-0.0167	0.0017	T	G	0.4321	1.599e-22	806834
BMI_PMID30239722	rs10912716	0.0186	0.0027	T	C	0.1286	1.168e-11	806834
BMI_PMID30239722	rs10757740	0.0166	0.0016	A	G	0.4498	1.978e-24	806834
BMI_PMID30239722	rs66610605	0.0192	0.0032	T	C	0.1027	1.256e-09	806834
BMI_PMID30239722	rs12467472	-0.0142	0.0019	T	C	0.2857	1.571e-14	806834
BMI_PMID30239722	rs2402284	0.0141	0.0018	C	G	0.6884	1.82e-14	806834
BMI_PMID30239722	rs775734	-0.0118	0.0019	T	C	0.5978	1.471e-09	806834
BMI_PMID30239722	rs10810520	-0.0159	0.0017	T	G	0.4342	1.154e-20	806834
BMI_PMID30239722	rs4672252	-0.0178	0.0019	T	G	0.7282	1.205e-20	806834
BMI_PMID30239722	rs73427175	-0.0255	0.0031	T	G	0.1071	1.492e-16	806834
BMI_PMID30239722	rs6585201	-0.0131	0.0017	A	G	0.4466	1.088e-14	806834
BMI_PMID30239722	rs8036821	0.0123	0.0019	A	G	0.4911	1.178e-10	806834
BMI_PMID30239722	rs10846792	-0.0201	0.0022	T	C	0.2425	1.87e-19	806834
BMI_PMID30239722	rs7614572	0.0112	0.0018	T	C	0.3719	1.749e-10	806834
BMI_PMID30239722	rs7752678	0.0142	0.0018	T	C	0.6549	1.997e-15	806834
BMI_PMID30239722	rs1039032	-0.0114	0.0017	T	C	0.5371	1.911e-11	806834
BMI_PMID30239722	rs2194338	-0.0128	0.0021	A	G	0.7188	1.854e-09	806834
BMI_PMID30239722	rs2270623	-0.0131	0.0017	T	C	0.5216	1.969e-14	806834
BMI_PMID30239722	rs1242765	-0.0166	0.0023	A	G	0.2326	1.941e-13	806834
BMI_PMID30239722	rs17458574	0.0143	0.0019	T	G	0.3845	1.674e-13	806834
BMI_PMID30239722	rs12977951	0.0116	0.0019	T	C	0.5418	1.122e-09	806834
BMI_PMID30239722	rs12543819	-0.0188	0.0018	A	T	0.3572	1.824e-26	806834
BMI_PMID30239722	rs12444921	-0.0149	0.0025	T	G	0.8701	1.859e-09	806834
BMI_PMID30239722	rs10460478	-0.0122	0.0019	A	G	0.4991	1.05e-10	806834
BMI_PMID30239722	rs11079852	-0.0195	0.002	A	G	0.3549	1.559e-22	806834
BMI_PMID30239722	rs7711576	-0.0151	0.0021	A	T	0.2019	1.085e-12	806834
BMI_PMID30239722	rs9925944	0.0109	0.0016	A	G	0.4939	1.737e-11	806834
BMI_PMID30239722	rs11041999	-0.0147	0.0019	T	C	0.4841	1.236e-14	806834
BMI_PMID30239722	rs1955543	-0.0114	0.0019	A	C	0.2814	1.253e-09	806834
BMI_PMID30239722	rs12927014	0.0167	0.0028	A	G	0.107	1.9e-09	806834
BMI_PMID30239722	rs6429581	-0.0125	0.0021	A	G	0.298	1.84e-09	806834
BMI_PMID30239722	rs7647451	-0.0124	0.0021	C	G	0.3101	1.637e-09	806834
BMI_PMID30239722	rs7604277	0.0156	0.0018	T	C	0.6512	1.845e-18	806834
BMI_PMID30239722	rs72633991	-0.0186	0.0023	T	C	0.236	1.511e-16	806834
BMI_PMID30239722	rs78940908	-0.0117	0.0019	C	G	0.5771	1.208e-09	806834
BMI_PMID30239722	rs6760072	0.0154	0.0021	A	G	0.7979	1.869e-13	806834
BMI_PMID30239722	rs6499237	0.0122	0.0019	T	G	0.2773	1.38e-10	806834
BMI_PMID30239722	rs114786890	-0.0378	0.0063	C	G	0.0234	1.79e-09	806834
BMI_PMID30239722	rs611842	-0.0133	0.0021	C	G	0.3087	1.343e-10	806834
BMI_PMID30239722	rs399408	-0.0175	0.0019	A	G	0.4175	1.983e-19	806834
BMI_PMID30239722	rs55688682	-0.0219	0.0028	T	G	0.8714	1.27e-14	806834
BMI_PMID30239722	rs58828944	0.0142	0.0019	T	C	0.3841	1.824e-13	806834
BMI_PMID30239722	rs9875381	-0.0136	0.0017	A	G	0.4067	1.805e-15	806834
BMI_PMID30239722	rs7693	-0.0145	0.0018	T	C	0.3655	1.752e-16	806834
BMI_PMID30239722	rs12447930	0.0132	0.0019	A	G	0.3844	1.163e-11	806834
BMI_PMID30239722	rs760829	-0.0117	0.0019	A	G	0.7378	1.048e-09	806834
BMI_PMID30239722	rs66880209	0.0192	0.0026	A	G	0.1605	1.044e-13	806834
BMI_PMID30239722	rs4856649	-0.0116	0.0019	A	G	0.4316	1.151e-09	806834
BMI_PMID30239722	rs11070487	0.0104	0.0017	A	G	0.4234	1.692e-09	806834
BMI_PMID30239722	rs55937320	-0.0264	0.0025	T	C	0.1813	1.515e-26	806834
BMI_PMID30239722	rs57907925	-0.0224	0.0028	A	G	0.1321	1.313e-15	806834
BMI_PMID30239722	rs10097226	0.0128	0.002	A	T	0.2648	1.94e-10	806834
BMI_PMID30239722	rs11859776	0.0184	0.0024	T	C	0.8081	1.536e-14	806834
BMI_PMID30239722	rs6710978	-0.0115	0.0018	A	T	0.3425	1.21e-10	806834
BMI_PMID30239722	rs1125683	-0.0115	0.0019	A	G	0.5482	1.901e-09	806834
BMI_PMID30239722	rs60802358	-0.0135	0.002	T	C	0.343	1.888e-11	806834
BMI_PMID30239722	rs4678445	0.0124	0.002	A	C	0.6881	1.605e-09	806834
BMI_PMID30239722	rs9439920	-0.0181	0.0028	C	G	0.9069	1.856e-10	806834
BMI_PMID30239722	rs6668584	-0.0194	0.0032	T	C	0.9036	1.565e-09	806834
BMI_PMID30239722	rs3103177	0.013	0.0021	A	G	0.1895	1.691e-09	806834
BMI_PMID30239722	rs111227227	0.0614	0.0059	C	G	0.9723	1.538e-25	806834
BMI_PMID30239722	rs7933636	0.0113	0.0018	A	G	0.3764	1.742e-10	806834
BMI_PMID30239722	rs62468564	-0.0176	0.0029	A	G	0.8805	1.927e-09	806834
BMI_PMID30239722	rs3132690	0.0132	0.0022	T	C	0.2517	1.769e-09	806834
BMI_PMID30239722	rs6562252	-0.012	0.002	T	G	0.6205	1.023e-09	806834
BMI_PMID30239722	rs2035191	0.0129	0.0021	T	C	0.8149	1.368e-09	806834
BMI_PMID30239722	rs1626280	0.0129	0.0019	A	T	0.7266	1.171e-11	806834
BMI_PMID30239722	rs4841074	0.0152	0.002	A	G	0.3861	1.64e-14	806834
BMI_PMID30239722	rs7842361	0.0153	0.0025	T	C	0.1263	1.035e-09	806834
BMI_PMID30239722	rs55964717	0.0131	0.0019	A	G	0.3951	1.773e-11	806834
BMI_PMID30239722	rs11196208	0.013	0.0016	T	C	0.5452	1.246e-15	806834
BMI_PMID30239722	rs80037828	0.0253	0.0034	A	G	0.0841	1.525e-13	806834
BMI_PMID30239722	rs4847266	-0.0182	0.0028	A	G	0.9078	1.576e-10	806834
BMI_PMID30239722	rs17619973	0.0224	0.0032	A	G	0.9349	1.287e-12	806834
BMI_PMID30239722	rs1854288	0.0218	0.0017	A	G	0.3421	1.126e-36	806834
BMI_PMID30239722	rs733344	-0.0232	0.0021	T	G	0.7288	1.525e-27	806834
BMI_PMID30239722	rs76933210	0.0144	0.0022	A	G	0.76	1.049e-10	806834
BMI_PMID30239722	rs7190686	-0.016	0.0023	T	C	0.2238	1.852e-12	806834
BMI_PMID30239722	rs2920933	-0.0208	0.0019	A	G	0.2781	1.436e-27	806834
BMI_PMID30239722	rs6678412	0.0146	0.0024	T	G	0.8084	1.846e-09	806834
BMI_PMID30239722	rs395761	0.0181	0.0019	A	G	0.4941	1.838e-22	806834
BMI_PMID30239722	rs12879159	0.0159	0.0017	A	G	0.4631	1.301e-20	806834
BMI_PMID30239722	rs73245837	-0.0125	0.002	A	G	0.6169	1.476e-10	806834
BMI_PMID30239722	rs6540573	-0.0123	0.0017	A	G	0.3958	1.074e-12	806834
BMI_PMID30239722	rs7196726	0.0127	0.0017	A	G	0.3896	1.518e-13	806834
BMI_PMID30239722	rs4422151	0.0156	0.0024	A	T	0.8056	1.077e-10	806834
BMI_PMID30239722	rs1156031	0.0114	0.0019	A	G	0.3032	1.067e-09	806834
BMI_PMID30239722	rs2540325	-0.0148	0.0024	T	C	0.8586	1.028e-09	806834
BMI_PMID30239722	rs6756976	0.0114	0.0017	A	T	0.487	1.228e-11	806834
BMI_PMID30239722	rs6756641	0.0153	0.0024	T	G	0.8019	1.554e-10	806834
BMI_PMID30239722	rs3888190	0.0284	0.0016	A	C	0.3813	1.565e-66	806834
BMI_PMID30239722	rs80122249	-0.0304	0.0034	A	G	0.9173	1.085e-18	806834
BMI_PMID30239722	rs77032596	0.0155	0.0024	T	G	0.8132	1.963e-10	806834
BMI_PMID30239722	rs13294369	-0.0147	0.002	C	G	0.3674	1.002e-13	806834
BMI_PMID30239722	rs77193167	-0.0303	0.0045	A	C	0.9529	1.615e-11	806834
BMI_PMID30239722	rs2296329	0.013	0.0022	A	G	0.8089	1.689e-09	806834
BMI_PMID30239722	rs332040	0.0138	0.0017	A	G	0.4721	1.087e-15	806834
BMI_PMID30239722	rs4704188	0.0173	0.0017	A	T	0.6296	1.37e-23	806834
BMI_PMID30239722	rs10510025	0.0143	0.002	T	C	0.2469	1.302e-12	806834
BMI_PMID30239722	rs61952922	-0.0123	0.0019	A	G	0.5216	1.104e-10	806834
BMI_PMID30239722	rs12135823	0.0127	0.0021	A	G	0.2926	1.028e-09	806834
BMI_PMID30239722	rs1072655	-0.0125	0.0019	A	C	0.6053	1.131e-10	806834
BMI_PMID30239722	rs34290054	-0.0156	0.002	C	G	0.6774	1.88e-14	806834
BMI_PMID30239722	rs7957117	0.0334	0.0044	T	G	0.9564	1.89e-14	806834
BMI_PMID30239722	rs6471935	0.0137	0.0023	T	C	0.1594	1.932e-09	806834
BMI_PMID30239722	rs79460572	0.0183	0.0028	T	C	0.8701	1.054e-10	806834
BMI_PMID30239722	rs17131755	-0.0125	0.0021	A	G	0.3005	1.332e-09	806834
BMI_PMID30239722	rs2693546	0.0111	0.0017	T	C	0.3728	1.683e-10	806834
BMI_PMID30239722	rs61334297	-0.0222	0.0031	A	T	0.1019	1.471e-12	806834
BMI_PMID30239722	rs79491239	0.0146	0.0024	T	C	0.1887	1.636e-09	806834
BMI_PMID30239722	rs35092596	-0.0125	0.002	T	G	0.6814	1.118e-09	806834
BMI_PMID30239722	rs8108799	-0.0182	0.003	A	G	0.1164	1.185e-09	806834
BMI_PMID30239722	rs3895907	0.0194	0.0016	A	G	0.4431	1.019e-32	806834
BMI_PMID30239722	rs2238425	-0.0115	0.0017	A	C	0.5143	1.269e-11	806834
BMI_PMID30239722	rs9898441	-0.0119	0.002	A	C	0.7523	1.563e-09	806834
BMI_PMID30239722	rs10920661	-0.0114	0.0019	A	G	0.4763	1.924e-09	806834
BMI_PMID30239722	rs12147960	0.0123	0.0019	C	G	0.5678	1.464e-10	806834
BMI_PMID30239722	rs73763098	0.0239	0.0034	A	G	0.9132	1.644e-12	806834
BMI_PMID30239722	rs7451468	0.0138	0.0022	C	G	0.2533	1.722e-10	806834
BMI_PMID30239722	rs1563602	0.0207	0.0024	T	C	0.8653	1.463e-17	806834
BMI_PMID30239722	rs6038571	-0.0163	0.0017	A	C	0.4849	1.189e-21	806834
BMI_PMID30239722	rs1984978	-0.0158	0.0025	A	G	0.8248	1.821e-10	806834
BMI_PMID30239722	rs6419871	-0.0169	0.0025	A	C	0.1448	1.843e-11	806834
BMI_PMID30239722	rs7953704	0.012	0.0016	A	G	0.4576	1.285e-13	806834
BMI_PMID30239722	rs2867123	0.0573	0.0021	C	G	0.8419	1.19e-159	806834
BMI_PMID30239722	rs35890282	0.0131	0.0022	C	G	0.7446	1.861e-09	806834
BMI_PMID30239722	rs3008686	-0.0152	0.0017	C	G	0.5678	1.194e-18	806834
BMI_PMID30239722	rs12154189	-0.0199	0.0023	T	G	0.2107	1.456e-17	806834
BMI_PMID30239722	rs827151	0.0124	0.0019	A	G	0.4337	1.027e-10	806834
BMI_PMID30239722	rs9371670	-0.0132	0.0018	C	G	0.6416	1.437e-13	806834
BMI_PMID30239722	rs9291549	-0.0102	0.0017	T	G	0.5295	1.869e-09	806834
BMI_PMID30239722	rs1036836	-0.015	0.0022	T	C	0.8211	1.178e-11	806834
BMI_PMID30239722	rs146562946	-0.0476	0.0074	T	C	0.9832	1.683e-10	806834
BMI_PMID30239722	rs2053394	-0.0146	0.0023	T	C	0.1656	1.092e-10	806834
BMI_PMID30239722	rs16850370	-0.0149	0.0022	A	G	0.2451	1.205e-11	806834
BMI_PMID30239722	rs7940387	0.0121	0.002	T	C	0.3392	1.592e-09	806834
BMI_PMID30239722	rs1286110	0.0123	0.0019	A	T	0.7376	1.095e-10	806834
BMI_PMID30239722	rs767784	-0.0103	0.0017	T	C	0.5014	1.459e-09	806834
BMI_PMID30239722	rs6929165	-0.0133	0.0021	T	G	0.7027	1.798e-10	806834
BMI_PMID30239722	rs13262228	0.0106	0.0017	A	T	0.595	1.414e-09	806834
BMI_PMID30239722	rs977540	0.0134	0.0019	A	G	0.7757	1.933e-12	806834
BMI_PMID30239722	rs76653871	0.0241	0.004	T	C	0.939	1.963e-09	806834
BMI_PMID30239722	rs12939237	0.015	0.0023	A	G	0.1523	1.456e-10	806834
BMI_PMID30239722	rs10814520	-0.011	0.0016	A	G	0.5475	1.648e-11	806834
BMI_PMID30239722	rs10202202	0.0121	0.0019	A	C	0.5117	1.442e-10	806834
BMI_PMID30239722	rs349350	-0.0118	0.0018	A	G	0.6879	1.297e-10	806834
BMI_PMID30239722	rs11127887	0.0134	0.0022	A	G	0.24	1.578e-09	806834
BMI_PMID30239722	rs6554196	0.0112	0.0017	C	G	0.6238	1.217e-10	806834
BMI_PMID30239722	rs74532662	0.0238	0.0037	T	G	0.0753	1.456e-10	806834
BMI_PMID30239722	rs9828595	-0.0192	0.0023	T	G	0.7838	1.325e-16	806834
BMI_PMID30239722	rs115971514	0.024	0.004	C	G	0.0616	1.497e-09	806834
BMI_PMID30239722	rs57988840	-0.0255	0.0031	A	T	0.1069	1.677e-16	806834
BMI_PMID30239722	rs58915725	0.0257	0.004	A	G	0.9403	1.555e-10	806834
BMI_PMID30239722	rs1453055	0.0157	0.002	A	G	0.2608	1.337e-14	806834
BMI_PMID30239722	rs13206549	0.0214	0.0026	T	G	0.8654	1.443e-16	806834
BMI_PMID30239722	rs2203712	0.0209	0.0017	T	C	0.5579	1.514e-35	806834
BMI_PMID30239722	rs10828247	-0.0193	0.0018	A	G	0.6629	1.175e-26	806834
BMI_PMID30239722	rs17555372	-0.012	0.002	A	G	0.7572	1.922e-09	806834
BMI_PMID30239722	rs74934277	-0.037	0.0055	A	G	0.0336	1.756e-11	806834
BMI_PMID30239722	rs62488709	0.015	0.0022	C	G	0.2427	1.522e-11	806834
BMI_PMID30239722	rs10504603	-0.0187	0.0018	C	G	0.3617	1.903e-26	806834
BMI_PMID30239722	rs3213943	-0.0151	0.0024	A	C	0.1337	1.273e-10	806834
BMI_PMID30239722	rs4784326	-0.0152	0.0021	T	C	0.313	1.642e-13	806834
BMI_PMID30239722	rs13245051	0.015	0.0017	A	G	0.4557	1.121e-18	806834
BMI_PMID30239722	rs1378772	-0.0129	0.0017	A	T	0.5371	1.997e-14	806834
BMI_PMID30239722	rs7225637	-0.0104	0.0017	A	G	0.545	1.139e-09	806834
BMI_PMID30239722	rs11712243	-0.0118	0.0018	T	G	0.6798	1.072e-10	806834
BMI_PMID30239722	rs889399	0.0199	0.0017	C	G	0.5876	1.525e-30	806834
BMI_PMID30239722	rs1608988	0.0136	0.0023	A	G	0.7782	1.862e-09	806834
BMI_PMID30239722	rs6485786	-0.021	0.0016	C	G	0.4464	1.983e-38	806834
BMI_PMID30239722	rs12045428	0.0162	0.0024	A	C	0.1913	1.75e-11	806834
BMI_PMID30239722	rs6736311	0.0121	0.0019	C	G	0.5117	1.512e-10	806834
BMI_PMID30239722	rs62252495	-0.0143	0.0019	A	G	0.6158	1.337e-13	806834
BMI_PMID30239722	rs4857146	0.0153	0.0019	A	G	0.5733	1.942e-15	806834
BMI_PMID30239722	rs57185954	0.0147	0.0022	T	C	0.7413	1.542e-11	806834
BMI_PMID30239722	rs3752768	0.0162	0.0019	A	T	0.5138	1.659e-17	806834
BMI_PMID30239722	rs1378892	0.0136	0.002	T	C	0.2384	1.272e-11	806834
BMI_PMID30239722	rs2609166	-0.0115	0.0018	A	T	0.3223	1.783e-10	806834
BMI_PMID30239722	rs6879894	-0.0175	0.0018	A	C	0.3705	1.491e-23	806834
BMI_PMID30239722	rs10846852	0.0126	0.0019	T	C	0.626	1.066e-10	806834
BMI_PMID30239722	rs57671246	0.0143	0.0019	C	G	0.3842	1.326e-13	806834
BMI_PMID30239722	rs6485763	-0.0205	0.0016	T	C	0.442	1.436e-36	806834
BMI_PMID30239722	rs9737400	0.0146	0.0019	C	G	0.5155	1.967e-14	806834
BMI_PMID30239722	rs17536714	-0.0133	0.002	A	G	0.2642	1.06e-11	806834
BMI_PMID30239722	rs6924898	-0.0265	0.0018	C	G	0.6656	1.281e-49	806834
BMI_PMID30239722	rs13044194	0.0204	0.0019	A	G	0.7091	1.825e-27	806834
BMI_PMID30239722	rs1421970	0.0218	0.0024	A	C	0.8572	1.008e-19	806834
BMI_PMID30239722	rs4292230	-0.0192	0.0019	C	G	0.5641	1.042e-23	806834
BMI_PMID30239722	rs6922607	-0.013	0.0022	A	G	0.808	1.851e-09	806834
BMI_PMID30239722	rs9838022	0.0124	0.002	T	C	0.6895	1.587e-09	806834
BMI_PMID30239722	rs1989946	0.011	0.0017	A	T	0.3823	1.852e-10	806834
BMI_PMID30239722	rs11250186	-0.0111	0.0017	A	G	0.4508	1.512e-10	806834
BMI_PMID30239722	rs1854287	-0.0158	0.0019	T	G	0.5557	1.449e-16	806834
BMI_PMID30239722	rs12908814	-0.0101	0.0017	C	G	0.3746	1.021e-09	806834
BMI_PMID30239722	rs2926610	-0.0112	0.0018	A	T	0.3159	1.173e-09	806834
BMI_PMID30239722	rs7934481	-0.0199	0.0021	T	C	0.2929	1.335e-21	806834
BMI_PMID30239722	rs4911145	-0.0117	0.0017	A	G	0.4002	1.103e-11	806834
BMI_PMID30239722	rs6789178	0.0122	0.002	T	G	0.3405	1.082e-09	806834
BMI_PMID30239722	rs16871902	0.0115	0.0017	A	G	0.4838	1.689e-11	806834
BMI_PMID30239722	rs59726600	0.0129	0.0019	A	C	0.4952	1.116e-11	806834
BMI_PMID30239722	rs10756793	-0.0173	0.0022	A	G	0.7377	1.575e-15	806834
BMI_PMID30239722	rs56365214	0.017	0.0026	A	C	0.1514	1.296e-10	806834
BMI_PMID30239722	rs1789164	-0.0141	0.0018	C	G	0.3309	1.071e-14	806834
BMI_PMID30239722	rs73082331	-0.0198	0.0029	A	G	0.1174	1.88e-11	806834
BMI_PMID30239722	rs6760328	-0.0197	0.0018	T	C	0.7055	1.273e-26	806834
BMI_PMID30239722	rs7903146	-0.0178	0.0018	T	C	0.2787	1.665e-23	806834
BMI_PMID30239722	rs2572433	0.0108	0.0018	A	G	0.6365	1.339e-09	806834
BMI_PMID30239722	rs6457816	-0.0192	0.0031	T	C	0.922	1.038e-09	806834
BMI_PMID30239722	rs12197415	-0.0195	0.0029	A	T	0.0867	1.135e-11	806834
BMI_PMID30239722	rs6574478	-0.0124	0.0018	C	G	0.3842	1.55e-12	806834
BMI_PMID30239722	rs62174721	0.0135	0.0022	A	G	0.7636	1.574e-09	806834
BMI_PMID30239722	rs7670651	0.012	0.002	A	T	0.3726	1.155e-09	806834
BMI_PMID30239722	rs815349	-0.0129	0.0017	T	C	0.627	1.16e-13	806834
BMI_PMID30239722	rs2019102	-0.0154	0.0019	A	G	0.703	1.302e-16	806834
BMI_PMID30239722	rs17379721	0.0126	0.0017	T	C	0.438	1.132e-13	806834
BMI_PMID30239722	rs6772756	0.0111	0.0018	A	G	0.6716	1.189e-09	806834
BMI_PMID30239722	rs6814348	-0.0162	0.0025	A	C	0.1737	1.015e-10	806834
BMI_PMID30239722	rs7542410	0.0121	0.0019	T	C	0.4958	1.559e-10	806834
BMI_PMID30239722	rs2197990	0.0135	0.0019	T	C	0.2802	1.381e-12	806834
BMI_PMID30239722	rs7849380	-0.0154	0.0017	T	G	0.5518	1.133e-19	806834
BMI_PMID30239722	rs168637	0.0191	0.0027	T	G	0.1478	1.273e-12	806834
BMI_PMID30239722	rs77580473	-0.033	0.0055	A	G	0.0309	1.77e-09	806834
BMI_PMID30239722	rs16825921	-0.0174	0.0023	A	T	0.7954	1.386e-13	806834
BMI_PMID30239722	rs10093561	0.0149	0.0023	A	G	0.1642	1.228e-10	806834
BMI_PMID30239722	rs9387968	-0.0195	0.0026	C	G	0.8783	1.09e-13	806834
BMI_PMID30239722	rs8022305	0.0133	0.002	T	C	0.375	1.371e-11	806834
BMI_PMID30239722	rs289230	0.0188	0.002	A	G	0.786	1.074e-20	806834
BMI_PMID30239722	rs4593498	0.0162	0.002	C	G	0.3886	1.587e-16	806834
BMI_PMID30239722	rs12419462	0.0265	0.0023	A	G	0.2285	1.529e-31	806834
BMI_PMID30239722	rs2360872	-0.0139	0.002	T	C	0.303	1.176e-11	806834
BMI_PMID30239722	rs1993299	-0.0114	0.0018	T	C	0.3552	1.745e-10	806834
BMI_PMID30239722	rs34772064	0.0152	0.0019	T	G	0.4444	1.956e-15	806834
BMI_PMID30239722	rs2048741	-0.0103	0.0017	A	G	0.4376	1.507e-09	806834
BMI_PMID30239722	rs1910740	-0.0112	0.0019	T	C	0.6947	1.286e-09	806834
BMI_PMID30239722	rs62252519	-0.0143	0.0019	A	T	0.6157	1.688e-13	806834
BMI_PMID30239722	rs12352080	-0.0123	0.0019	C	G	0.5347	1.263e-10	806834
BMI_PMID30239722	rs2044148	-0.0212	0.002	A	G	0.1997	1.121e-25	806834
BMI_PMID30239722	rs34257474	0.0143	0.002	A	G	0.3361	1.065e-12	806834
BMI_PMID30239722	rs12904583	0.0137	0.0022	T	C	0.237	1.044e-09	806834
BMI_PMID30239722	rs1837452	-0.0125	0.0017	A	G	0.5567	1.573e-13	806834
BMI_PMID30239722	rs61944699	0.0145	0.0024	A	G	0.2028	1.539e-09	806834
BMI_PMID30239722	rs9818536	0.0159	0.0022	T	C	0.2365	1.063e-12	806834
BMI_PMID30239722	rs4535219	0.0158	0.0017	T	C	0.5957	1.321e-20	806834
BMI_PMID30239722	rs653452	-0.0122	0.002	T	C	0.661	1.327e-09	806834
BMI_PMID30239722	rs12468176	-0.0108	0.0018	C	G	0.3678	1.085e-09	806834
BMI_PMID30239722	rs2004125	-0.0148	0.0017	T	C	0.3954	1.583e-17	806834
BMI_PMID30239722	rs6472962	-0.0118	0.002	A	T	0.3866	1.498e-09	806834
BMI_PMID30239722	rs4868052	0.0129	0.0018	A	G	0.6907	1.023e-12	806834
BMI_PMID30239722	rs17562424	-0.0112	0.0017	A	G	0.6109	1.445e-10	806834
BMI_PMID30239722	rs4780885	-0.0152	0.0019	C	G	0.4832	1.039e-15	806834
BMI_PMID30239722	rs7215486	-0.0179	0.0019	T	C	0.4352	1.655e-20	806834
BMI_PMID30239722	rs286753	-0.0186	0.002	A	T	0.2175	1.801e-20	806834
BMI_PMID30239722	rs827122	-0.012	0.0017	C	G	0.5693	1.482e-12	806834
BMI_PMID30239722	rs72702772	0.0185	0.0024	A	G	0.1956	1.465e-14	806834
BMI_PMID30239722	rs10786387	0.0164	0.0018	C	G	0.6878	1.953e-19	806834
BMI_PMID30239722	rs67693285	-0.0166	0.0019	T	G	0.5097	1.715e-18	806834
BMI_PMID30239722	rs6765959	0.0149	0.0022	A	G	0.1585	1.074e-11	806834
BMI_PMID30239722	rs57791062	-0.0154	0.0024	T	C	0.1984	1.478e-10	806834
BMI_PMID30239722	rs6812914	0.0103	0.0017	A	G	0.4459	1.502e-09	806834
BMI_PMID30239722	rs7840344	0.0153	0.0017	T	G	0.3763	1.77e-19	806834
BMI_PMID30239722	rs74842921	0.0263	0.0043	A	C	0.9485	1.035e-09	806834
BMI_PMID30239722	rs10736123	-0.0174	0.002	A	G	0.3161	1.467e-17	806834
BMI_PMID30239722	rs8191678	-0.0121	0.002	A	G	0.3626	1.106e-09	806834
BMI_PMID30239722	rs12088070	0.0118	0.0018	T	C	0.293	1.444e-10	806834
BMI_PMID30239722	rs979724	-0.0119	0.0018	A	G	0.3181	1.046e-10	806834
BMI_PMID30239722	rs13226538	-0.0109	0.0018	C	G	0.6835	1.926e-09	806834
BMI_PMID30239722	rs34350	0.0215	0.0018	C	G	0.7174	1.967e-33	806834
BMI_PMID30239722	rs2030333	-0.012	0.0019	T	C	0.7247	1.94e-10	806834
BMI_PMID30239722	rs2388542	-0.0127	0.002	T	G	0.3694	1.446e-10	806834
BMI_PMID30239722	rs13081352	-0.0221	0.003	A	C	0.115	1.11e-13	806834
BMI_PMID30239722	rs7834016	0.0137	0.0023	A	G	0.768	1.546e-09	806834
BMI_PMID30239722	rs13274888	0.0172	0.0027	C	G	0.1194	1.183e-10	806834
BMI_PMID30239722	rs3808478	0.016	0.0018	T	C	0.6379	1.592e-19	806834
BMI_PMID30239722	rs900144	0.0148	0.0017	T	C	0.5784	1.526e-18	806834
BMI_PMID30239722	rs1988353	-0.0139	0.002	A	G	0.2086	1.098e-11	806834
BMI_PMID30239722	rs12536043	0.012	0.0018	A	T	0.3761	1.073e-11	806834
BMI_PMID30239722	rs2239551	0.0113	0.0017	A	G	0.3488	1.027e-11	806834
BMI_PMID30239722	rs2917916	0.0252	0.0019	A	C	0.5642	1.075e-39	806834
BMI_PMID30239722	rs4769559	-0.0158	0.0021	T	C	0.2758	1.503e-13	806834
BMI_PMID30239722	rs2609193	0.0136	0.0019	A	G	0.7152	1.859e-13	806834
BMI_PMID30239722	rs4858881	0.0116	0.0018	C	G	0.3377	1.389e-10	806834
BMI_PMID30239722	rs2150237	0.0105	0.0017	A	G	0.4098	1.047e-09	806834
BMI_PMID30239722	rs62515044	-0.0172	0.0019	T	G	0.5215	1.464e-19	806834
BMI_PMID30239722	rs114023771	0.0405	0.0067	A	G	0.977	1.604e-09	806834
BMI_PMID30239722	rs193344	-0.0222	0.0021	T	C	0.2818	1.24e-25	806834
BMI_PMID30239722	rs9581972	0.0151	0.0025	T	C	0.1772	1.95e-09	806834
BMI_PMID30239722	rs1880981	0.0128	0.0019	T	C	0.7147	1.104e-11	806834
BMI_PMID30239722	rs1327023	-0.013	0.0018	A	G	0.6819	1.786e-12	806834
BMI_PMID30239722	rs1872239	0.0151	0.002	A	G	0.1992	1.32e-13	806834
BMI_PMID30239722	rs742900	-0.0111	0.0017	C	G	0.6142	1.773e-10	806834
BMI_PMID30239722	rs10121527	0.0123	0.0017	T	C	0.4208	1.136e-12	806834
BMI_PMID30239722	rs9860774	-0.0122	0.0018	A	G	0.332	1.827e-11	806834
BMI_PMID30239722	rs4927970	0.015	0.0025	C	G	0.8619	1.451e-09	806834
BMI_PMID30239722	rs28592914	-0.0119	0.002	T	C	0.6059	1.104e-09	806834
BMI_PMID30239722	rs11205635	0.0183	0.002	A	C	0.3207	1.289e-19	806834
BMI_PMID30239722	rs1319063	0.0134	0.0017	A	T	0.6284	1.482e-15	806834
BMI_PMID30239722	rs897529	0.0102	0.0017	T	C	0.5271	1.372e-09	806834
BMI_PMID30239722	rs1449627	0.0105	0.0017	T	G	0.6916	1.105e-09	806834
BMI_PMID30239722	rs1044822	-0.0169	0.0024	T	C	0.1506	1.223e-12	806834
BMI_PMID30239722	rs35521277	-0.0206	0.0023	T	C	0.7885	1.52e-18	806834
BMI_PMID30239722	rs10878946	-0.0135	0.0019	T	C	0.7313	1.415e-12	806834
BMI_PMID30239722	rs10874731	-0.0181	0.0028	A	G	0.906	1.802e-10	806834
BMI_PMID30239722	rs9310070	0.0166	0.0026	T	G	0.8416	1.45e-10	806834
BMI_PMID30239722	rs2060459	0.0102	0.0017	T	C	0.4749	1.939e-09	806834
BMI_PMID30239722	rs3770224	0.0147	0.0021	T	C	0.8006	1.509e-12	806834
BMI_PMID30239722	rs2182067	-0.0126	0.0017	A	T	0.5595	1.945e-13	806834
BMI_PMID30239722	rs2125223	-0.0145	0.0023	T	G	0.1804	1.714e-10	806834
BMI_PMID30239722	rs3824756	-0.0225	0.0028	T	C	0.8971	1.835e-15	806834
BMI_PMID30239722	rs12613336	-0.0141	0.002	T	C	0.7977	1.546e-12	806834
BMI_PMID30239722	rs12441057	0.0137	0.002	A	G	0.2417	1.161e-11	806834
BMI_PMID30239722	rs8049778	-0.0191	0.0019	T	C	0.5027	1.02e-23	806834
BMI_PMID30239722	rs73054867	0.0155	0.0024	C	G	0.8084	1.304e-10	806834
BMI_PMID30239722	rs10835195	0.0272	0.002	A	C	0.7574	1.975e-42	806834
BMI_PMID30239722	rs9845862	-0.015	0.002	T	C	0.8011	1.955e-13	806834
BMI_PMID30239722	rs4506565	0.017	0.0017	A	T	0.6992	1.873e-22	806834
BMI_PMID30239722	rs34986631	-0.0146	0.0024	A	G	0.1916	1.643e-09	806834
BMI_PMID30239722	rs10832011	0.0126	0.0021	A	G	0.702	1.339e-09	806834
BMI_PMID30239722	rs78387461	0.0359	0.0056	T	C	0.9699	1.026e-10	806834
BMI_PMID30239722	rs10736388	0.0182	0.0018	A	G	0.3181	1.138e-23	806834
BMI_PMID30239722	rs2817425	-0.0229	0.0025	A	T	0.145	1.256e-20	806834
BMI_PMID30239722	rs4233973	-0.0145	0.002	A	G	0.2403	1.948e-13	806834
BMI_PMID30239722	rs1635852	-0.0104	0.0016	T	C	0.5096	1.51e-10	806834
BMI_PMID30239722	rs9876509	-0.0157	0.0022	A	G	0.1768	1.658e-12	806834
BMI_PMID30239722	rs1343431	0.0178	0.0018	A	C	0.3571	1.587e-23	806834
BMI_PMID30239722	rs7512395	-0.0125	0.0019	A	G	0.31	1.583e-11	806834
BMI_PMID30239722	rs11030012	0.0237	0.002	A	C	0.7945	1.861e-32	806834
BMI_PMID30239722	rs7822799	-0.0103	0.0017	A	G	0.5491	1.773e-09	806834
BMI_PMID30239722	rs1492014	-0.0171	0.0017	T	C	0.5674	1.442e-23	806834
BMI_PMID30239722	rs11164778	0.0182	0.0028	T	C	0.0938	1.752e-10	806834
BMI_PMID30239722	rs10087166	-0.012	0.002	C	G	0.7691	1.682e-09	806834
BMI_PMID30239722	rs7862482	-0.0122	0.0019	A	G	0.5614	1.958e-10	806834
BMI_PMID30239722	rs7204797	0.0218	0.0017	T	C	0.4589	1.442e-37	806834
BMI_PMID30239722	rs395596	-0.0177	0.0024	A	T	0.2002	1.085e-13	806834
BMI_PMID30239722	rs7650071	0.0173	0.0029	A	G	0.9091	1.567e-09	806834
BMI_PMID30239722	rs1862219	0.0227	0.0028	A	T	0.9057	1.135e-15	806834
BMI_PMID30239722	rs11088984	0.0139	0.0021	A	C	0.6658	1.506e-11	806834
BMI_PMID30239722	rs17665087	-0.0268	0.0038	A	G	0.9449	1.023e-12	806834
BMI_PMID30239722	rs319694	-0.0118	0.0018	T	C	0.6691	1.081e-10	806834
BMI_PMID30239722	rs10934985	0.0144	0.0017	T	C	0.3717	1.202e-16	806834
BMI_PMID30239722	rs1394306	0.0122	0.0019	A	G	0.4601	1.664e-10	806834
BMI_PMID30239722	rs7321285	0.0135	0.0021	A	C	0.1952	1.249e-10	806834
BMI_PMID30239722	rs35269653	-0.0187	0.0031	T	G	0.8926	1.387e-09	806834
BMI_PMID30239722	rs35065728	-0.0262	0.0019	T	C	0.4783	1.997e-43	806834
BMI_PMID30239722	rs12997725	0.0129	0.0019	A	G	0.5198	1.034e-11	806834
BMI_PMID30239722	rs16907751	-0.0194	0.0029	T	C	0.0877	1.626e-11	806834
BMI_PMID30239722	rs755856	0.0143	0.0018	C	G	0.371	1.049e-15	806834
BMI_PMID30239722	rs10810407	0.0187	0.0019	A	G	0.5555	1.168e-22	806834
BMI_PMID30239722	rs10968594	0.0133	0.0017	T	G	0.6302	1.683e-15	806834
BMI_PMID30239722	rs1847433	0.0138	0.0023	A	C	0.8386	1.324e-09	806834
BMI_PMID30239722	rs2952854	0.0143	0.0021	A	G	0.28	1.486e-11	806834
BMI_PMID30239722	rs17799486	0.0167	0.0019	A	G	0.4659	1.197e-18	806834
BMI_PMID30239722	rs6601572	0.0104	0.0017	C	G	0.4255	1.721e-09	806834
BMI_PMID30239722	rs6801132	0.0122	0.0019	T	C	0.7081	1.096e-10	806834
BMI_PMID30239722	rs72810068	-0.0124	0.0021	T	C	0.6929	1.741e-09	806834
BMI_PMID30239722	rs12931792	-0.0193	0.0019	A	G	0.4781	1.255e-23	806834
BMI_PMID30239722	rs61964664	0.0152	0.0022	C	G	0.256	1.334e-11	806834
BMI_PMID30239722	rs2466429	0.0103	0.0017	C	G	0.5666	1.617e-09	806834
BMI_PMID30239722	rs13272537	0.0136	0.0021	T	G	0.7145	1.074e-10	806834
BMI_PMID30239722	rs666486	0.0177	0.0018	T	C	0.3279	1.084e-22	806834
BMI_PMID30239722	rs57816483	-0.0135	0.0021	T	C	0.7096	1.49e-10	806834
BMI_PMID30239722	rs10780998	-0.0123	0.0019	A	G	0.5418	1.297e-10	806834
BMI_PMID30239722	rs6845939	-0.0215	0.0029	A	C	0.8772	1.209e-13	806834
BMI_PMID30239722	rs35647592	0.0156	0.002	T	C	0.332	1.235e-14	806834
BMI_PMID30239722	rs7031314	0.015	0.0022	A	T	0.7472	1.772e-11	806834
BMI_PMID30239722	rs9309980	-0.0142	0.0022	A	G	0.7531	1.052e-10	806834
BMI_PMID30239722	rs7608976	0.0287	0.0017	A	G	0.4293	1.285e-63	806834
BMI_PMID30239722	rs6841252	0.0128	0.002	A	G	0.7697	1.735e-10	806834
BMI_PMID30239722	rs34413031	0.0245	0.0034	A	G	0.0836	1.151e-12	806834
BMI_PMID30239722	rs62051304	0.0138	0.002	T	C	0.3704	1.739e-12	806834
BMI_PMID30239722	rs10199876	-0.0133	0.0019	A	T	0.7047	1.413e-12	806834
BMI_PMID30239722	rs7250833	0.011	0.0018	T	C	0.3087	1.046e-09	806834
BMI_PMID30239722	rs55901919	0.0128	0.0021	T	C	0.2758	1.498e-09	806834
BMI_PMID30239722	rs6986204	0.0153	0.0017	A	C	0.4689	1.349e-19	806834
BMI_PMID30239722	rs1512477	0.0162	0.0027	A	G	0.1144	1.365e-09	806834
BMI_PMID30239722	rs6736819	-0.029	0.0031	T	C	0.0746	1.3e-20	806834
BMI_PMID30239722	rs6496250	0.0103	0.0017	C	G	0.5719	1.752e-09	806834
BMI_PMID30239722	rs10810603	0.0187	0.0023	A	G	0.2072	1.18e-15	806834
BMI_PMID30239722	rs2616377	-0.0149	0.0023	A	T	0.2091	1.949e-10	806834
BMI_PMID30239722	rs10070734	0.0165	0.0021	T	C	0.301	1.302e-15	806834
BMI_PMID30239722	rs4911399	0.0117	0.0017	A	C	0.5998	1.115e-11	806834
BMI_PMID30239722	rs2032831	0.0125	0.002	T	C	0.3194	1.061e-09	806834
BMI_PMID30239722	rs4840446	0.015	0.0025	A	T	0.1825	1.544e-09	806834
BMI_PMID30239722	rs537520	0.0116	0.0017	T	C	0.4023	1.109e-11	806834
BMI_PMID30239722	rs41266791	0.0153	0.0023	A	G	0.7726	1.147e-11	806834
BMI_PMID30239722	rs13039269	-0.0232	0.0035	A	T	0.0845	1.757e-11	806834
BMI_PMID30239722	rs9425635	0.0115	0.0019	T	C	0.4587	1.564e-09	806834
BMI_PMID30239722	rs4900714	0.015	0.0017	T	G	0.4776	1.001e-18	806834
BMI_PMID30239722	rs7975384	-0.013	0.0018	T	C	0.6266	1.276e-13	806834
BMI_PMID30239722	rs6801713	0.0108	0.0017	A	G	0.4797	1.43e-10	806834
BMI_PMID30239722	rs60315134	-0.0163	0.0019	A	G	0.5395	1.797e-17	806834
BMI_PMID30239722	rs61828578	0.0214	0.003	C	G	0.1105	1.556e-12	806834
BMI_PMID30239722	rs7646569	0.0161	0.0027	A	C	0.1144	1.395e-09	806834
BMI_PMID30239722	rs7230240	-0.0119	0.0019	T	C	0.2909	1.416e-10	806834
BMI_PMID30239722	rs11022762	-0.0148	0.0017	T	C	0.3694	1.707e-17	806834
BMI_PMID30239722	rs12828876	0.0118	0.0019	T	C	0.6185	1.075e-09	806834
BMI_PMID30239722	rs4856273	-0.0143	0.0019	A	G	0.6158	1.68e-13	806834
BMI_PMID30239722	rs7819827	-0.0128	0.0017	C	G	0.5762	1.052e-13	806834
BMI_PMID30239722	rs405001	-0.0123	0.0017	T	G	0.4824	1.898e-12	806834
BMI_PMID30239722	rs891579	0.0123	0.0017	A	G	0.6119	1.914e-12	806834
BMI_PMID30239722	rs6820099	-0.0182	0.0019	T	C	0.5392	1.1e-21	806834
BMI_PMID30239722	rs9474027	0.0117	0.0019	C	G	0.5679	1.054e-09	806834
BMI_PMID30239722	rs946106	-0.0187	0.0019	T	C	0.7657	1.738e-22	806834
BMI_PMID30239722	rs1774038	0.011	0.0017	T	G	0.5251	1.022e-10	806834
BMI_PMID30239722	rs9370070	0.0138	0.002	A	G	0.3184	1.108e-11	806834
BMI_PMID30239722	rs13237811	0.0111	0.0018	T	C	0.3083	1.057e-09	806834
BMI_PMID30239722	rs12698866	-0.0139	0.0022	T	C	0.7352	1.178e-10	806834
BMI_PMID30239722	rs62252505	-0.0142	0.0019	T	C	0.6157	1.853e-13	806834
BMI_PMID30239722	rs13072412	-0.0108	0.0017	A	C	0.5194	1.332e-10	806834
BMI_PMID30239722	rs7123299	0.0133	0.0022	A	G	0.199	1.564e-09	806834
BMI_PMID30239722	rs10812832	0.0114	0.0019	A	G	0.3233	1.129e-09	806834
BMI_PMID30239722	rs7100927	0.013	0.0016	A	G	0.5535	1.214e-15	806834
BMI_PMID30239722	rs5744578	0.0233	0.0029	A	G	0.9233	1.159e-15	806834
BMI_PMID30239722	rs7211055	0.0133	0.002	A	G	0.7357	1.074e-11	806834
BMI_PMID30239722	rs1547211	0.0149	0.0016	T	C	0.3696	1.568e-19	806834
BMI_PMID30239722	rs1067384	0.0131	0.0022	A	G	0.7479	1.936e-09	806834
BMI_PMID30239722	rs6757156	-0.015	0.0018	A	G	0.6901	1.211e-16	806834
BMI_PMID30239722	rs2112785	-0.0134	0.0019	T	C	0.2733	1.636e-12	806834
BMI_PMID30239722	rs11591751	0.0104	0.0017	C	G	0.5457	1.405e-09	806834
BMI_PMID30239722	rs11515218	0.0163	0.0019	T	C	0.4954	1.612e-17	806834
BMI_PMID30239722	rs11840091	0.0105	0.0017	C	G	0.3709	1.864e-09	806834
BMI_PMID30239722	rs11078883	-0.0126	0.0018	C	G	0.654	1.299e-12	806834
BMI_PMID30239722	rs4745075	-0.0122	0.0019	A	G	0.5399	1.71e-10	806834
BMI_PMID30239722	rs72747855	-0.037	0.0057	A	G	0.0282	1.106e-10	806834
BMI_PMID30239722	rs713348	0.0173	0.0026	T	G	0.1422	1.653e-11	806834
BMI_PMID30239722	rs2474888	0.0128	0.002	A	G	0.6407	1.62e-10	806834
BMI_PMID30239722	rs12436513	-0.0173	0.002	A	C	0.6359	1.611e-18	806834
BMI_PMID30239722	rs11779005	-0.0135	0.0019	A	G	0.4661	1.059e-12	806834
BMI_PMID30239722	rs10235781	-0.013	0.0019	A	G	0.7523	1.393e-11	806834
BMI_PMID30239722	rs12283558	-0.0123	0.0019	A	C	0.4742	1.074e-10	806834
BMI_PMID30239722	rs12330283	0.0123	0.0018	T	C	0.6716	1.365e-11	806834
BMI_PMID30239722	rs13708	-0.0122	0.0017	A	G	0.6224	1.449e-12	806834
BMI_PMID30239722	rs12750939	-0.0134	0.0021	T	G	0.2975	1.563e-10	806834
BMI_PMID30239722	rs74452128	-0.0986	0.0064	A	C	0.0226	1.626e-53	806834
BMI_PMID30239722	rs6793783	0.0166	0.0026	C	G	0.8416	1.447e-10	806834
BMI_PMID30239722	rs2609195	0.0134	0.0017	A	C	0.5683	1.742e-15	806834
BMI_PMID30239722	rs2100905	-0.0118	0.0019	C	G	0.6144	1.457e-09	806834
BMI_PMID30239722	rs12533049	-0.0142	0.002	T	C	0.203	1.604e-12	806834
BMI_PMID30239722	rs7138558	0.0168	0.0023	T	C	0.768	1.16e-13	806834
BMI_PMID30239722	rs2640649	0.0117	0.0019	C	G	0.5629	1.036e-09	806834
BMI_PMID30239722	rs7212249	-0.0126	0.0018	A	T	0.6534	1.988e-12	806834
BMI_PMID30239722	rs10896050	0.0133	0.0021	T	G	0.1941	1.34e-10	806834
BMI_PMID30239722	rs7037266	-0.0106	0.0018	A	C	0.3576	1.235e-09	806834
BMI_PMID30239722	rs760296	-0.0138	0.0023	A	G	0.1662	1.597e-09	806834
BMI_PMID30239722	rs6126641	-0.0131	0.0021	A	G	0.3328	1.771e-10	806834
BMI_PMID30239722	rs6441119	-0.0134	0.0022	T	G	0.7535	1.393e-09	806834
BMI_PMID30239722	rs36045249	0.0203	0.0034	A	G	0.0873	1.698e-09	806834
BMI_PMID30239722	rs10810446	-0.0158	0.0017	C	G	0.5091	1.064e-20	806834
BMI_PMID30239722	rs7823349	-0.0145	0.0017	T	G	0.4466	1.868e-17	806834
BMI_PMID30239722	rs12735035	0.0128	0.0019	A	C	0.441	1.34e-11	806834
BMI_PMID30239722	rs2921060	-0.0155	0.0017	A	C	0.5354	1.31e-19	806834
BMI_PMID30239722	rs28970832	0.0177	0.0021	T	C	0.6981	1.744e-17	806834
BMI_PMID30239722	rs830782	0.0176	0.0022	A	G	0.8113	1.921e-15	806834
BMI_PMID30239722	rs12631484	0.012	0.0017	A	G	0.5067	1.517e-12	806834
BMI_PMID30239722	rs339985	-0.0115	0.0017	A	T	0.5399	1.564e-11	806834
BMI_PMID30239722	rs944710	0.0134	0.0017	T	C	0.4791	1.297e-15	806834
BMI_PMID30239722	rs1352082	0.018	0.0016	A	C	0.458	1.09e-28	806834
BMI_PMID30239722	rs6439764	-0.0191	0.0019	T	G	0.5633	1.509e-23	806834
BMI_PMID30239722	rs12637949	-0.0123	0.0018	A	C	0.3284	1.4e-11	806834
BMI_PMID30239722	rs3802891	-0.0106	0.0017	A	G	0.4042	1.022e-09	806834
BMI_PMID30239722	rs9581975	-0.015	0.0025	T	C	0.8133	1.206e-09	806834
BMI_PMID30239722	rs62263913	-0.0177	0.002	C	G	0.3502	1.201e-18	806834
BMI_PMID30239722	rs76686977	0.018	0.0027	T	C	0.1506	1.229e-11	806834
BMI_PMID30239722	rs4704187	0.021	0.0019	T	C	0.5168	1.859e-28	806834
BMI_PMID30239722	rs13116027	0.0185	0.0027	T	C	0.142	1.019e-11	806834
BMI_PMID30239722	rs6793322	0.0131	0.0019	T	G	0.3946	1.738e-11	806834
BMI_PMID30239722	rs1933258	0.0154	0.0021	C	G	0.2958	1.239e-13	806834
BMI_PMID30239722	rs2569993	-0.0116	0.0018	T	C	0.6683	1.599e-10	806834
BMI_PMID30239722	rs2070744	0.012	0.002	T	C	0.6219	1.12e-09	806834
BMI_PMID30239722	rs13030692	0.022	0.002	A	C	0.3306	1.177e-27	806834
BMI_PMID30239722	rs111909661	0.0142	0.0024	C	G	0.2084	1.437e-09	806834
BMI_PMID30239722	rs2146150	0.0103	0.0017	A	G	0.5405	1.174e-09	806834
BMI_PMID30239722	rs4288377	0.0144	0.002	T	G	0.6538	1.654e-12	806834
BMI_PMID30239722	rs62421910	-0.0223	0.0037	A	G	0.9259	1.869e-09	806834
BMI_PMID30239722	rs7645142	-0.0171	0.0022	T	C	0.7605	1.639e-14	806834
BMI_PMID30239722	rs12765914	0.0226	0.0031	T	C	0.0801	1.96e-13	806834
BMI_PMID30239722	rs4606747	-0.0121	0.002	T	C	0.6331	1.187e-09	806834
BMI_PMID30239722	rs77478654	-0.0304	0.0045	T	C	0.9529	1.449e-11	806834
BMI_PMID30239722	rs10086947	0.0157	0.0019	C	G	0.45	1.828e-16	806834
BMI_PMID30239722	rs239222	-0.0108	0.0017	A	T	0.5624	1.891e-10	806834
BMI_PMID30239722	rs1026502	0.0109	0.0017	A	T	0.4825	1.625e-10	806834
BMI_PMID30239722	rs10950290	0.0135	0.0019	A	T	0.7334	1.383e-12	806834
BMI_PMID30239722	rs12470367	0.0106	0.0017	A	G	0.6185	1.309e-09	806834
BMI_PMID30239722	rs6729395	-0.0328	0.0036	A	G	0.0738	1.439e-19	806834
BMI_PMID30239722	rs4617860	0.0158	0.0023	T	C	0.1741	1.041e-11	806834
BMI_PMID30239722	rs4705778	0.0097	0.0016	T	C	0.455	1.877e-09	806834
BMI_PMID30239722	rs4421289	0.0134	0.002	T	G	0.3621	1.468e-11	806834
BMI_PMID30239722	rs17080528	-0.0176	0.0021	T	C	0.3031	1.583e-17	806834
BMI_PMID30239722	rs1765141	0.0123	0.0018	A	G	0.3475	1.128e-11	806834
BMI_PMID30239722	rs11208779	0.0139	0.0019	C	G	0.5157	1.898e-13	806834
BMI_PMID30239722	rs35017019	0.0205	0.0028	A	G	0.8644	1.647e-13	806834
BMI_PMID30239722	rs7602419	-0.0129	0.0019	T	C	0.4715	1.06e-11	806834
BMI_PMID30239722	rs35991254	-0.0205	0.0021	A	G	0.2942	1.519e-22	806834
BMI_PMID30239722	rs1492627	-0.0318	0.0038	A	T	0.9491	1.28e-16	806834
BMI_PMID30239722	rs2166317	-0.0189	0.0022	C	G	0.1832	1.541e-17	806834
BMI_PMID30239722	rs9969791	-0.017	0.0017	A	G	0.3817	1.824e-22	806834
BMI_PMID30239722	rs12735229	0.0125	0.0017	A	G	0.4383	1.237e-13	806834
BMI_PMID30239722	rs7206790	-0.0606	0.0017	C	G	0.5232	1.01e-290	806834
BMI_PMID30239722	rs2146595	-0.0104	0.0017	A	G	0.4172	1.487e-09	806834
BMI_PMID30239722	rs12650843	-0.0163	0.0019	T	C	0.4568	1.164e-17	806834
BMI_PMID30239722	rs10953957	0.0114	0.0018	A	G	0.3777	1.209e-10	806834
BMI_PMID30239722	rs810497	0.0129	0.0018	C	G	0.6904	1.394e-12	806834
BMI_PMID30239722	rs74238744	0.0162	0.0024	A	T	0.7989	1.174e-11	806834
BMI_PMID30239722	rs2032217	0.0133	0.0019	A	G	0.2933	1.594e-12	806834
BMI_PMID30239722	rs9283385	-0.0177	0.0028	A	G	0.8704	1.757e-10	806834
BMI_PMID30239722	rs9407659	-0.0154	0.0019	A	G	0.5643	1.466e-15	806834
BMI_PMID30239722	rs2774941	0.0174	0.0029	A	C	0.0913	1.391e-09	806834
BMI_PMID30239722	rs12059237	0.0144	0.0024	A	G	0.8038	1.971e-09	806834
BMI_PMID30239722	rs35302492	0.0142	0.0021	T	C	0.2839	1.841e-11	806834
BMI_PMID30239722	rs10740116	0.0123	0.0019	T	C	0.5299	1.212e-10	806834
BMI_PMID30239722	rs3127556	-0.0138	0.0017	A	G	0.6191	1.459e-15	806834
BMI_PMID30239722	rs861538	-0.0141	0.002	T	C	0.3662	1.203e-12	806834
BMI_PMID30239722	rs62142272	-0.0217	0.0024	C	G	0.1954	1.254e-19	806834
BMI_PMID30239722	rs6986002	-0.0137	0.0017	T	C	0.4874	1.702e-15	806834
BMI_PMID30239722	rs35348105	-0.0136	0.0021	T	G	0.2865	1.316e-10	806834
BMI_PMID30239722	rs377370	0.0203	0.0027	A	G	0.8619	1.611e-13	806834
BMI_PMID30239722	rs3782430	-0.0199	0.0033	T	G	0.079	1.957e-09	806834
BMI_PMID30239722	rs10023896	-0.0121	0.0019	A	G	0.4682	1.824e-10	806834
BMI_PMID30239722	rs73112721	-0.0227	0.0034	A	G	0.0878	1.712e-11	806834
BMI_PMID30239722	rs7156757	-0.0138	0.0019	A	G	0.2914	1.753e-13	806834
BMI_PMID30239722	rs3784713	-0.0126	0.0016	T	C	0.5775	1.051e-14	806834
BMI_PMID30239722	rs7844834	-0.0112	0.0018	A	C	0.3099	1.64e-10	806834
BMI_PMID30239722	rs1375567	0.0135	0.0018	A	G	0.6424	1.344e-14	806834
BMI_PMID30239722	rs4286488	0.0121	0.002	A	G	0.7608	1.704e-09	806834
BMI_PMID30239722	rs8066490	-0.0137	0.002	A	G	0.2126	1.836e-11	806834
BMI_PMID30239722	rs10962057	-0.0141	0.0021	T	C	0.2966	1.456e-11	806834
BMI_PMID30239722	rs4555548	0.0166	0.0026	A	C	0.8416	1.355e-10	806834
BMI_PMID30239722	rs1379761	-0.0123	0.0019	A	G	0.5145	1.163e-10	806834
BMI_PMID30239722	rs7808219	0.0117	0.0019	A	G	0.3829	1.69e-09	806834
BMI_PMID30239722	rs1947597	-0.0147	0.0024	T	G	0.8624	1.857e-09	806834
BMI_PMID30239722	rs1799923	-0.0224	0.0026	A	G	0.1117	1.124e-17	806834
BMI_PMID30239722	rs4735718	-0.0119	0.002	T	C	0.3891	1.407e-09	806834
BMI_PMID30239722	rs7663327	-0.0184	0.0027	A	C	0.8572	1.18e-11	806834
BMI_PMID30239722	rs59169543	0.0235	0.0039	A	C	0.0637	1.53e-09	806834
BMI_PMID30239722	rs1193511	-0.0111	0.0017	A	T	0.6265	1.544e-10	806834
BMI_PMID30239722	rs6759720	-0.0161	0.002	A	G	0.2219	1.731e-15	806834
BMI_PMID30239722	rs11590076	-0.0121	0.0018	A	C	0.3181	1.526e-11	806834
BMI_PMID30239722	rs12986231	0.018	0.0022	T	C	0.7289	1.004e-16	806834
BMI_PMID30239722	rs61983383	0.0192	0.0022	T	C	0.7392	1.077e-18	806834
BMI_PMID30239722	rs11152029	-0.0162	0.0021	T	G	0.7934	1.053e-14	806834
BMI_PMID30239722	rs35571623	-0.0144	0.0022	A	G	0.2351	1.51e-10	806834
BMI_PMID30239722	rs17677650	0.0121	0.0018	C	G	0.3502	1.069e-11	806834
BMI_PMID30239722	rs62006960	-0.0134	0.0022	A	C	0.2447	1.424e-09	806834
BMI_PMID30239722	rs2838791	-0.0148	0.0018	A	G	0.362	1.204e-16	806834
BMI_PMID30239722	rs12615038	0.0117	0.0017	T	G	0.3922	1.443e-11	806834
BMI_PMID30239722	rs2177255	-0.0138	0.0021	A	T	0.1881	1.146e-10	806834
BMI_PMID30239722	rs77968554	0.029	0.0045	A	G	0.0472	1.142e-10	806834
BMI_PMID30239722	rs990388	0.0141	0.0021	A	G	0.2922	1.22e-11	806834
BMI_PMID30239722	rs4817974	0.0133	0.002	A	G	0.6355	1.919e-11	806834
BMI_PMID30239722	rs9401845	-0.0103	0.0017	A	G	0.4946	1.249e-09	806834
BMI_PMID30239722	rs239211	0.0109	0.0017	T	G	0.4468	1.424e-10	806834
BMI_PMID30239722	rs10939784	0.0109	0.0017	T	G	0.5338	1.442e-10	806834
BMI_PMID30239722	rs9842211	0.0136	0.0022	A	G	0.1739	1.342e-09	806834
BMI_PMID30239722	rs10489333	0.0163	0.0027	A	T	0.1141	1.027e-09	806834
BMI_PMID30239722	rs6935484	0.0117	0.0018	A	G	0.31	1.704e-10	806834
BMI_PMID30239722	rs340025	-0.0127	0.0016	T	C	0.4081	1.402e-14	806834
BMI_PMID30239722	rs13414109	0.0329	0.0036	A	C	0.9264	1.519e-19	806834
BMI_PMID30239722	rs10169594	-0.012	0.0018	T	C	0.6475	1.338e-11	806834
BMI_PMID30239722	rs9936016	0.0175	0.0023	A	G	0.2266	1.385e-14	806834
BMI_PMID30239722	rs2220243	0.0145	0.0018	A	G	0.6976	1.933e-15	806834
BMI_PMID30239722	rs2814987	0.0283	0.002	A	G	0.3373	1.508e-45	806834
BMI_PMID30239722	rs7799519	-0.0193	0.003	A	G	0.9082	1.17e-10	806834
BMI_PMID30239722	rs12963117	-0.0127	0.0018	A	G	0.3519	1.082e-12	806834
BMI_PMID30239722	rs34487664	-0.0121	0.002	T	C	0.6605	1.594e-09	806834
BMI_PMID30239722	rs17175518	0.0532	0.0022	A	C	0.2364	1.99e-124	806834
BMI_PMID30239722	rs9473937	0.0138	0.0019	T	C	0.3935	1.465e-12	806834
BMI_PMID30239722	rs12427700	0.011	0.0018	A	T	0.6504	1.844e-09	806834
BMI_PMID30239722	rs13406839	0.0136	0.0018	A	G	0.6287	1.251e-14	806834
BMI_PMID30239722	rs13039956	-0.0259	0.0022	C	G	0.1806	1.824e-31	806834
BMI_PMID30239722	rs3785114	0.0132	0.0019	C	G	0.2848	1.969e-12	806834
BMI_PMID30239722	rs4896543	0.0104	0.0017	T	C	0.4609	1.117e-09	806834
BMI_PMID30239722	rs2125609	-0.0164	0.0019	T	C	0.2953	1.404e-18	806834
BMI_PMID30239722	rs7038986	-0.0109	0.0017	A	G	0.5346	1.383e-10	806834
BMI_PMID30239722	rs4615796	0.0131	0.0021	A	G	0.3039	1.835e-10	806834
BMI_PMID30239722	rs798829	-0.0135	0.0019	A	G	0.4631	1.35e-12	806834
BMI_PMID30239722	rs10200274	-0.0106	0.0017	T	C	0.6312	1.139e-09	806834
BMI_PMID30239722	rs6781682	-0.0133	0.002	A	C	0.7473	1.234e-11	806834
BMI_PMID30239722	rs1917955	-0.0137	0.0017	T	C	0.5856	1.225e-15	806834
BMI_PMID30239722	rs2965179	-0.0164	0.0026	A	G	0.1669	1.731e-10	806834
BMI_PMID30239722	rs13243033	0.0123	0.002	T	C	0.195	1.75e-09	806834
BMI_PMID30239722	rs62262525	0.0287	0.0035	A	G	0.0812	1.978e-16	806834
BMI_PMID30239722	rs323759	-0.0389	0.006	A	T	0.974	1.152e-10	806834
BMI_PMID30239722	rs62123617	0.0163	0.002	A	C	0.3885	1.134e-16	806834
BMI_PMID30239722	rs77136879	0.0246	0.0041	T	C	0.0577	1.89e-09	806834
BMI_PMID30239722	rs1461730	0.0152	0.0019	A	C	0.2445	1.2e-15	806834
BMI_PMID30239722	rs7998374	-0.0133	0.0021	C	G	0.3088	1.116e-10	806834
BMI_PMID30239722	rs11924477	-0.0124	0.002	C	G	0.312	1.513e-09	806834
BMI_PMID30239722	rs4637829	-0.014	0.0017	A	G	0.6276	1.094e-15	806834
BMI_PMID30239722	rs800543	-0.011	0.0018	A	G	0.331	1.332e-09	806834
BMI_PMID30239722	rs2251349	0.013	0.0017	A	G	0.4815	1.793e-14	806834
BMI_PMID30239722	rs349345	0.0119	0.0019	A	G	0.2907	1.802e-10	806834
BMI_PMID30239722	rs11784090	-0.0163	0.0024	T	C	0.1431	1.089e-11	806834
BMI_PMID30239722	rs6705519	-0.014	0.0021	T	C	0.2975	1.697e-11	806834
BMI_PMID30239722	rs12568869	-0.0214	0.003	T	C	0.8891	1.415e-12	806834
BMI_PMID30239722	rs1030049	-0.0131	0.0018	A	G	0.6449	1.526e-13	806834
BMI_PMID30239722	rs12468128	0.0126	0.002	T	G	0.7711	1.471e-10	806834
BMI_PMID30239722	rs66705332	-0.0129	0.0019	T	C	0.4265	1.584e-11	806834
BMI_PMID30239722	rs10984758	-0.0174	0.0028	T	G	0.9048	1.048e-09	806834
BMI_PMID30239722	rs1507115	0.0103	0.0017	T	C	0.5716	1.856e-09	806834
BMI_PMID30239722	rs2959302	0.0118	0.0019	A	G	0.589	1.212e-09	806834
BMI_PMID30239722	rs12001662	-0.0123	0.0017	T	C	0.419	1.227e-12	806834
BMI_PMID30239722	rs6770467	0.0116	0.0018	A	G	0.3401	1.389e-10	806834
BMI_PMID30239722	rs3823674	-0.0133	0.0017	T	C	0.4095	1.413e-14	806834
BMI_PMID30239722	rs151127828	-0.0442	0.0068	A	G	0.0203	1.092e-10	806834
BMI_PMID30239722	rs7386213	-0.0161	0.0018	A	G	0.5974	1.229e-19	806834
BMI_PMID30239722	rs77848322	0.018	0.0024	A	G	0.8121	1.593e-13	806834
BMI_PMID30239722	rs9888533	0.0125	0.0019	T	C	0.5302	1.378e-10	806834
BMI_PMID30239722	rs1046568	0.012	0.0018	A	G	0.7136	1.794e-11	806834
BMI_PMID30239722	rs11727285	0.0121	0.0019	A	T	0.4774	1.785e-10	806834
BMI_PMID30239722	rs775737	-0.0118	0.0019	C	G	0.5978	1.513e-09	806834
BMI_PMID30239722	rs7833387	0.0146	0.0017	A	G	0.4775	1.014e-17	806834
BMI_PMID30239722	rs3774592	0.0128	0.0021	A	G	0.7143	1.257e-09	806834
BMI_PMID30239722	rs4819030	-0.0148	0.0018	T	G	0.3608	1.242e-16	806834
BMI_PMID30239722	rs2952896	-0.0123	0.0019	A	G	0.5759	1.022e-10	806834
BMI_PMID30239722	rs3903317	0.0133	0.002	A	T	0.3698	1.729e-11	806834
BMI_PMID30239722	rs35321	0.0119	0.0019	A	G	0.6967	1.248e-10	806834
BMI_PMID30239722	rs9818550	0.0155	0.0021	T	G	0.7146	1.714e-13	806834
BMI_PMID30239722	rs588114	0.0175	0.0024	A	G	0.2058	1.345e-13	806834
BMI_PMID30239722	rs55723020	-0.0149	0.002	A	G	0.3376	1.72e-13	806834
BMI_PMID30239722	rs7077565	0.0142	0.0022	T	C	0.2547	1.239e-10	806834
BMI_PMID30239722	rs4986044	-0.0177	0.0016	T	C	0.455	1.269e-27	806834
BMI_PMID30239722	rs11575845	0.0238	0.0039	C	G	0.9368	1.225e-09	806834
BMI_PMID30239722	rs2245586	-0.0104	0.0017	A	G	0.3434	1.316e-09	806834
BMI_PMID30239722	rs1108202	-0.011	0.0017	T	C	0.4337	1.306e-10	806834
BMI_PMID30239722	rs12026130	-0.0182	0.0016	T	C	0.3909	1.333e-28	806834
BMI_PMID30239722	rs17326595	0.0108	0.0018	T	C	0.6357	1.185e-09	806834
BMI_PMID30239722	rs76949321	0.0246	0.0041	A	G	0.0577	1.739e-09	806834
BMI_PMID30239722	rs62527804	-0.0126	0.002	A	G	0.3872	1.038e-10	806834
BMI_PMID30239722	rs157582	-0.0158	0.0021	T	C	0.2211	1.43e-13	806834
BMI_PMID30239722	rs7725897	-0.0134	0.0021	T	C	0.2033	1.643e-10	806834
BMI_PMID30239722	rs10521307	0.0155	0.0018	A	G	0.6837	1.357e-18	806834
BMI_PMID30239722	rs13076632	0.0135	0.0022	T	C	0.2397	1.329e-09	806834
BMI_PMID30239722	rs60344242	0.0145	0.0024	T	C	0.1924	1.857e-09	806834
BMI_PMID30239722	rs7846970	-0.0172	0.0019	T	G	0.4878	1.86e-19	806834
BMI_PMID30239722	rs6859176	0.0195	0.0019	T	C	0.6285	1.15e-23	806834
BMI_PMID30239722	rs17085463	-0.0129	0.0018	A	G	0.3234	1.975e-12	806834
BMI_PMID30239722	rs11126822	0.011	0.0018	A	G	0.3139	1.884e-09	806834
BMI_PMID30239722	rs9317004	0.0111	0.0017	T	C	0.5948	1.764e-10	806834
BMI_PMID30239722	rs9309995	0.0198	0.0025	A	T	0.1165	1.12e-15	806834
BMI_PMID30239722	rs35789556	0.0158	0.0022	A	G	0.7611	1.519e-12	806834
BMI_PMID30239722	rs2064319	-0.0122	0.0017	A	G	0.3991	1.964e-12	806834
BMI_PMID30239722	rs2666764	0.0195	0.0022	A	G	0.2654	1.285e-19	806834
BMI_PMID30239722	rs4985348	0.0105	0.0017	C	G	0.3676	1.763e-09	806834
BMI_PMID30239722	rs35198002	0.016	0.0019	A	G	0.5916	1.425e-16	806834
BMI_PMID30239722	rs10045891	-0.0139	0.0022	A	C	0.2102	1.668e-10	806834
BMI_PMID30239722	rs891559	0.0117	0.0019	C	G	0.7653	1.266e-09	806834
BMI_PMID30239722	rs12521973	0.0132	0.0017	T	C	0.4325	1.544e-14	806834
BMI_PMID30239722	rs73213501	0.0194	0.0025	A	C	0.8263	1.08e-14	806834
BMI_PMID30239722	rs4377779	0.0143	0.0018	T	C	0.6633	1.613e-15	806834
BMI_PMID30239722	rs9899563	-0.0149	0.002	A	G	0.243	1.26e-13	806834
BMI_PMID30239722	rs6940353	-0.0146	0.0023	A	G	0.2256	1.616e-10	806834
BMI_PMID30239722	rs34422	-0.0207	0.0021	A	G	0.1945	1.065e-22	806834
BMI_PMID30239722	rs9491281	0.0177	0.0026	A	G	0.1286	1.058e-11	806834
BMI_PMID30239722	rs11611070	-0.0223	0.0021	T	C	0.6903	1.154e-26	806834
BMI_PMID30239722	rs75212922	0.0245	0.0041	A	T	0.0577	1.981e-09	806834
BMI_PMID30239722	rs7094614	0.0216	0.0033	C	G	0.0873	1.036e-10	806834
BMI_PMID30239722	rs11039219	0.0209	0.002	T	C	0.3185	1.702e-24	806834
BMI_PMID30239722	rs660937	-0.0133	0.0021	T	C	0.3087	1.14e-10	806834
BMI_PMID30239722	rs7583067	-0.017	0.002	T	C	0.2453	1.459e-17	806834
BMI_PMID30239722	rs10889947	-0.0214	0.0019	T	C	0.4044	1.103e-28	806834
BMI_PMID30239722	rs7663065	0.0109	0.0018	A	G	0.6532	1.33e-09	806834
BMI_PMID30239722	rs1067321	0.0132	0.0022	T	G	0.7459	1.067e-09	806834
BMI_PMID30239722	rs12889579	-0.0149	0.0025	A	G	0.1844	1.423e-09	806834
BMI_PMID30239722	rs8024088	0.0136	0.0019	A	G	0.5411	1.592e-12	806834
BMI_PMID30239722	rs79791677	-0.0338	0.0056	A	G	0.0305	1.148e-09	806834
BMI_PMID30239722	rs74342681	-0.0557	0.0087	A	G	0.013	1.31e-10	806834
BMI_PMID30239722	rs61968768	-0.013	0.002	A	C	0.6769	1.586e-10	806834
BMI_PMID30239722	rs13268030	0.0126	0.0017	T	C	0.5551	1.154e-13	806834
BMI_PMID30239722	rs7204459	-0.0125	0.0019	A	G	0.6158	1.322e-10	806834
BMI_PMID30239722	rs2247719	-0.0139	0.002	A	T	0.7408	1.295e-12	806834
BMI_PMID30239722	rs12732266	0.013	0.0019	C	G	0.5756	1.043e-11	806834
BMI_PMID30239722	rs10756687	-0.0186	0.0017	T	G	0.4508	1.759e-27	806834
BMI_PMID30239722	rs4568164	0.0166	0.0026	A	G	0.8416	1.419e-10	806834
BMI_PMID30239722	rs57167554	-0.0153	0.0019	A	G	0.526	1.263e-15	806834
BMI_PMID30239722	rs10198345	-0.0109	0.0018	T	C	0.6565	1.272e-09	806834
BMI_PMID30239722	rs6694340	0.0108	0.0017	T	C	0.4248	1.863e-10	806834
BMI_PMID30239722	rs1495831	0.0108	0.0017	A	G	0.4805	1.317e-10	806834
BMI_PMID30239722	rs73185850	-0.0203	0.0025	A	G	0.1696	1.503e-15	806834
BMI_PMID30239722	rs587230	0.0152	0.0023	A	G	0.1562	1.715e-11	806834
BMI_PMID30239722	rs11201987	-0.0141	0.0023	A	G	0.1637	1.069e-09	806834
BMI_PMID30239722	rs12791818	0.0249	0.0032	A	G	0.9243	1.015e-14	806834
BMI_PMID30239722	rs1594854	0.0144	0.0024	A	G	0.8498	1.119e-09	806834
BMI_PMID30239722	rs7824519	-0.0112	0.0018	T	G	0.6836	1.016e-09	806834
BMI_PMID30239722	rs4616670	-0.0166	0.0026	C	G	0.1584	1.45e-10	806834
BMI_PMID30239722	rs66632973	0.0136	0.0023	A	T	0.297	1.876e-09	806834
BMI_PMID30239722	rs10761723	-0.0122	0.0019	T	C	0.4703	1.823e-10	806834
BMI_PMID30239722	rs112454139	0.0265	0.0032	A	T	0.903	1.697e-16	806834
BMI_PMID30239722	rs1421577	-0.0202	0.0023	A	C	0.8421	1.287e-18	806834
BMI_PMID30239722	rs17611623	-0.0121	0.0019	T	C	0.7259	1.473e-10	806834
BMI_PMID30239722	rs1465724	-0.0118	0.002	C	G	0.6074	1.87e-09	806834
BMI_PMID30239722	rs73026761	-0.0194	0.0026	A	G	0.1575	1.387e-13	806834
BMI_PMID30239722	rs7394449	-0.0118	0.002	T	C	0.3732	1.627e-09	806834
BMI_PMID30239722	rs2850355	-0.015	0.0023	T	C	0.8425	1.094e-10	806834
BMI_PMID30239722	rs10734915	-0.0193	0.0022	A	C	0.2545	1.14e-18	806834
BMI_PMID30239722	rs9671672	-0.0115	0.0019	T	C	0.2967	1.049e-09	806834
BMI_PMID30239722	rs12903085	-0.0113	0.0018	T	C	0.608	1.694e-10	806834
BMI_PMID30239722	rs10822124	0.0123	0.0017	A	C	0.5983	1.039e-12	806834
BMI_PMID30239722	rs6068290	0.0127	0.0018	A	G	0.6615	1.707e-12	806834
BMI_PMID30239722	rs11130233	-0.0239	0.0017	T	G	0.4685	1.619e-45	806834
BMI_PMID30239722	rs4840516	0.0167	0.002	C	G	0.39	1.432e-17	806834
BMI_PMID30239722	rs12022125	0.0126	0.0017	A	G	0.4381	1.044e-13	806834
BMI_PMID30239722	rs6779146	0.0193	0.0023	T	C	0.7707	1.563e-17	806834
BMI_PMID30239722	rs2325035	-0.0124	0.0019	A	C	0.2621	1.433e-10	806834
BMI_PMID30239722	rs34442427	-0.0251	0.0025	T	C	0.1865	1.413e-24	806834
BMI_PMID30239722	rs6595448	-0.0118	0.0019	C	G	0.422	1.128e-09	806834
BMI_PMID30239722	rs215603	-0.0137	0.0019	T	C	0.6083	1.666e-12	806834
BMI_PMID30239722	rs12719914	-0.0136	0.0019	A	G	0.4497	1.11e-12	806834
BMI_PMID30239722	rs10835219	0.0108	0.0018	A	C	0.6481	1.842e-09	806834
BMI_PMID30239722	rs4073582	-0.014	0.002	A	G	0.3492	1.857e-12	806834
BMI_PMID30239722	rs9581977	0.0152	0.0025	A	G	0.1766	1.588e-09	806834
BMI_PMID30239722	rs76480019	-0.0246	0.004	A	G	0.9364	1.006e-09	806834
BMI_PMID30239722	rs3849711	-0.0129	0.0018	A	G	0.31	1.027e-12	806834
BMI_PMID30239722	rs73196840	0.0172	0.0019	A	C	0.5971	1.088e-18	806834
BMI_PMID30239722	rs4742784	-0.0161	0.0018	C	G	0.68	1.904e-19	806834
BMI_PMID30239722	rs10419226	0.0116	0.0019	T	G	0.4515	1.383e-09	806834
BMI_PMID30239722	rs7649348	-0.02	0.0017	A	G	0.491	1.97e-32	806834
BMI_PMID30239722	rs28567725	-0.0678	0.0019	T	C	0.5931	1.35e-268	806834
BMI_PMID30239722	rs1729998	-0.0112	0.0017	A	G	0.6234	1.048e-10	806834
BMI_PMID30239722	rs78018952	-0.0244	0.0035	A	G	0.0833	1.423e-12	806834
BMI_PMID30239722	rs9676912	-0.0214	0.0026	T	C	0.1665	1.065e-16	806834
BMI_PMID30239722	rs7565468	0.0222	0.0018	T	C	0.3247	1.185e-34	806834
BMI_PMID30239722	rs1456299	-0.0126	0.0017	A	T	0.5536	1.185e-13	806834
BMI_PMID30239722	rs62032566	0.0269	0.002	T	C	0.4054	1.053e-42	806834
BMI_PMID30239722	rs4407079	0.0216	0.0017	A	G	0.5351	1.514e-37	806834
BMI_PMID30239722	rs2094814	0.0148	0.0024	T	C	0.8093	1.064e-09	806834
BMI_PMID30239722	rs2777658	-0.0122	0.0019	A	G	0.5625	1.773e-10	806834
BMI_PMID30239722	rs7516141	0.018	0.0028	A	G	0.0944	1.942e-10	806834
BMI_PMID30239722	rs2293255	0.0144	0.0021	T	C	0.8115	1.718e-11	806834
BMI_PMID30239722	rs2933213	0.0154	0.0019	T	C	0.4197	1.751e-15	806834
BMI_PMID30239722	rs9320747	0.0126	0.0017	T	G	0.5292	1.43e-13	806834
BMI_PMID30239722	rs9849168	0.0122	0.002	C	G	0.3408	1.289e-09	806834
BMI_PMID30239722	rs6789541	0.0141	0.002	A	G	0.3428	1.54e-12	806834
BMI_PMID30239722	rs13079407	-0.0116	0.0018	T	G	0.6504	1.272e-10	806834
BMI_PMID30239722	rs72747874	0.0405	0.006	A	T	0.9745	1.695e-11	806834
BMI_PMID30239722	rs7310366	-0.0125	0.002	T	C	0.6372	1.989e-10	806834
BMI_PMID30239722	rs2726033	-0.0257	0.0019	A	G	0.5784	1.637e-40	806834
BMI_PMID30239722	rs33518	0.011	0.0017	T	C	0.3929	1.816e-10	806834
BMI_PMID30239722	rs10095127	0.0173	0.0019	A	G	0.4789	1.136e-19	806834
BMI_PMID30239722	rs2059527	-0.0112	0.0018	A	T	0.6962	1.517e-09	806834
BMI_PMID30239722	rs804281	-0.0138	0.0019	A	G	0.4063	1.115e-12	806834
BMI_PMID30239722	rs1046956	-0.0187	0.002	A	T	0.6643	1.179e-20	806834
BMI_PMID30239722	rs7190269	-0.015	0.002	A	C	0.3391	1.186e-13	806834
BMI_PMID30239722	rs67763033	-0.0189	0.0027	A	G	0.8505	1.916e-12	806834
BMI_PMID30239722	rs34222093	0.0145	0.0021	C	G	0.2691	1.252e-11	806834
BMI_PMID30239722	rs71439149	0.0323	0.0032	A	G	0.095	1.819e-23	806834
BMI_PMID30239722	rs9538092	-0.0149	0.0019	A	C	0.4093	1.255e-14	806834
BMI_PMID30239722	rs1841885	0.0118	0.0019	A	G	0.3856	1.564e-09	806834
BMI_PMID30239722	rs11127042	0.0119	0.002	A	C	0.2479	1.315e-09	806834
BMI_PMID30239722	rs1883965	0.0126	0.0021	A	G	0.2864	1.902e-09	806834
BMI_PMID30239722	rs4670452	0.0116	0.0019	T	C	0.4328	1.093e-09	806834
BMI_PMID30239722	rs12494172	-0.0253	0.0034	T	C	0.9159	1.618e-13	806834
BMI_PMID30239722	rs7773530	-0.0122	0.002	T	C	0.6501	1.046e-09	806834
BMI_PMID30239722	rs62253964	-0.0143	0.0019	T	C	0.6158	1.695e-13	806834
BMI_PMID30239722	rs785477	-0.0125	0.0021	A	G	0.3023	1.25e-09	806834
BMI_PMID30239722	rs7171516	0.0126	0.002	T	C	0.6055	1.356e-10	806834
BMI_PMID30239722	rs28509770	-0.0142	0.0022	C	G	0.7426	1.008e-10	806834
BMI_PMID30239722	rs3127549	0.0102	0.0017	A	G	0.5111	1.599e-09	806834
BMI_PMID30239722	rs6898134	0.0196	0.0019	T	C	0.6304	1.023e-23	806834
BMI_PMID30239722	rs2727301	0.0141	0.002	T	C	0.7505	1.756e-12	806834
BMI_PMID30239722	rs17476669	-0.0129	0.0017	A	G	0.3832	1.081e-13	806834
BMI_PMID30239722	rs4840913	-0.0118	0.0018	T	G	0.6792	1.075e-10	806834
BMI_PMID30239722	rs9869892	-0.0132	0.0017	A	G	0.5724	1.517e-14	806834
BMI_PMID30239722	rs2324317	-0.0142	0.0019	T	C	0.4918	1.046e-13	806834
BMI_PMID30239722	rs1372567	0.0112	0.0018	T	C	0.6786	1.072e-09	806834
BMI_PMID30239722	rs3014235	-0.0118	0.0019	A	G	0.3091	1.841e-10	806834
BMI_PMID30239722	rs10921766	-0.0124	0.0017	T	C	0.3578	1.138e-12	806834
BMI_PMID30239722	rs2564929	-0.011	0.0018	T	C	0.3306	1.015e-09	806834
BMI_PMID30239722	rs10475963	0.0129	0.0018	A	G	0.6899	1.212e-12	806834
BMI_PMID30239722	rs4784328	0.0121	0.0016	T	C	0.5233	1.128e-13	806834
BMI_PMID30239722	rs1437971	0.0167	0.002	A	C	0.3401	1.158e-16	806834
BMI_PMID30239722	rs6542944	0.0114	0.0017	T	C	0.4917	1.346e-11	806834
BMI_PMID30239722	rs3732869	0.0333	0.0033	A	T	0.0737	1.359e-23	806834
BMI_PMID30239722	rs1177401	-0.0121	0.0019	T	C	0.2769	1.67e-10	806834
BMI_PMID30239722	rs10013321	-0.0122	0.0019	T	C	0.5472	1.588e-10	806834
BMI_PMID30239722	rs6594298	-0.0202	0.0021	A	G	0.1927	1.254e-21	806834
BMI_PMID30239722	rs10812821	-0.014	0.002	A	G	0.374	1.019e-12	806834
BMI_PMID30239722	rs34471170	-0.013	0.002	T	C	0.3167	1.831e-10	806834
BMI_PMID30239722	rs3898499	-0.0194	0.0032	T	C	0.9034	1.504e-09	806834
BMI_PMID30239722	rs514980	-0.0128	0.0021	T	C	0.8029	1.292e-09	806834
BMI_PMID30239722	rs2491227	0.0122	0.002	A	G	0.2253	1.728e-09	806834
BMI_PMID30239722	rs12040325	0.0122	0.0019	A	G	0.4969	1.086e-10	806834
BMI_PMID30239722	rs1943218	-0.0226	0.0022	T	C	0.7493	1.123e-24	806834
BMI_PMID30239722	rs1458003	-0.0146	0.0022	T	G	0.1851	1.897e-11	806834
BMI_PMID30239722	rs2951401	-0.0119	0.002	A	G	0.3941	1.318e-09	806834
BMI_PMID30239722	rs12754946	-0.014	0.0019	T	C	0.5727	1.413e-13	806834
BMI_PMID30239722	rs35597079	-0.0135	0.0021	A	C	0.714	1.296e-10	806834
BMI_PMID30239722	rs3803253	-0.0138	0.0019	A	G	0.2706	1.852e-13	806834
BMI_PMID30239722	rs1530643	0.0126	0.0019	T	C	0.2896	1.653e-11	806834
BMI_PMID30239722	rs1526372	0.0155	0.0022	T	G	0.7484	1.337e-12	806834
BMI_PMID30239722	rs2443489	-0.0121	0.0019	A	G	0.5072	1.815e-10	806834
BMI_PMID30239722	rs12132664	-0.0115	0.0019	A	C	0.7176	1.207e-09	806834
BMI_PMID30239722	rs74377248	0.0323	0.0032	A	C	0.0964	1.271e-23	806834
BMI_PMID30239722	rs45517731	0.0342	0.0053	A	G	0.0351	1.415e-10	806834
BMI_PMID30239722	rs1727956	0.0138	0.0021	A	G	0.7315	1.072e-10	806834
BMI_PMID30239722	rs2693830	-0.0134	0.0017	A	C	0.432	1.707e-15	806834
BMI_PMID30239722	rs241462	0.0189	0.002	A	G	0.3201	1.177e-20	806834
BMI_PMID30239722	rs2606146	0.0135	0.002	T	C	0.2427	1.382e-11	806834
BMI_PMID30239722	rs12616726	0.0128	0.0019	C	G	0.519	1.008e-11	806834
BMI_PMID30239722	rs11792069	0.014	0.0023	A	G	0.8282	1.833e-09	806834
BMI_PMID30239722	rs7622335	-0.0154	0.0018	C	G	0.3747	1.823e-18	806834
BMI_PMID30239722	rs1863430	0.0118	0.0017	T	C	0.5956	1.391e-11	806834
BMI_PMID30239722	rs9873441	0.0204	0.0024	T	G	0.1951	1.77e-17	806834
BMI_PMID30239722	rs1060650	-0.0135	0.0019	A	G	0.4913	1.204e-12	806834
BMI_PMID30239722	rs10773378	0.0126	0.002	C	G	0.3626	1.554e-10	806834
BMI_PMID30239722	rs12316957	-0.0168	0.0023	A	C	0.2231	1.999e-13	806834
BMI_PMID30239722	rs7982545	0.0131	0.0022	T	C	0.2052	1.254e-09	806834
BMI_PMID30239722	rs7562372	0.0148	0.0018	T	C	0.3567	1.524e-16	806834
BMI_PMID30239722	rs7630869	-0.017	0.0021	T	C	0.3017	1.815e-16	806834
BMI_PMID30239722	rs8056890	0.0267	0.002	A	G	0.3476	1.042e-40	806834
BMI_PMID30239722	rs4128598	0.0128	0.0019	A	G	0.5305	1.37e-11	806834
BMI_PMID30239722	rs62253965	-0.0142	0.0019	A	G	0.6158	1.739e-13	806834
BMI_PMID30239722	rs9296649	0.0182	0.0019	A	G	0.5378	1.873e-21	806834
BMI_PMID30239722	rs6474974	0.0174	0.0017	C	G	0.5409	1.181e-24	806834
BMI_PMID30239722	rs9726525	-0.0133	0.0022	T	G	0.2575	1.023e-09	806834
BMI_PMID30239722	rs9424989	-0.0139	0.0023	A	T	0.4699	1.933e-09	806834
BMI_PMID30239722	rs2321882	0.0153	0.0021	C	G	0.2155	1.658e-13	806834
BMI_PMID30239722	rs7586879	0.0227	0.0018	T	C	0.3543	1.542e-38	806834
BMI_PMID30239722	rs840816	-0.0373	0.0058	A	T	0.9724	1.256e-10	806834
BMI_PMID30239722	rs11784764	-0.0125	0.0021	T	C	0.2994	1.749e-09	806834
BMI_PMID30239722	rs200538	0.0143	0.0021	T	C	0.7209	1.655e-11	806834
BMI_PMID30239722	rs10457469	0.0115	0.0019	A	G	0.5149	1.406e-09	806834
BMI_PMID30239722	rs4775125	-0.0127	0.002	T	C	0.7518	1.644e-10	806834
BMI_PMID30239722	rs79584499	-0.0241	0.0037	T	C	0.0689	1.068e-10	806834
BMI_PMID30239722	rs9824971	-0.0204	0.0024	A	T	0.805	1.728e-17	806834
BMI_PMID30239722	rs7193065	0.0155	0.002	C	G	0.6516	1.029e-14	806834
BMI_PMID30239722	rs75501442	-0.0145	0.0021	A	G	0.7309	1.28e-11	806834
BMI_PMID30239722	rs72835405	-0.0181	0.0023	T	C	0.2295	1.805e-15	806834
BMI_PMID30239722	rs668394	-0.0127	0.0021	A	C	0.8022	1.694e-09	806834
BMI_PMID30239722	rs10507223	0.017	0.0021	C	G	0.7644	1.118e-16	806834
BMI_PMID30239722	rs6457773	-0.0191	0.0023	A	G	0.7864	1.576e-16	806834
BMI_PMID30239722	rs4776361	-0.0206	0.0019	A	G	0.261	1.383e-28	806834
BMI_PMID30239722	rs1905977	0.0134	0.0019	A	T	0.5086	1.278e-12	806834
BMI_PMID30239722	rs2642103	-0.013	0.0017	T	C	0.631	1.083e-13	806834
BMI_PMID30239722	rs6947974	-0.022	0.003	A	G	0.0896	1.372e-13	806834
BMI_PMID30239722	rs739639	0.0106	0.0018	T	C	0.6312	1.669e-09	806834
BMI_PMID30239722	rs1372691	0.0129	0.0021	A	G	0.2884	1.619e-09	806834
BMI_PMID30239722	rs10810523	0.0155	0.0017	T	G	0.564	1.55e-19	806834
BMI_PMID30239722	rs7989336	0.0131	0.0017	A	G	0.4635	1.382e-14	806834
BMI_PMID30239722	rs1465416	0.0102	0.0017	C	G	0.5142	1.888e-09	806834
BMI_PMID30239722	rs1325033	-0.0183	0.0019	T	C	0.4649	1.275e-21	806834
BMI_PMID30239722	rs12995666	-0.057	0.0025	T	C	0.1696	1.57e-112	806834
BMI_PMID30239722	rs6502480	-0.0124	0.0019	A	T	0.4265	1.295e-10	806834
BMI_PMID30239722	rs11927145	0.0134	0.0018	A	G	0.643	1.641e-14	806834
BMI_PMID30239722	rs11150735	0.0147	0.002	C	G	0.7535	1.588e-13	806834
BMI_PMID30239722	rs12953492	-0.0159	0.0021	T	C	0.7805	1.168e-14	806834
BMI_PMID30239722	rs13202780	-0.0127	0.0019	T	C	0.7137	1.686e-11	806834
BMI_PMID30239722	rs11892034	0.0128	0.0019	T	C	0.5184	1.309e-11	806834
BMI_PMID30239722	rs4868039	0.0138	0.002	T	G	0.6849	1.014e-11	806834
BMI_PMID30239722	rs11609659	0.016	0.002	T	C	0.7397	1.204e-15	806834
BMI_PMID30239722	rs10205109	0.0154	0.002	A	T	0.3419	1.512e-14	806834
BMI_PMID30239722	rs12427992	-0.0152	0.0022	T	C	0.8201	1.158e-11	806834
BMI_PMID30239722	rs6022010	0.014	0.002	T	G	0.615	1.007e-12	806834
BMI_PMID30239722	rs9372734	-0.0153	0.0019	T	C	0.4718	1.044e-15	806834
BMI_PMID30239722	rs55645784	0.0471	0.0022	T	C	0.2537	1.71e-102	806834
BMI_PMID30239722	rs12655504	-0.0133	0.0019	A	G	0.7232	1.223e-12	806834
BMI_PMID30239722	rs9875654	-0.0162	0.0025	C	G	0.705	1.44e-10	806834
BMI_PMID30239722	rs1449383	0.0142	0.0019	A	G	0.3841	1.988e-13	806834
BMI_PMID30239722	rs12095462	0.0126	0.0019	A	C	0.7065	1.318e-11	806834
BMI_PMID30239722	rs11191580	-0.0264	0.0029	T	C	0.9262	1.113e-19	806834
BMI_PMID30239722	rs6724932	-0.0115	0.0019	A	G	0.5674	1.823e-09	806834
BMI_PMID30239722	rs10859057	-0.0105	0.0018	T	C	0.373	1.938e-09	806834
BMI_PMID30239722	rs10809631	0.0137	0.0018	A	G	0.6293	1.019e-14	806834
BMI_PMID30239722	rs7719708	0.0178	0.0025	T	C	0.8857	1.527e-12	806834
BMI_PMID30239722	rs2476442	-0.011	0.0017	T	G	0.4134	1.898e-10	806834
BMI_PMID30239722	rs10256062	-0.0131	0.002	T	C	0.7625	1.819e-11	806834
BMI_PMID30239722	rs77393417	-0.0163	0.0022	A	G	0.7519	1.862e-13	806834
BMI_PMID30239722	rs11775150	-0.0168	0.0019	A	G	0.536	1.212e-18	806834
BMI_PMID30239722	rs11851122	-0.0188	0.0021	A	G	0.3046	1.88e-19	806834
BMI_PMID30239722	rs7302465	-0.0206	0.002	A	G	0.3388	1.2e-24	806834
BMI_PMID30239722	rs13160260	-0.0187	0.0031	T	C	0.9129	1.767e-09	806834
BMI_PMID30239722	rs494954	0.0112	0.0018	C	G	0.3162	1.26e-09	806834
BMI_PMID30239722	rs8079754	-0.0171	0.0022	A	G	0.6862	1.21e-14	806834
BMI_PMID30239722	rs112560794	0.0257	0.0033	A	G	0.0902	1.277e-14	806834
BMI_PMID30239722	rs75608688	0.0267	0.0027	T	C	0.8575	1.795e-22	806834
BMI_PMID30239722	rs156150	0.0185	0.0024	T	C	0.8068	1.471e-14	806834
BMI_PMID30239722	rs1354992	-0.0127	0.0021	T	C	0.2962	1.175e-09	806834
BMI_PMID30239722	rs2240327	0.0221	0.0016	A	G	0.5281	1.348e-42	806834
BMI_PMID30239722	rs17819597	0.017	0.0025	C	G	0.1334	1.235e-11	806834
BMI_PMID30239722	rs7925748	-0.0123	0.0017	A	G	0.5988	1.283e-12	806834
BMI_PMID30239722	rs2949372	-0.0122	0.0019	A	G	0.4436	1.783e-10	806834
BMI_PMID30239722	rs12716978	0.0124	0.0019	C	G	0.3848	1.533e-10	806834
BMI_PMID30239722	rs2764791	0.0147	0.0022	T	C	0.2636	1.021e-11	806834
BMI_PMID30239722	rs6657813	0.0178	0.0028	A	T	0.1376	1.05e-10	806834
BMI_PMID30239722	rs2072346	0.0134	0.0021	T	C	0.7958	1.146e-10	806834
BMI_PMID30239722	rs17458609	-0.0143	0.0019	T	C	0.6156	1.6e-13	806834
BMI_PMID30239722	rs10890373	0.0125	0.0019	A	C	0.6899	1.344e-11	806834
BMI_PMID30239722	rs10744192	-0.0194	0.0022	A	G	0.2539	1.014e-18	806834
BMI_PMID30239722	rs2959292	-0.0126	0.0019	A	G	0.4004	1.052e-10	806834
BMI_PMID30239722	rs2694027	-0.0186	0.0021	T	G	0.2765	1.239e-18	806834
BMI_PMID30239722	rs2403103	0.0162	0.0022	A	G	0.2378	1.693e-13	806834
BMI_PMID30239722	rs140724462	0.0252	0.0034	T	C	0.0841	1.88e-13	806834
BMI_PMID30239722	rs7181470	0.012	0.0017	T	C	0.4997	1.656e-12	806834
BMI_PMID30239722	rs35141013	0.0169	0.002	A	C	0.6404	1.706e-17	806834
BMI_PMID30239722	rs8135487	-0.0183	0.0026	A	C	0.1776	1.274e-12	806834
BMI_PMID30239722	rs117089149	0.0303	0.0045	C	G	0.0472	1.721e-11	806834
BMI_PMID30239722	rs11686799	0.0127	0.0019	C	G	0.5192	1.424e-11	806834
BMI_PMID30239722	rs6601588	0.012	0.0017	T	C	0.4043	1.009e-12	806834
BMI_PMID30239722	rs2609115	0.0129	0.0018	A	G	0.6981	1.558e-12	806834
BMI_PMID30239722	rs8043723	0.0109	0.0017	T	C	0.4515	1.745e-10	806834
BMI_PMID30239722	rs1713814	0.0129	0.0019	A	G	0.7285	1.749e-11	806834
BMI_PMID30239722	rs71419270	-0.0149	0.0025	A	T	0.1842	1.295e-09	806834
BMI_PMID30239722	rs679783	-0.0172	0.0019	T	C	0.6283	1.242e-18	806834
BMI_PMID30239722	rs7731533	0.0204	0.003	A	G	0.9081	1.134e-11	806834
BMI_PMID30239722	rs4841230	0.0138	0.002	T	C	0.3172	1.96e-11	806834
BMI_PMID30239722	rs1914990	-0.0108	0.0018	A	C	0.6558	1.785e-09	806834
BMI_PMID30239722	rs16846891	-0.0123	0.0019	A	C	0.2764	1.487e-10	806834
BMI_PMID30239722	rs9977386	-0.0131	0.002	T	C	0.33	1.379e-10	806834
BMI_PMID30239722	rs115269257	-0.039	0.0064	T	C	0.0229	1.094e-09	806834
BMI_PMID30239722	rs9945723	0.0142	0.0018	T	C	0.369	1.944e-15	806834
BMI_PMID30239722	rs16892110	0.0134	0.0021	T	C	0.2945	1.396e-10	806834
BMI_PMID30239722	rs1980309	0.0164	0.0017	T	C	0.6103	1.849e-21	806834
BMI_PMID30239722	rs354514	0.0139	0.0023	C	G	0.8344	1.337e-09	806834
BMI_PMID30239722	rs6601320	0.0133	0.0017	C	G	0.6654	1.082e-14	806834
BMI_PMID30239722	rs775731	-0.0116	0.0017	T	C	0.5938	1.948e-11	806834
BMI_PMID30239722	rs78810023	0.0601	0.0059	A	G	0.9726	1.885e-24	806834
BMI_PMID30239722	rs34897519	-0.0321	0.0043	A	C	0.9495	1.515e-13	806834
BMI_PMID30239722	rs7529290	-0.0119	0.002	C	G	0.2409	1.563e-09	806834
BMI_PMID30239722	rs173196	-0.0136	0.0021	A	C	0.8025	1.982e-10	806834
BMI_PMID30239722	rs10791112	0.0137	0.0017	T	G	0.4973	1.241e-15	806834
BMI_PMID30239722	rs7870970	0.0109	0.0017	T	G	0.465	1.316e-10	806834
BMI_PMID30239722	rs28634226	0.0158	0.0022	A	G	0.2387	1.15e-12	806834
BMI_PMID30239722	rs1429935	0.0205	0.0017	A	C	0.5061	1.02e-31	806834
BMI_PMID30239722	rs1917753	0.011	0.0017	A	G	0.5723	1.63e-10	806834
BMI_PMID30239722	rs6033807	-0.0105	0.0017	A	C	0.4117	1.147e-09	806834
BMI_PMID30239722	rs34964435	-0.0142	0.0019	T	G	0.4471	1.16e-13	806834
BMI_PMID30239722	rs34324561	-0.0157	0.0022	T	G	0.7617	1.902e-12	806834
BMI_PMID30239722	rs330909	-0.015	0.0021	A	G	0.7135	1.288e-12	806834
BMI_PMID30239722	rs1042124	0.0138	0.0022	A	C	0.8101	1.836e-10	806834
BMI_PMID30239722	rs7748203	-0.0281	0.002	T	C	0.6635	1.009e-44	806834
BMI_PMID30239722	rs8099082	0.011	0.0018	A	G	0.6733	1.823e-09	806834
BMI_PMID30239722	rs9862924	-0.0132	0.0017	C	G	0.5723	1.563e-14	806834
BMI_PMID30239722	rs9381990	-0.0109	0.0017	T	C	0.4324	1.699e-10	806834
BMI_PMID30239722	rs13092660	-0.0209	0.0031	A	G	0.9149	1.653e-11	806834
BMI_PMID30239722	rs67921330	0.0127	0.0021	A	T	0.2863	1.598e-09	806834
BMI_PMID30239722	rs11579668	0.0167	0.0025	A	G	0.1768	1.301e-11	806834
BMI_PMID30239722	rs35942036	-0.0209	0.003	T	C	0.1191	1.433e-12	806834
BMI_PMID30239722	rs8180056	0.0134	0.0022	A	G	0.2467	1.082e-09	806834
BMI_PMID30239722	rs1268166	0.0132	0.0018	T	C	0.6502	1.972e-13	806834
BMI_PMID30239722	rs35057371	0.0456	0.0064	T	C	0.9778	1.599e-12	806834
BMI_PMID30239722	rs68028504	0.0142	0.0019	A	G	0.3842	1.808e-13	806834
BMI_PMID30239722	rs1335467	0.0115	0.0017	T	G	0.5248	1.363e-11	806834
BMI_PMID30239722	rs1457486	-0.0309	0.0017	T	C	0.6706	1.345e-70	806834
BMI_PMID30239722	rs4577480	-0.0244	0.0038	C	G	0.0675	1.417e-10	806834
BMI_PMID30239722	rs10768986	0.0117	0.0019	A	G	0.6019	1.734e-09	806834
BMI_PMID30239722	rs6754114	0.0114	0.0019	A	G	0.525	1.732e-09	806834
BMI_PMID30239722	rs7699861	0.0118	0.0019	A	C	0.3857	1.461e-09	806834
BMI_PMID30239722	rs11689199	0.0168	0.0017	A	G	0.6152	1.854e-22	806834
BMI_PMID30239722	rs1286081	-0.0142	0.0021	A	G	0.2954	1.285e-11	806834
BMI_PMID30239722	rs512419	-0.0247	0.0019	T	G	0.3952	1.735e-37	806834
BMI_PMID30239722	rs11916172	-0.0128	0.002	T	G	0.2416	1.638e-10	806834
BMI_PMID30239722	rs2926860	-0.0115	0.0019	C	G	0.4656	1.361e-09	806834
BMI_PMID30239722	rs1902105	-0.015	0.0019	A	C	0.4144	1.232e-14	806834
BMI_PMID30239722	rs4782272	-0.0207	0.0022	C	G	0.1746	1.123e-21	806834
BMI_PMID30239722	rs7201384	-0.0227	0.0019	A	G	0.446	1.831e-32	806834
BMI_PMID30239722	rs56218127	0.0124	0.0019	T	C	0.5679	1.118e-10	806834
BMI_PMID30239722	rs75410648	0.0246	0.0041	T	C	0.0577	1.887e-09	806834
BMI_PMID30239722	rs17108575	-0.0125	0.0018	A	G	0.3728	1.709e-12	806834
BMI_PMID30239722	rs6601724	-0.0141	0.0017	A	G	0.471	1.909e-16	806834
BMI_PMID30239722	rs2554342	0.0118	0.0019	T	C	0.5883	1.312e-09	806834
BMI_PMID30239722	rs71336069	0.0159	0.0022	C	G	0.2374	1.11e-12	806834
BMI_PMID30239722	rs11191499	-0.0256	0.0031	T	C	0.9237	1.598e-16	806834
BMI_PMID30239722	rs1917968	0.0147	0.0021	A	C	0.3014	1.549e-12	806834
BMI_PMID30239722	rs4748775	0.0149	0.0019	A	T	0.2945	1.633e-15	806834
BMI_PMID30239722	rs1967768	0.0257	0.0038	T	C	0.934	1.478e-11	806834
BMI_PMID30239722	rs8008676	0.0164	0.0021	T	C	0.1966	1.343e-14	806834
BMI_PMID30239722	rs7208637	-0.0128	0.0021	T	C	0.8061	1.971e-09	806834
BMI_PMID30239722	rs9384930	0.0132	0.002	C	G	0.6268	1.776e-11	806834
BMI_PMID30239722	rs7231987	0.0474	0.0022	T	G	0.268	1.12e-106	806834
BMI_PMID30239722	rs10838465	0.0137	0.0018	A	C	0.6975	1.507e-13	806834
BMI_PMID30239722	rs9903355	0.0158	0.0019	T	C	0.4728	1.841e-16	806834
BMI_PMID30239722	rs6904571	-0.0116	0.0019	T	C	0.2597	1.807e-09	806834
BMI_PMID30239722	rs7464553	-0.0141	0.0019	T	C	0.4525	1.649e-13	806834
BMI_PMID30239722	rs13294206	-0.0128	0.0019	T	G	0.7275	1.392e-11	806834
BMI_PMID30239722	rs2045458	0.0135	0.0018	A	T	0.3056	1.468e-13	806834
BMI_PMID30239722	rs7571967	-0.0561	0.0025	T	G	0.1719	1.37e-110	806834
BMI_PMID30239722	rs7629905	-0.0131	0.002	T	C	0.6751	1.046e-10	806834
BMI_PMID30239722	rs6687803	-0.0194	0.0032	T	C	0.9036	1.567e-09	806834
BMI_PMID30239722	rs75481817	0.0357	0.0055	A	G	0.9698	1.166e-10	806834
BMI_PMID30239722	rs17154599	-0.0138	0.002	T	C	0.3856	1.737e-12	806834
BMI_PMID30239722	rs13060100	-0.0121	0.0017	A	G	0.565	1.5e-12	806834
BMI_PMID30239722	rs12137221	0.0183	0.0023	T	C	0.2223	1.016e-15	806834
BMI_PMID30239722	rs2521485	-0.0146	0.0022	A	G	0.7364	1.123e-11	806834
BMI_PMID30239722	rs12493327	0.0181	0.0024	T	G	0.8385	1.655e-14	806834
BMI_PMID30239722	rs2042802	-0.0175	0.0026	T	G	0.1616	1.115e-11	806834
BMI_PMID30239722	rs3781415	-0.0115	0.0019	T	C	0.486	1.758e-09	806834
BMI_PMID30239722	rs8039255	-0.0123	0.0019	T	C	0.509	1.303e-10	806834
BMI_PMID30239722	rs3800226	0.0206	0.0028	T	C	0.9145	1.597e-13	806834
BMI_PMID30239722	rs2044859	-0.012	0.0018	A	G	0.6311	1.055e-11	806834
BMI_PMID30239722	rs62070707	-0.0165	0.0019	A	T	0.3995	1.713e-17	806834
BMI_PMID30239722	rs1379764	-0.0123	0.0019	C	G	0.5145	1.181e-10	806834
BMI_PMID30239722	rs785489	-0.0109	0.0017	A	G	0.5772	1.221e-10	806834
BMI_PMID30239722	rs2136000	0.0106	0.0018	A	G	0.6144	1.949e-09	806834
BMI_PMID30239722	rs7650068	-0.0234	0.003	A	G	0.1101	1.237e-14	806834
BMI_PMID30239722	rs9688977	-0.0176	0.0027	T	C	0.8593	1.428e-10	806834
BMI_PMID30239722	rs1003878	0.0117	0.0019	A	G	0.2269	1.19e-09	806834
BMI_PMID30239722	rs977344	0.0161	0.0017	A	G	0.4401	1.575e-21	806834
BMI_PMID30239722	rs1343424	-0.0165	0.0019	T	C	0.757	1.017e-18	806834
BMI_PMID30239722	rs61827903	0.0213	0.003	A	G	0.1103	1.949e-12	806834
BMI_PMID30239722	rs77223761	-0.0322	0.0044	T	G	0.9494	1.396e-13	806834
BMI_PMID30239722	rs10177480	-0.0286	0.0035	A	G	0.0814	1.554e-16	806834
BMI_PMID30239722	rs2342892	0.0126	0.0017	T	G	0.4855	1.328e-13	806834
BMI_PMID30239722	rs2404324	0.0188	0.0024	A	G	0.8257	1.009e-14	806834
BMI_PMID30239722	rs10798578	-0.0267	0.0017	T	C	0.635	1.236e-55	806834
BMI_PMID30239722	rs60186497	0.0266	0.0044	T	C	0.0491	1.192e-09	806834
BMI_PMID30239722	rs2966431	0.0161	0.0027	A	G	0.1019	1.266e-09	806834
BMI_PMID30239722	rs75276962	-0.0171	0.0026	A	T	0.8486	1.059e-10	806834
BMI_PMID30239722	rs74558061	-0.022	0.0034	A	G	0.9169	1.487e-10	806834
BMI_PMID30239722	rs112380819	0.0216	0.0032	A	G	0.0992	1.013e-11	806834
BMI_PMID30239722	rs4855842	0.0105	0.0017	A	G	0.4521	1.062e-09	806834
BMI_PMID30239722	rs10125241	-0.0147	0.0019	T	C	0.4759	1.35e-14	806834
BMI_PMID30239722	rs4513668	-0.0131	0.0018	T	G	0.3317	1.978e-13	806834
BMI_PMID30239722	rs11781699	-0.0141	0.0021	T	C	0.8132	1.555e-11	806834
BMI_PMID30239722	rs4840367	-0.0125	0.002	A	G	0.4023	1.812e-10	806834
BMI_PMID30239722	rs12940068	0.0147	0.002	T	C	0.7535	1.783e-13	806834
BMI_PMID30239722	rs2764202	0.0283	0.0023	T	G	0.227	1.013e-35	806834
BMI_PMID30239722	rs74989572	-0.0304	0.0045	A	G	0.9529	1.445e-11	806834
BMI_PMID30239722	rs35880697	-0.0164	0.0027	T	C	0.1588	1.378e-09	806834
BMI_PMID30239722	rs6575334	0.0131	0.0018	T	C	0.6924	1.57e-12	806834
BMI_PMID30239722	rs34398656	-0.0206	0.0028	T	G	0.1373	1.01e-13	806834
BMI_PMID30239722	rs10872186	0.012	0.002	T	G	0.2546	1.143e-09	806834
BMI_PMID30239722	rs7702047	0.0134	0.0018	T	C	0.6639	1.378e-13	806834
BMI_PMID30239722	rs9425634	-0.0115	0.0019	T	C	0.5442	1.365e-09	806834
BMI_PMID30239722	rs1337267	-0.0112	0.0019	T	C	0.2953	1.9e-09	806834
BMI_PMID30239722	rs800507	0.0171	0.002	T	G	0.7629	1.391e-17	806834
BMI_PMID30239722	rs67840803	-0.0215	0.0029	T	C	0.1212	1.742e-13	806834
BMI_PMID30239722	rs140106922	0.0137	0.0021	T	G	0.7196	1.422e-10	806834
BMI_PMID30239722	rs10018743	0.0163	0.002	A	G	0.3735	1.734e-16	806834
BMI_PMID30239722	rs7318734	-0.012	0.002	T	C	0.6205	1.044e-09	806834
BMI_PMID30239722	rs4308113	-0.0116	0.0019	A	G	0.5739	1.285e-09	806834
BMI_PMID30239722	rs9440293	0.0148	0.0023	T	C	0.1603	1.002e-10	806834
BMI_PMID30239722	rs75053936	-0.0211	0.0033	A	G	0.0936	1.224e-10	806834
BMI_PMID30239722	rs436003	0.0133	0.0022	A	T	0.2515	1.095e-09	806834
BMI_PMID30239722	rs1577942	0.0188	0.002	T	C	0.3175	1.524e-20	806834
BMI_PMID30239722	rs387325	-0.0162	0.0017	T	C	0.401	1.094e-22	806834
BMI_PMID30239722	rs1339139	0.0123	0.002	A	G	0.6573	1.465e-09	806834
BMI_PMID30239722	rs997410	0.0158	0.0019	A	G	0.559	1.959e-16	806834
BMI_PMID30239722	rs531190	-0.0271	0.0042	T	G	0.0374	1.488e-10	806834
BMI_PMID30239722	rs7156581	0.0157	0.0018	T	C	0.6855	1.397e-17	806834
BMI_PMID30239722	rs2933192	0.0128	0.0017	A	C	0.3837	1.657e-13	806834
BMI_PMID30239722	rs4841023	0.0143	0.0024	C	G	0.7959	1.701e-09	806834
BMI_PMID30239722	rs1838309	-0.015	0.0022	A	G	0.7545	1.654e-11	806834
BMI_PMID30239722	rs2035859	-0.0158	0.0019	T	G	0.4972	1.498e-16	806834
BMI_PMID30239722	rs28559775	0.0213	0.0029	T	C	0.1271	1.006e-13	806834
BMI_PMID30239722	rs12411523	-0.0165	0.0018	T	C	0.3089	1.753e-19	806834
BMI_PMID30239722	rs35156049	-0.0158	0.0026	A	G	0.8372	1.048e-09	806834
BMI_PMID30239722	rs7141420	0.0209	0.0016	T	C	0.5463	1.644e-37	806834
BMI_PMID30239722	rs10889958	-0.0181	0.0017	A	T	0.3688	1.002e-25	806834
BMI_PMID30239722	rs10959776	-0.0124	0.0017	T	C	0.3953	1.179e-12	806834
BMI_PMID30239722	rs904808	-0.0192	0.002	T	C	0.2538	1.883e-22	806834
BMI_PMID30239722	rs7837036	-0.0143	0.0019	A	G	0.5901	1.873e-13	806834
BMI_PMID30239722	rs12602074	-0.011	0.0017	T	C	0.6171	1.888e-10	806834
BMI_PMID30239722	rs11992599	-0.0154	0.0023	A	G	0.229	1.263e-11	806834
BMI_PMID30239722	rs287836	0.0124	0.0019	A	G	0.4301	1.343e-10	806834
BMI_PMID30239722	rs1833281	0.0165	0.002	C	G	0.2316	1.534e-16	806834
BMI_PMID30239722	rs1083479	0.0159	0.0019	T	C	0.4273	1.055e-16	806834
BMI_PMID30239722	rs62123609	0.0162	0.002	T	C	0.3934	1.325e-16	806834
BMI_PMID30239722	rs800880	-0.011	0.0017	T	C	0.5673	1.545e-10	806834
BMI_PMID30239722	rs11138311	0.017	0.0028	T	G	0.9036	1.096e-09	806834
BMI_PMID30239722	rs1159909	0.0187	0.0028	T	C	0.905	1.409e-11	806834
BMI_PMID30239722	rs1011326	-0.0136	0.0019	A	G	0.7276	1.214e-12	806834
BMI_PMID30239722	rs5813121	0.0384	0.006	C	G	0.9737	1.181e-10	806834
BMI_PMID30239722	rs12654443	-0.0149	0.0017	C	G	0.5297	1.33e-18	806834
BMI_PMID30239722	rs2038841	-0.028	0.002	T	C	0.6645	1.875e-44	806834
BMI_PMID30239722	rs11792937	-0.0177	0.0019	A	T	0.4947	1.526e-20	806834
BMI_PMID30239722	rs1032575	0.0131	0.0019	T	C	0.5864	1.235e-11	806834
BMI_PMID30239722	rs2197423	0.0158	0.0025	A	G	0.1082	1.105e-10	806834
BMI_PMID30239722	rs677545	0.0132	0.0021	A	G	0.6912	1.372e-10	806834
BMI_PMID30239722	rs7642179	-0.0116	0.0017	A	G	0.6637	1.087e-11	806834
BMI_PMID30239722	rs6802898	0.0151	0.0023	T	C	0.1162	1.395e-10	806834
BMI_PMID30239722	rs9847019	-0.0166	0.0026	A	G	0.1584	1.406e-10	806834
BMI_PMID30239722	rs9734055	-0.0146	0.0019	A	C	0.4854	1.496e-14	806834
BMI_PMID30239722	rs2024627	0.0128	0.0019	T	C	0.2771	1.391e-11	806834
BMI_PMID30239722	rs1849508	0.0122	0.0019	A	G	0.7386	1.96e-10	806834
BMI_PMID30239722	rs73609950	-0.0161	0.0026	T	C	0.8447	1.002e-09	806834
BMI_PMID30239722	rs9490003	0.013	0.0019	A	G	0.5406	1.004e-11	806834
BMI_PMID30239722	rs62142278	-0.0205	0.0023	T	G	0.2259	1.313e-19	806834
BMI_PMID30239722	rs72677918	-0.0147	0.0024	A	G	0.1909	1.017e-09	806834
BMI_PMID30239722	rs799447	-0.0117	0.0018	T	G	0.3221	1.562e-10	806834
BMI_PMID30239722	rs2117151	0.0144	0.002	A	C	0.26	1.974e-13	806834
BMI_PMID30239722	rs973918	0.0138	0.0023	T	G	0.8323	1.42e-09	806834
BMI_PMID30239722	rs112824904	0.0174	0.0023	T	C	0.2046	1.39e-13	806834
BMI_PMID30239722	rs17476739	0.0138	0.002	A	C	0.6237	1.814e-12	806834
BMI_PMID30239722	rs10960397	0.0117	0.0017	T	C	0.4075	1.043e-11	806834
BMI_PMID30239722	rs1951286	-0.017	0.002	T	G	0.3515	1.407e-17	806834
BMI_PMID30239722	rs3742137	-0.0138	0.0019	T	C	0.2753	1.953e-13	806834
BMI_PMID30239722	rs58428118	-0.0136	0.0021	A	C	0.2778	1.457e-10	806834
BMI_PMID30239722	rs1422084	0.0105	0.0017	T	C	0.3955	1.313e-09	806834
BMI_PMID30239722	rs293054	0.012	0.002	A	C	0.235	1.625e-09	806834
BMI_PMID30239722	rs6484311	-0.027	0.0019	A	G	0.7724	1.472e-44	806834
BMI_PMID30239722	rs1465451	0.0191	0.0027	A	G	0.1486	1.025e-12	806834
BMI_PMID30239722	rs9941588	-0.0103	0.0017	A	G	0.5335	1.012e-09	806834
BMI_PMID30239722	rs13300441	0.0143	0.0024	T	C	0.85	1.261e-09	806834
BMI_PMID30239722	rs12075896	0.0135	0.0022	A	C	0.2393	1.316e-09	806834
BMI_PMID30239722	rs4854346	-0.0567	0.0025	A	C	0.1695	1.08e-111	806834
BMI_PMID30239722	rs11260616	0.0129	0.0019	A	T	0.7307	1.317e-11	806834
BMI_PMID30239722	rs56160015	0.0151	0.0025	A	G	0.1738	1.819e-09	806834
BMI_PMID30239722	rs116384150	0.0332	0.0055	T	C	0.0314	1.509e-09	806834
BMI_PMID30239722	rs1915557	0.0133	0.0019	A	G	0.2992	1.025e-12	806834
BMI_PMID30239722	rs8006983	0.0122	0.0017	T	C	0.6067	1.842e-12	806834
BMI_PMID30239722	rs11039431	-0.0211	0.0019	T	G	0.4484	1.626e-28	806834
BMI_PMID30239722	rs9813376	0.0148	0.0023	T	C	0.2178	1.265e-10	806834
BMI_PMID30239722	rs6951956	-0.0131	0.002	A	G	0.2209	1.277e-10	806834
BMI_PMID30239722	rs12602230	-0.019	0.0024	A	G	0.1664	1.059e-15	806834
BMI_PMID30239722	rs1004553	-0.0142	0.0018	A	G	0.3101	1.343e-14	806834
BMI_PMID30239722	rs56229215	-0.0144	0.0024	A	G	0.7985	1.476e-09	806834
BMI_PMID30239722	rs7613918	-0.0118	0.0018	T	C	0.6946	1.292e-10	806834
BMI_PMID30239722	rs3808435	-0.0114	0.0017	A	G	0.5832	1.779e-11	806834
BMI_PMID30239722	rs3734264	0.0265	0.0018	A	G	0.3337	1.689e-49	806834
BMI_PMID30239722	rs1252217	-0.013	0.002	T	G	0.2296	1.578e-10	806834
BMI_PMID30239722	rs6791133	0.0166	0.0026	T	G	0.8415	1.323e-10	806834
BMI_PMID30239722	rs10170837	-0.0111	0.0017	T	G	0.4203	1.102e-10	806834
BMI_PMID30239722	rs9878554	0.0175	0.0017	A	T	0.4275	1.209e-24	806834
BMI_PMID30239722	rs9963708	-0.039	0.002	A	C	0.6683	1.762e-81	806834
BMI_PMID30239722	rs9662595	0.0122	0.0019	T	C	0.4954	1.237e-10	806834
BMI_PMID30239722	rs11185111	-0.0127	0.0019	A	G	0.2906	1.083e-11	806834
BMI_PMID30239722	rs12286929	-0.0177	0.0016	A	G	0.5007	1.925e-27	806834
BMI_PMID30239722	rs17716013	0.0161	0.0018	T	G	0.7294	1.231e-18	806834
BMI_PMID30239722	rs4970644	-0.0133	0.0019	T	C	0.7289	1.074e-11	806834
BMI_PMID30239722	rs35999162	0.0175	0.0021	C	G	0.6952	1.803e-17	806834
BMI_PMID30239722	rs73200044	0.0117	0.0019	A	C	0.512	1.117e-09	806834
BMI_PMID30239722	rs215605	-0.0139	0.0018	T	G	0.6174	1.849e-15	806834
BMI_PMID30239722	rs245764	-0.0146	0.0021	A	G	0.3091	1.379e-12	806834
BMI_PMID30239722	rs72633973	-0.0229	0.0029	T	C	0.1258	1.46e-15	806834
BMI_PMID30239722	rs1554193	-0.0104	0.0017	A	T	0.4953	1.366e-09	806834
BMI_PMID30239722	rs34868502	-0.0143	0.0024	T	G	0.2023	1.331e-09	806834
BMI_PMID30239722	rs6773040	-0.0161	0.0023	A	C	0.7721	1.296e-12	806834
BMI_PMID30239722	rs6852276	-0.01	0.0017	A	G	0.5884	1.283e-09	806834
BMI_PMID30239722	rs17303895	-0.0133	0.0017	A	G	0.6219	1.788e-14	806834
BMI_PMID30239722	rs16827322	0.0114	0.0019	A	G	0.2929	1.024e-09	806834
BMI_PMID30239722	rs62571046	-0.0326	0.0044	A	G	0.0489	1.825e-13	806834
BMI_PMID30239722	rs41468149	-0.0168	0.0025	C	G	0.1793	1.36e-11	806834
BMI_PMID30239722	rs7898861	-0.0135	0.0019	T	C	0.515	1.71e-12	806834
BMI_PMID30239722	rs1458022	-0.0174	0.0027	T	C	0.8592	1.465e-10	806834
BMI_PMID30239722	rs113827003	-0.0331	0.0055	T	C	0.0317	1.621e-09	806834
BMI_PMID30239722	rs4869778	0.0154	0.0021	A	G	0.2958	1.185e-13	806834
BMI_PMID30239722	rs12885815	-0.0115	0.0019	T	G	0.716	1.639e-09	806834
BMI_PMID30239722	rs6503321	0.0119	0.002	A	G	0.3797	1.466e-09	806834
BMI_PMID30239722	rs7620690	0.0156	0.0019	A	G	0.3892	1.137e-15	806834
BMI_PMID30239722	rs2797104	-0.026	0.0024	A	G	0.1954	1.429e-27	806834
BMI_PMID30239722	rs6730157	0.0114	0.0017	A	G	0.7041	1.763e-11	806834
BMI_PMID30239722	rs61971071	0.0155	0.0022	T	G	0.2556	1.417e-12	806834
BMI_PMID30239722	rs7039131	0.0123	0.0019	T	C	0.464	1.406e-10	806834
BMI_PMID30239722	rs4298240	-0.0197	0.0028	T	G	0.1048	1.28e-12	806834
BMI_PMID30239722	rs17737553	0.0125	0.0019	A	G	0.2858	1.752e-11	806834
BMI_PMID30239722	rs6762453	0.0166	0.0026	T	C	0.8415	1.303e-10	806834
BMI_PMID30239722	rs12599173	0.0143	0.0021	T	C	0.7192	1.23e-11	806834
BMI_PMID30239722	rs6598977	-0.0125	0.0021	T	C	0.6986	1.352e-09	806834
BMI_PMID30239722	rs34168749	-0.0115	0.0019	T	C	0.5297	1.496e-09	806834
BMI_PMID30239722	rs2138348	-0.0134	0.0019	T	G	0.2835	1.353e-12	806834
BMI_PMID30239722	rs73097276	-0.0174	0.0029	A	G	0.1256	1.147e-09	806834
BMI_PMID30239722	rs12969709	0.0496	0.0018	A	C	0.2769	1.32e-159	806834
BMI_PMID30239722	rs55692303	-0.0274	0.0046	A	C	0.0456	1.922e-09	806834
BMI_PMID30239722	rs1977224	-0.0194	0.0032	A	G	0.9033	1.405e-09	806834
BMI_PMID30239722	rs6549011	-0.0145	0.0018	A	G	0.359	1.777e-16	806834
BMI_PMID30239722	rs55830141	0.0187	0.0023	A	G	0.2268	1.105e-16	806834
BMI_PMID30239722	rs6601634	0.0125	0.0019	T	C	0.5965	1.212e-10	806834
BMI_PMID30239722	rs477256	-0.0119	0.002	T	C	0.62	1.329e-09	806834
BMI_PMID30239722	rs2062741	-0.0125	0.0018	A	G	0.3762	1.231e-12	806834
BMI_PMID30239722	rs7012199	0.0154	0.0019	A	C	0.4382	1.144e-15	806834
BMI_PMID30239722	rs1068714	-0.0131	0.0022	T	C	0.2521	1.757e-09	806834
BMI_PMID30239722	rs62106258	0.0912	0.0045	T	C	0.9534	1.26e-91	806834
BMI_PMID30239722	rs968821	-0.0121	0.0018	C	G	0.3442	1.184e-11	806834
BMI_PMID30239722	rs2287711	0.0246	0.002	T	C	0.7868	1.354e-35	806834
BMI_PMID30239722	rs11863731	-0.0175	0.0027	A	G	0.8551	1.123e-10	806834
BMI_PMID30239722	rs62468567	-0.0176	0.0029	T	G	0.8798	1.721e-09	806834
BMI_PMID30239722	rs12549629	-0.0134	0.002	C	G	0.7614	1.78e-11	806834
BMI_PMID30239722	rs12412597	0.0313	0.0039	A	G	0.0498	1.118e-15	806834
BMI_PMID30239722	rs6063835	0.0131	0.002	A	C	0.6766	1.104e-10	806834
BMI_PMID30239722	rs13135680	-0.0163	0.0019	T	G	0.4568	1.451e-17	806834
BMI_PMID30239722	rs8052428	0.0124	0.0018	T	C	0.3791	1.414e-12	806834
BMI_PMID30239722	rs749767	0.0204	0.0017	A	G	0.6293	1.884e-34	806834
BMI_PMID30239722	rs12520233	0.0118	0.0018	T	G	0.5712	1.592e-11	806834
BMI_PMID30239722	rs34095326	-0.0253	0.0031	A	G	0.1091	1.869e-16	806834
BMI_PMID30239722	rs4545921	0.0117	0.0019	A	G	0.3971	1.809e-09	806834
BMI_PMID30239722	rs55725347	-0.0133	0.002	A	G	0.379	1.203e-11	806834
BMI_PMID30239722	rs56069006	0.0301	0.005	A	G	0.0405	1.461e-09	806834
BMI_PMID30239722	rs6130354	0.0159	0.0025	T	G	0.862	1.243e-10	806834
BMI_PMID30239722	rs28432726	-0.0189	0.0028	A	G	0.1381	1.346e-11	806834
BMI_PMID30239722	rs12939613	0.0179	0.0019	A	G	0.5638	1.804e-20	806834
BMI_PMID30239722	rs3115665	-0.0156	0.0024	C	G	0.806	1.001e-10	806834
BMI_PMID30239722	rs11769052	0.0152	0.0019	A	G	0.449	1.026e-15	806834
BMI_PMID30239722	rs11626484	-0.0148	0.0025	T	C	0.1849	1.797e-09	806834
BMI_PMID30239722	rs4886087	0.0123	0.002	A	G	0.6651	1.181e-09	806834
BMI_PMID30239722	rs10519370	0.0142	0.0017	T	C	0.4438	1.097e-16	806834
BMI_PMID30239722	rs61695960	0.0136	0.0019	A	G	0.438	1.277e-12	806834
BMI_PMID30239722	rs59802870	0.0253	0.0034	A	G	0.0841	1.529e-13	806834
BMI_PMID30239722	rs10153796	0.0212	0.002	T	C	0.388	1.564e-27	806834
BMI_PMID30239722	rs17808048	-0.0141	0.002	A	C	0.2582	1.471e-12	806834
BMI_PMID30239722	rs4911136	0.0123	0.0019	T	C	0.5777	1.934e-10	806834
BMI_PMID30239722	rs2608899	-0.0135	0.0022	T	C	0.832	1.125e-09	806834
BMI_PMID30239722	rs10886021	-0.0135	0.0019	C	G	0.7297	1.625e-12	806834
BMI_PMID30239722	rs12941009	-0.0167	0.002	T	C	0.3967	1.527e-17	806834
BMI_PMID30239722	rs2122715	0.0109	0.0018	A	G	0.6878	1.759e-09	806834
BMI_PMID30239722	rs1502337	0.0142	0.0017	T	C	0.3474	1.307e-17	806834
BMI_PMID30239722	rs11515071	-0.0204	0.002	T	C	0.3585	1.282e-24	806834
BMI_PMID30239722	rs4382152	0.0104	0.0017	T	C	0.6155	1.928e-09	806834
BMI_PMID30239722	rs745645	0.0119	0.0019	T	G	0.3103	1.522e-10	806834
BMI_PMID30239722	rs9644077	-0.015	0.0025	T	C	0.1766	1.969e-09	806834
BMI_PMID30239722	rs6497404	-0.0196	0.0021	A	G	0.1842	1.418e-20	806834
BMI_PMID30239722	rs930374	0.0134	0.0019	A	G	0.4887	1.505e-12	806834
BMI_PMID30239722	rs17767108	-0.0129	0.0019	T	C	0.2798	1.078e-11	806834
BMI_PMID30239722	rs1727895	-0.0128	0.0019	T	C	0.2719	1.79e-11	806834
BMI_PMID30239722	rs2344122	-0.0124	0.0019	T	G	0.4866	1.806e-10	806834
BMI_PMID30239722	rs10838731	-0.0206	0.0021	T	C	0.3	1.899e-23	806834
BMI_PMID30239722	rs17517080	0.0143	0.0019	C	G	0.3843	1.626e-13	806834
BMI_PMID30239722	rs7939810	0.0108	0.0017	T	C	0.6293	1.966e-10	806834
BMI_PMID30239722	rs4890402	-0.0136	0.0021	A	G	0.8022	1.876e-10	806834
BMI_PMID30239722	rs62107113	0.0159	0.0023	A	G	0.2164	1.427e-11	806834
BMI_PMID30239722	rs10094964	-0.0173	0.0019	A	G	0.5221	1.118e-19	806834
BMI_PMID30239722	rs11660783	-0.0466	0.0021	T	C	0.8149	1.07e-104	806834
BMI_PMID30239722	rs10874123	0.0112	0.0019	A	G	0.2899	1.229e-09	806834
BMI_PMID30239722	rs10463470	-0.0116	0.0019	A	C	0.5476	1.174e-09	806834
BMI_PMID30239722	rs10040658	0.0119	0.0018	A	G	0.3688	1.637e-11	806834
BMI_PMID30239722	rs28660133	0.0191	0.003	T	C	0.1135	1.77e-10	806834
BMI_PMID30239722	rs59346405	-0.0226	0.0033	T	C	0.09	1.054e-11	806834
BMI_PMID30239722	rs76864781	-0.0304	0.0045	T	G	0.9528	1.394e-11	806834
BMI_PMID30239722	rs4417698	0.0194	0.0021	T	C	0.2896	1.856e-20	806834
BMI_PMID30239722	rs2312193	-0.0119	0.0018	T	C	0.6052	1.193e-11	806834
BMI_PMID30239722	rs2291185	0.0114	0.0019	A	C	0.2775	1.113e-09	806834
BMI_PMID30239722	rs482553	-0.0113	0.0018	T	C	0.6239	1.853e-10	806834
BMI_PMID30239722	rs2744970	0.0285	0.0023	T	C	0.2158	1.073e-34	806834
BMI_PMID30239722	rs693232	-0.0465	0.002	C	G	0.7786	1.92e-114	806834
BMI_PMID30239722	rs4142428	0.0147	0.0023	T	C	0.2195	1.63e-10	806834
BMI_PMID30239722	rs4274955	-0.0132	0.0018	A	C	0.3227	1.342e-13	806834
BMI_PMID30239722	rs62250540	-0.0144	0.0019	T	C	0.6158	1.454e-13	806834
BMI_PMID30239722	rs9857105	0.0155	0.0017	A	G	0.4598	1.142e-19	806834
BMI_PMID30239722	rs12460433	-0.0181	0.0024	A	C	0.1568	1.653e-14	806834
BMI_PMID30239722	rs495130	0.0131	0.002	T	C	0.698	1.507e-10	806834
BMI_PMID30239722	rs7195241	0.016	0.0026	T	C	0.1541	1.536e-09	806834
BMI_PMID30239722	rs10756697	0.0181	0.0017	A	G	0.5523	1.771e-26	806834
BMI_PMID30239722	rs264979	0.0122	0.0019	A	T	0.5004	1.134e-10	806834
BMI_PMID30239722	rs2581801	-0.0141	0.002	T	G	0.7678	1.307e-12	806834
BMI_PMID30239722	rs8022504	-0.0212	0.0033	A	C	0.9102	1.854e-10	806834
BMI_PMID30239722	rs56235952	-0.0139	0.002	T	C	0.3095	1.177e-11	806834
BMI_PMID30239722	rs350891	-0.014	0.0021	T	C	0.2396	1.319e-11	806834
BMI_PMID30239722	rs2166759	-0.0103	0.0017	A	G	0.5805	1.974e-09	806834
BMI_PMID30239722	rs11759461	-0.0138	0.0019	A	G	0.7389	1.452e-12	806834
BMI_PMID30239722	rs28522278	-0.012	0.002	T	C	0.6355	1.415e-09	806834
BMI_PMID30239722	rs7635063	-0.0117	0.0017	A	G	0.3257	1.412e-11	806834
BMI_PMID30239722	rs10862425	0.0128	0.002	T	C	0.7759	1.366e-10	806834
BMI_PMID30239722	rs34421	-0.0214	0.0024	C	G	0.2042	1.49e-19	806834
BMI_PMID30239722	rs11679664	-0.0142	0.002	A	G	0.7708	1.876e-12	806834
BMI_PMID30239722	rs7765493	0.0134	0.0018	A	G	0.3128	1.362e-13	806834
BMI_PMID30239722	rs9316943	0.014	0.0019	A	G	0.7136	1.306e-13	806834
BMI_PMID30239722	rs9591137	0.0153	0.002	T	C	0.6231	1.044e-14	806834
BMI_PMID30239722	rs11052536	0.0146	0.0023	T	C	0.1292	1.982e-10	806834
BMI_PMID30239722	rs7824653	0.0162	0.0022	C	G	0.2529	1.051e-13	806834
BMI_PMID30239722	rs9388446	0.0103	0.0017	A	T	0.4935	1.162e-09	806834
BMI_PMID30239722	rs9970174	0.0214	0.003	A	C	0.1122	1.162e-12	806834
BMI_PMID30239722	rs12932691	0.0176	0.0027	A	C	0.1423	1.119e-10	806834
BMI_PMID30239722	rs10084894	-0.0121	0.0019	A	T	0.4771	1.956e-10	806834
BMI_PMID30239722	rs4903574	-0.0113	0.0019	T	C	0.2815	1.782e-09	806834
BMI_PMID30239722	rs9863591	0.0244	0.0019	C	G	0.7647	1.021e-37	806834
BMI_PMID30239722	rs4613321	0.057	0.0021	A	G	0.8406	1.44e-156	806834
BMI_PMID30239722	rs7217403	-0.0129	0.0017	T	C	0.6722	1.042e-13	806834
BMI_PMID30239722	rs10732701	-0.0122	0.0019	A	C	0.5392	1.659e-10	806834
BMI_PMID30239722	rs33514	-0.0119	0.0019	A	G	0.5959	1.081e-09	806834
BMI_PMID30239722	rs17041983	0.0287	0.0031	T	C	0.9234	1.331e-20	806834
BMI_PMID30239722	rs10824192	0.0171	0.0027	A	G	0.1183	1.331e-10	806834
BMI_PMID30239722	rs7551777	0.0191	0.0032	T	C	0.9179	1.543e-09	806834
BMI_PMID30239722	rs13122259	0.013	0.0018	C	G	0.328	1.091e-12	806834
BMI_PMID30239722	rs143724739	-0.0391	0.0065	T	G	0.977	1.914e-09	806834
BMI_PMID30239722	rs2608691	0.0123	0.0019	A	G	0.4855	1.166e-10	806834
BMI_PMID30239722	rs12529499	0.0316	0.0039	C	G	0.0489	1.012e-15	806834
BMI_PMID30239722	rs7694444	-0.0146	0.0019	T	G	0.4822	1.935e-14	806834
BMI_PMID30239722	rs2256332	0.0146	0.0018	A	G	0.38	1.002e-16	806834
BMI_PMID30239722	rs10516571	0.0112	0.0018	T	C	0.6808	1.023e-09	806834
BMI_PMID30239722	rs7416169	0.0182	0.0028	T	C	0.0928	1.617e-10	806834
BMI_PMID30239722	rs4899926	0.0116	0.0019	T	C	0.2703	1.598e-09	806834
BMI_PMID30239722	rs12705918	-0.0139	0.0017	A	G	0.5168	1.482e-16	806834
BMI_PMID30239722	rs7512263	-0.013	0.0018	A	C	0.3158	1.312e-12	806834
BMI_PMID30239722	rs11075989	0.0722	0.0017	T	C	0.4096	1.03e-305	806834
BMI_PMID30239722	rs7724133	-0.0135	0.0019	A	G	0.563	1.747e-12	806834
BMI_PMID30239722	rs28366182	0.0228	0.0036	A	G	0.9228	1.589e-10	806834
BMI_PMID30239722	rs2979151	0.0136	0.0017	A	G	0.4906	1.235e-15	806834
BMI_PMID30239722	rs1086054	0.0127	0.0017	T	G	0.4592	1.135e-13	806834
BMI_PMID30239722	rs2655008	-0.0171	0.0019	A	T	0.2516	1.429e-18	806834
BMI_PMID30239722	rs7840706	0.013	0.0018	A	G	0.2961	1.805e-12	806834
BMI_PMID30239722	rs117632017	0.0372	0.0052	A	G	0.0366	1.182e-12	806834
BMI_PMID30239722	rs8100279	-0.0151	0.0025	A	G	0.1763	1.835e-09	806834
BMI_PMID30239722	rs10777200	-0.0128	0.0019	T	C	0.2853	1.142e-11	806834
BMI_PMID30239722	rs625392	-0.0132	0.0021	C	G	0.3087	1.439e-10	806834
BMI_PMID30239722	rs4599321	-0.0186	0.0028	T	C	0.098	1.743e-11	806834
BMI_PMID30239722	rs7341329	-0.0283	0.002	A	G	0.6638	1.758e-45	806834
BMI_PMID30239722	rs1933259	-0.0154	0.0021	T	C	0.7042	1.282e-13	806834
BMI_PMID30239722	rs6851498	0.013	0.0019	A	G	0.6056	1.871e-11	806834
BMI_PMID30239722	rs10094320	0.0129	0.0017	T	C	0.4164	1.583e-13	806834
BMI_PMID30239722	rs10090728	-0.0158	0.0019	A	T	0.551	1.491e-16	806834
BMI_PMID30239722	rs73026721	-0.0214	0.0027	T	C	0.1482	1.346e-15	806834
BMI_PMID30239722	rs10028673	-0.0141	0.0021	T	C	0.2086	1.224e-11	806834
BMI_PMID30239722	rs940032	-0.014	0.002	T	C	0.3803	1.028e-12	806834
BMI_PMID30239722	rs7576871	0.0123	0.002	A	C	0.2446	1.999e-09	806834
BMI_PMID30239722	rs9298269	0.011	0.0017	T	C	0.5627	1.137e-10	806834
BMI_PMID30239722	rs2436658	0.0118	0.0019	T	C	0.5889	1.239e-09	806834
BMI_PMID30239722	rs6927659	-0.013	0.0017	T	G	0.6148	1.072e-13	806834
BMI_PMID30239722	rs4301022	-0.0143	0.0019	T	G	0.6158	1.659e-13	806834
BMI_PMID30239722	rs7600706	-0.0159	0.0019	A	G	0.4362	1.068e-16	806834
BMI_PMID30239722	rs3731695	-0.0115	0.0016	T	C	0.4516	1.138e-12	806834
BMI_PMID30239722	rs379281	0.0137	0.0017	C	G	0.5264	1.194e-15	806834
BMI_PMID30239722	rs2647504	-0.0125	0.0019	A	T	0.5401	1.35e-10	806834
BMI_PMID30239722	rs10777954	-0.013	0.0018	T	C	0.6293	1.093e-13	806834
BMI_PMID30239722	rs2326126	0.0157	0.002	A	G	0.6831	1.618e-14	806834
BMI_PMID30239722	rs4697139	0.0212	0.003	A	T	0.1141	1.64e-12	806834
BMI_PMID30239722	rs16824264	0.0155	0.0024	T	C	0.8084	1.387e-10	806834
BMI_PMID30239722	rs12124847	-0.0125	0.0021	A	T	0.298	1.74e-09	806834
BMI_PMID30239722	rs4240678	-0.0118	0.0017	T	C	0.4003	1.298e-11	806834
BMI_PMID30239722	rs7522345	-0.0184	0.002	T	C	0.6792	1.341e-19	806834
BMI_PMID30239722	rs9575952	-0.0133	0.0021	A	G	0.3087	1.078e-10	806834
BMI_PMID30239722	rs10511082	0.0135	0.0018	T	C	0.643	1.498e-14	806834
BMI_PMID30239722	rs2969005	0.013	0.0021	A	G	0.2721	1.26e-09	806834
BMI_PMID30239722	rs7085018	0.012	0.0017	T	C	0.5217	1.21e-12	806834
BMI_PMID30239722	rs35321588	-0.019	0.0031	A	G	0.8944	1.086e-09	806834
BMI_PMID30239722	rs138181556	0.0247	0.0041	A	G	0.0577	1.538e-09	806834
BMI_PMID30239722	rs25841	-0.0136	0.0021	A	G	0.2809	1.738e-10	806834
BMI_PMID30239722	rs10180608	-0.0147	0.0018	T	G	0.6624	1.943e-16	806834
BMI_PMID30239722	rs6741690	0.0115	0.0019	A	G	0.7207	1.292e-09	806834
BMI_PMID30239722	rs62405437	-0.0391	0.0025	T	C	0.8211	1.278e-55	806834
BMI_PMID30239722	rs11570115	0.0181	0.0027	T	C	0.8961	1.523e-11	806834
BMI_PMID30239722	rs4906267	0.0193	0.0022	T	G	0.1716	1.07e-18	806834
BMI_PMID30239722	rs8028	0.0235	0.002	A	G	0.33	1.432e-31	806834
BMI_PMID30239722	rs7592292	-0.0158	0.0021	C	G	0.2179	1.681e-14	806834
BMI_PMID30239722	rs112448285	-0.0246	0.0031	A	G	0.1071	1.36e-15	806834
BMI_PMID30239722	rs12918206	-0.0138	0.0017	T	G	0.5109	1.348e-16	806834
BMI_PMID30239722	rs2814994	0.0289	0.0024	A	T	0.13	1.434e-32	806834
BMI_PMID30239722	rs60597190	-0.0207	0.0025	C	G	0.1747	1.552e-16	806834
BMI_PMID30239722	rs75397901	-0.0561	0.0076	A	T	0.9832	1.478e-13	806834
BMI_PMID30239722	rs7019699	-0.0147	0.002	A	C	0.3645	1.066e-13	806834
BMI_PMID30239722	rs6937784	-0.0283	0.002	T	G	0.6627	1.438e-45	806834
BMI_PMID30239722	rs6543215	-0.0122	0.0019	T	C	0.49	1.269e-10	806834
BMI_PMID30239722	rs2455833	0.0098	0.0016	T	C	0.4245	1.59e-09	806834
BMI_PMID30239722	rs9877137	0.0192	0.0019	T	C	0.4366	1.353e-23	806834
BMI_PMID30239722	rs13296360	0.0154	0.0017	C	G	0.4489	1.021e-19	806834
BMI_PMID30239722	rs10973160	-0.0133	0.0021	T	C	0.3145	1.025e-10	806834
BMI_PMID30239722	rs2868459	-0.0225	0.0017	C	G	0.661	1.865e-38	806834
BMI_PMID30239722	rs13067419	0.0166	0.0026	A	G	0.8416	1.335e-10	806834
BMI_PMID30239722	rs11037504	-0.0117	0.0019	A	G	0.449	1.014e-09	806834
BMI_PMID30239722	rs9955040	-0.0152	0.0022	A	T	0.7367	1.609e-12	806834
BMI_PMID30239722	rs309517	-0.0118	0.0018	A	T	0.6696	1.832e-11	806834
BMI_PMID30239722	rs12156017	0.0159	0.002	C	G	0.3563	1.66e-15	806834
BMI_PMID30239722	rs1292637	0.0165	0.0017	C	G	0.6575	1.377e-21	806834
BMI_PMID30239722	rs6021801	0.0182	0.0028	A	G	0.0766	1.257e-10	806834
BMI_PMID30239722	rs8022640	0.0112	0.0018	A	G	0.3178	1.03e-09	806834
BMI_PMID30239722	rs4831579	-0.0128	0.0021	C	G	0.7217	1.759e-09	806834
BMI_PMID30239722	rs9569938	0.0151	0.002	A	C	0.6847	1.921e-13	806834
BMI_PMID30239722	rs7715784	-0.0116	0.0019	T	C	0.5205	1.005e-09	806834
BMI_PMID30239722	rs6782241	0.0139	0.0023	A	T	0.152	1.192e-09	806834
BMI_PMID30239722	rs197415	0.0136	0.0019	T	C	0.395	1.948e-12	806834
BMI_PMID30239722	rs2305514	-0.0105	0.0017	T	C	0.607	1.281e-09	806834
BMI_PMID30239722	rs1248263	0.0185	0.0019	T	G	0.6942	1.923e-23	806834
BMI_PMID30239722	rs6511027	-0.017	0.0022	T	C	0.1686	1.449e-14	806834
BMI_PMID30239722	rs2591500	-0.0144	0.002	A	G	0.3112	1.891e-12	806834
BMI_PMID30239722	rs12431682	-0.0107	0.0017	T	C	0.3416	1.608e-10	806834
BMI_PMID30239722	rs1449406	0.0143	0.0019	A	C	0.3842	1.617e-13	806834
BMI_PMID30239722	rs4406337	0.024	0.0026	A	G	0.165	1.292e-20	806834
BMI_PMID30239722	rs13143617	-0.0163	0.002	T	C	0.6845	1.833e-15	806834
BMI_PMID30239722	rs72769581	0.0204	0.0023	T	C	0.7839	1.369e-18	806834
BMI_PMID30239722	rs11830344	0.0187	0.0019	A	G	0.7379	1.957e-22	806834
BMI_PMID30239722	rs10865247	0.0129	0.0019	A	C	0.511	1.208e-11	806834
BMI_PMID30239722	rs2009416	-0.0119	0.0018	T	C	0.3645	1.444e-11	806834
BMI_PMID30239722	rs1377416	-0.0132	0.0017	T	C	0.3956	1.513e-15	806834
BMI_PMID30239722	rs17277467	-0.0131	0.0022	T	C	0.1883	1.657e-09	806834
BMI_PMID30239722	rs11503023	-0.0125	0.002	T	C	0.3729	1.822e-10	806834
BMI_PMID30239722	rs3749241	0.0229	0.0019	A	G	0.4957	1.869e-33	806834
BMI_PMID30239722	rs2853987	0.0203	0.0033	T	C	0.9109	1.188e-09	806834
BMI_PMID30239722	rs11627916	0.0179	0.0019	A	G	0.7125	1.199e-21	806834
BMI_PMID30239722	rs10920671	-0.0148	0.0019	A	G	0.5663	1.338e-14	806834
BMI_PMID30239722	rs10933949	-0.0105	0.0017	A	C	0.6071	1.122e-09	806834
BMI_PMID30239722	rs1829494	-0.013	0.0021	A	G	0.2703	1.117e-09	806834
BMI_PMID30239722	rs7224461	0.0258	0.0028	C	G	0.1015	1.383e-19	806834
BMI_PMID30239722	rs524833	0.0143	0.0023	T	G	0.842	1.237e-09	806834
BMI_PMID30239722	rs79349393	-0.0243	0.0041	A	G	0.9412	1.94e-09	806834
BMI_PMID30239722	rs754256	-0.0156	0.0022	A	G	0.1738	1.145e-12	806834
BMI_PMID30239722	rs368927	-0.0169	0.0022	A	T	0.3144	1.006e-14	806834
BMI_PMID30239722	rs62036616	-0.0266	0.0019	A	G	0.6123	1.092e-42	806834
BMI_PMID30239722	rs1788772	-0.0139	0.002	A	T	0.376	1.606e-12	806834
BMI_PMID30239722	rs9657115	-0.0124	0.0019	A	C	0.4002	1.785e-10	806834
BMI_PMID30239722	rs12323094	-0.0154	0.002	T	C	0.3492	1.086e-14	806834
BMI_PMID30239722	rs8011832	-0.0125	0.0018	T	C	0.3798	1.016e-12	806834
BMI_PMID30239722	rs12361256	-0.0195	0.0018	T	G	0.6234	1.225e-28	806834
BMI_PMID30239722	rs4057295	-0.0147	0.0019	A	G	0.4339	1.816e-14	806834
BMI_PMID30239722	rs2030342	0.0136	0.0017	T	C	0.5574	1.688e-15	806834
BMI_PMID30239722	rs57366106	0.019	0.003	T	C	0.117	1.416e-10	806834
BMI_PMID30239722	rs1285998	0.0138	0.0019	C	G	0.7086	1.395e-13	806834
BMI_PMID30239722	rs1375544	0.0143	0.0019	A	G	0.3842	1.536e-13	806834
BMI_PMID30239722	rs13079063	-0.0099	0.0016	A	G	0.6056	1.274e-09	806834
BMI_PMID30239722	rs112666031	0.0253	0.0034	A	G	0.0841	1.574e-13	806834
BMI_PMID30239722	rs9858244	0.0216	0.002	A	G	0.22	1.671e-27	806834
BMI_PMID30239722	rs7206608	-0.013	0.0018	C	G	0.6751	1.202e-12	806834
BMI_PMID30239722	rs6890277	-0.0141	0.0017	A	G	0.5766	1.723e-16	806834
BMI_PMID30239722	rs13202886	-0.0127	0.002	T	C	0.239	1.945e-10	806834
BMI_PMID30239722	rs10434644	0.0235	0.0021	A	G	0.6758	1.154e-29	806834
BMI_PMID30239722	rs12712766	0.0107	0.0018	C	G	0.3826	1.107e-09	806834
BMI_PMID30239722	rs12027258	0.0167	0.0023	T	C	0.8345	1.44e-13	806834
BMI_PMID30239722	rs8025163	-0.018	0.0025	T	C	0.1262	1.515e-12	806834
BMI_PMID30239722	rs17023296	0.0131	0.0018	T	C	0.7348	1.018e-12	806834
BMI_PMID30239722	rs13212608	0.0213	0.0025	T	C	0.8507	1.645e-17	806834
BMI_PMID30239722	rs10838774	0.0211	0.0016	A	G	0.5536	1.08e-38	806834
BMI_PMID30239722	rs1037932	-0.0127	0.0021	T	C	0.7058	1.455e-09	806834
BMI_PMID30239722	rs6895057	-0.015	0.0022	A	G	0.2485	1.116e-11	806834
BMI_PMID30239722	rs6567155	0.0472	0.0019	T	C	0.2601	1.33e-140	806834
BMI_PMID30239722	rs11784499	0.0125	0.0017	T	G	0.5105	1.713e-13	806834
BMI_PMID30239722	rs12239187	-0.0136	0.0022	T	C	0.763	1.04e-09	806834
BMI_PMID30239722	rs245775	-0.0182	0.0021	A	G	0.2695	1.765e-17	806834
BMI_PMID30239722	rs9369916	-0.0142	0.0021	A	G	0.2958	1.588e-11	806834
BMI_PMID30239722	rs12488483	-0.0163	0.0023	A	G	0.1453	1.629e-12	806834
BMI_PMID30239722	rs61676547	0.016	0.0024	C	G	0.2015	1.182e-11	806834
BMI_PMID30239722	rs6534139	0.0113	0.0019	A	G	0.2786	1.259e-09	806834
BMI_PMID30239722	rs4282058	-0.015	0.0019	T	C	0.5786	1.014e-14	806834
BMI_PMID30239722	rs10163018	-0.0112	0.0017	T	C	0.3616	1.142e-10	806834
BMI_PMID30239722	rs8074850	0.0125	0.0018	A	C	0.3531	1.067e-12	806834
BMI_PMID30239722	rs12958509	0.0195	0.0023	T	G	0.7689	1.186e-17	806834
BMI_PMID30239722	rs78862061	0.019	0.0026	A	G	0.8351	1.009e-13	806834
BMI_PMID30239722	rs6794598	-0.0159	0.0022	T	C	0.174	1.05e-12	806834
BMI_PMID30239722	rs2969009	-0.0138	0.0018	T	C	0.6715	1.544e-14	806834
BMI_PMID30239722	rs698990	0.0123	0.0019	T	C	0.4322	1.172e-10	806834
BMI_PMID30239722	rs2244585	0.0122	0.0019	A	G	0.5134	1.653e-10	806834
BMI_PMID30239722	rs1818539	-0.0119	0.002	T	C	0.3872	1.137e-09	806834
BMI_PMID30239722	rs34693882	0.0124	0.0019	A	G	0.5654	1.134e-10	806834
BMI_PMID30239722	rs793508	-0.0111	0.0017	T	C	0.3996	1.395e-10	806834
BMI_PMID30239722	rs1551042	0.0146	0.002	A	C	0.3572	1.331e-13	806834
BMI_PMID30239722	rs3736166	0.0159	0.0019	C	G	0.4709	1.03e-16	806834
BMI_PMID30239722	rs2291631	-0.0249	0.0037	A	G	0.0444	1.297e-11	806834
BMI_PMID30239722	rs2409745	0.0156	0.0016	T	G	0.4829	1.866e-21	806834
BMI_PMID30239722	rs17516082	0.0176	0.0021	A	G	0.7973	1.116e-16	806834
BMI_PMID30239722	rs12034740	0.0116	0.0019	A	C	0.4938	1.054e-09	806834
BMI_PMID30239722	rs460062	0.0144	0.0021	T	C	0.7199	1.233e-11	806834
BMI_PMID30239722	rs10761727	-0.0121	0.0019	T	C	0.4703	1.999e-10	806834
BMI_PMID30239722	rs551931	0.0159	0.0024	T	C	0.7979	1.841e-11	806834
BMI_PMID30239722	rs17516580	-0.0143	0.0019	C	G	0.6158	1.525e-13	806834
BMI_PMID30239722	rs4919656	0.0195	0.0026	A	G	0.1217	1.029e-13	806834
BMI_PMID30239722	rs12947507	-0.016	0.002	A	G	0.2428	1.961e-15	806834
BMI_PMID30239722	rs2415212	0.0127	0.0018	A	G	0.662	1.034e-12	806834
BMI_PMID30239722	rs6414673	-0.0162	0.0024	T	C	0.1853	1.183e-11	806834
BMI_PMID30239722	rs7969597	-0.0156	0.002	A	G	0.3642	1.747e-15	806834
BMI_PMID30239722	rs11998591	0.0165	0.0021	A	C	0.2003	1.126e-14	806834
BMI_PMID30239722	rs2959289	-0.0125	0.002	A	G	0.3942	1.331e-10	806834
BMI_PMID30239722	rs7541317	-0.0141	0.002	A	G	0.6614	1.644e-12	806834
BMI_PMID30239722	rs10150805	0.016	0.0018	T	C	0.3814	1.669e-19	806834
BMI_PMID30239722	rs2151619	-0.0168	0.002	T	C	0.6348	1.315e-17	806834
BMI_PMID30239722	rs35716521	0.0148	0.0023	A	G	0.2188	1.127e-10	806834
BMI_PMID30239722	rs13222241	-0.0145	0.0017	A	G	0.5528	1.139e-17	806834
BMI_PMID30239722	rs6787313	-0.016	0.0019	T	C	0.4086	1.156e-16	806834
BMI_PMID30239722	rs435852	0.0116	0.0017	A	C	0.5059	1.871e-11	806834
BMI_PMID30239722	rs1888803	-0.0133	0.002	A	G	0.3728	1.508e-11	806834
BMI_PMID30239722	rs17769801	-0.0104	0.0017	T	C	0.5824	1.713e-09	806834
BMI_PMID30239722	rs441360	-0.0158	0.0019	T	C	0.5653	1.173e-16	806834
BMI_PMID30239722	rs6728367	0.0105	0.0017	A	C	0.3696	1.524e-09	806834
BMI_PMID30239722	rs10769925	0.0143	0.0016	T	C	0.5568	1.287e-18	806834
BMI_PMID30239722	rs28676296	-0.0116	0.0019	A	T	0.4415	1.882e-09	806834
BMI_PMID30239722	rs34714518	-0.0217	0.0029	A	G	0.121	1.308e-13	806834
BMI_PMID30239722	rs35255751	0.0303	0.0048	A	T	0.9568	1.963e-10	806834
BMI_PMID30239722	rs11152236	0.012	0.0017	T	C	0.5593	1.985e-12	806834
BMI_PMID30239722	rs11776236	0.0129	0.0018	T	C	0.3039	1.659e-12	806834
BMI_PMID30239722	rs1167272	0.0185	0.0018	T	C	0.3207	1.3e-24	806834
BMI_PMID30239722	rs1937430	-0.0134	0.0019	A	G	0.4721	1.734e-12	806834
BMI_PMID30239722	rs7701186	0.0153	0.0017	T	C	0.4746	1.36e-19	806834
BMI_PMID30239722	rs3121515	-0.0138	0.0017	T	C	0.6191	1.638e-15	806834
BMI_PMID30239722	rs2032022	0.0155	0.0018	T	G	0.3471	1.566e-18	806834
BMI_PMID30239722	rs8065296	-0.0129	0.0021	A	T	0.7345	1.807e-09	806834
BMI_PMID30239722	rs12478719	-0.0128	0.0019	T	C	0.4723	1.538e-11	806834
BMI_PMID30239722	rs12491484	0.0148	0.0021	T	G	0.1938	1.964e-12	806834
BMI_PMID30239722	rs35375873	-0.022	0.0031	C	G	0.108	1.407e-12	806834
BMI_PMID30239722	rs13179661	0.0117	0.0019	A	C	0.4499	1.051e-09	806834
BMI_PMID30239722	rs592190	-0.0104	0.0017	A	G	0.4388	1.461e-09	806834
BPH_PMID39024449	rs56125534	-0.0401818	0.00699971	A	T	0.5343	9.44e-09	370821
BPH_PMID39024449	rs12731909	-0.0392207	0.00653011	T	C	0.4423	1.9e-09	370821
BPH_PMID39024449	rs34198408	-0.0372958	0.00648868	T	C	0.448	9.04e-09	370821
BPH_PMID39024449	rs12024485	-0.0563803	0.00892213	C	T	0.1999	2.63e-10	370821
BPH_PMID39024449	rs67819258	-0.0516432	0.00896391	T	TG	0.2021	8.35e-09	370821
BPH_PMID39024449	rs2710663	-0.0525925	0.00854149	T	C	0.7916	7.4e-10	370821
BPH_PMID39024449	rs2710673	-0.0544882	0.00861866	G	A	0.7964	2.58e-10	370821
BPH_PMID39024449	rs2710674	-0.0535408	0.00848653	T	A	0.7911	2.81e-10	370821
BPH_PMID39024449	rs4578856	-0.0554347	0.00856816	C	T	0.7897	9.81e-11	370821
BPH_PMID39024449	rs6761322	-0.0554347	0.00839635	T	C	0.7915	4.05e-11	370821
BPH_PMID39024449	rs6721919	-0.0554347	0.00842816	A	T	0.7915	4.79e-11	370821
BPH_PMID39024449	rs2344691	-0.0554347	0.00851095	T	C	0.7941	7.35e-11	370821
BPH_PMID39024449	rs7556886	-0.0535408	0.00840936	C	T	0.7785	1.93e-10	370821
BPH_PMID39024449	rs7578070	-0.0535408	0.00843695	A	G	0.7784	2.21e-10	370821
BPH_PMID39024449	rs2615048	0.0518197	0.00827523	A	G	0.2115	3.8e-10	370821
BPH_PMID39024449	rs300166	0.0536118	0.00833369	G	A	0.2069	1.25e-10	370821
BPH_PMID39024449	rs1812706	0.0457299	0.00721983	C	A	0.3365	2.39e-10	370821
BPH_PMID39024449	rs2006633	0.0453112	0.00732778	A	G	0.3079	6.27e-10	370821
BPH_PMID39024449	rs300163	0.0439519	0.00726631	A	C	0.3227	1.46e-09	370821
BPH_PMID39024449	rs300157	0.0487702	0.00825341	G	C	0.2196	3.44e-09	370821
BPH_PMID39024449	rs300156	0.0487702	0.00820154	T	A	0.2265	2.74e-09	370821
BPH_PMID39024449	rs300155	0.0508723	0.00834164	T	C	0.2181	1.07e-09	370821
BPH_PMID39024449	rs300153	0.0558299	0.00818612	G	A	0.2257	9.1e-12	370821
BPH_PMID39024449	rs300152	0.0556184	0.00818788	T	G	0.2253	1.1e-11	370821
BPH_PMID39024449	rs963067	0.0431163	0.00713708	G	C	0.3889	1.53e-09	370821
BPH_PMID39024449	rs356992	-0.0459289	0.00717037	G	C	0.6773	1.5e-10	370821
BPH_PMID39024449	rs2457660	-0.0468836	0.00706922	T	C	0.5975	3.31e-11	370821
BPH_PMID39024449	rs2556375	-0.0889262	0.00866359	T	G	0.815	1.02e-24	370821
BPH_PMID39024449	rs2556376	-0.0898407	0.00845089	A	C	0.807	2.14e-26	370821
BPH_PMID39024449	rs2556377	-0.0889262	0.0084418	A	G	0.8012	6.02e-26	370821
BPH_PMID39024449	rs2556378	-0.0861777	0.00814515	G	T	0.8262	3.68e-26	370821
BPH_PMID39024449	rs45510399	0.0898153	0.015116	A	G	0.0523	2.82e-09	370821
BPH_PMID39024449	rs10427250	0.0837077	0.0139429	A	G	0.0608	1.93e-09	370821
BPH_PMID39024449	rs5831586	-0.0497421	0.00704097	T	TA	0.6072	1.61e-12	370821
BPH_PMID39024449	rs2665668	-0.0487902	0.00739239	A	G	0.6002	4.11e-11	370821
BPH_PMID39024449	rs3771270	0.0931026	0.00906531	A	G	0.1588	9.6e-25	370821
BPH_PMID39024449	rs6739994	-0.0898407	0.00850132	T	C	0.7983	4.2e-26	370821
BPH_PMID39024449	rs45565333	0.0881757	0.0143827	C	G	0.058	8.75e-10	370821
BPH_PMID39024449	rs971563	-0.0925792	0.00881333	C	T	0.8062	8.24e-26	370821
BPH_PMID39024449	rs17034927	0.0466724	0.00689195	T	C	0.3406	1.27e-11	370821
BPH_PMID39024449	rs1608012	0.0409262	0.00674249	A	G	0.4009	1.28e-09	370821
BPH_PMID39024449	rs1608011	0.046882	0.00678215	C	T	0.3514	4.76e-12	370821
BPH_PMID39024449	rs4362871	0.0467772	0.00678739	C	G	0.3505	5.51e-12	370821
BPH_PMID39024449	rs1521701	0.0470916	0.006917	A	T	0.3369	9.89e-12	370821
BPH_PMID39024449	rs13115840	0.0476159	0.00707183	A	G	0.3251	1.66e-11	370821
BPH_PMID39024449	rs12508904	0.046882	0.00679177	T	C	0.3496	5.1e-12	370821
BPH_PMID39024449	rs13136854	0.0462534	0.00679475	G	A	0.3396	9.95e-12	370821
BPH_PMID39024449	rs13137613	0.0461487	0.00677001	A	G	0.3478	9.32e-12	370821
BPH_PMID39024449	rs13113079	0.0462534	0.00673024	G	T	0.3478	6.31e-12	370821
BPH_PMID39024449	rs1402785	0.0464629	0.00678433	A	G	0.3471	7.46e-12	370821
BPH_PMID39024449	rs1521700	0.0464629	0.00678433	T	C	0.3471	7.46e-12	370821
BPH_PMID39024449	rs34024973	0.0459392	0.00677306	AG	A	0.3475	1.18e-11	370821
BPH_PMID39024449	rs35019695	0.0464629	0.00672996	C	G	0.3484	5.06e-12	370821
BPH_PMID39024449	rs62328612	0.0460439	0.00672108	C	G	0.3533	7.35e-12	370821
BPH_PMID39024449	rs11100062	0.0459392	0.00673034	T	C	0.3518	8.75e-12	370821
BPH_PMID39024449	rs12504011	0.0459392	0.00673354	T	A	0.3518	8.95e-12	370821
BPH_PMID39024449	rs2342137	0.0457299	0.00671827	C	T	0.3516	9.98e-12	370821
BPH_PMID39024449	rs4488980	0.0458345	0.0067158	C	A	0.3516	8.8e-12	370821
BPH_PMID39024449	rs2342138	0.0460439	0.00685118	A	T	0.3391	1.81e-11	370821
BPH_PMID39024449	rs2342139	0.0458345	0.00671676	T	A	0.3517	8.86e-12	370821
BPH_PMID39024449	rs2880258	0.0459392	0.00672985	T	A	0.3516	8.72e-12	370821
BPH_PMID39024449	rs4039158	0.0456252	0.00672182	G	A	0.3507	1.14e-11	370821
BPH_PMID39024449	rs71836560	0.0459392	0.00673683	A	ACT	0.3485	9.16e-12	370821
BPH_PMID39024449	rs34687052	0.0455205	0.00672631	T	A	0.35	1.31e-11	370821
BPH_PMID39024449	rs35450924	0.0455205	0.00673276	T	C	0.3493	1.37e-11	370821
BPH_PMID39024449	rs35958354	0.0456252	0.00672057	C	T	0.3509	1.13e-11	370821
BPH_PMID39024449	rs35258920	0.0456252	0.00672917	T	A	0.3509	1.2e-11	370821
BPH_PMID39024449	rs1402784	0.0456252	0.00672917	C	T	0.3509	1.2e-11	370821
BPH_PMID39024449	rs1402783	0.0456252	0.00672917	T	C	0.3509	1.2e-11	370821
BPH_PMID39024449	rs1402782	0.0456252	0.00672917	A	C	0.3509	1.2e-11	370821
BPH_PMID39024449	rs13111535	0.0455205	0.00676582	G	C	0.3488	1.72e-11	370821
BPH_PMID39024449	rs11100063	0.0454159	0.00671517	T	A	0.3508	1.35e-11	370821
BPH_PMID39024449	rs11100064	0.0453112	0.00672053	C	T	0.3511	1.56e-11	370821
BPH_PMID39024449	rs11100065	0.0455205	0.00671492	T	C	0.351	1.21e-11	370821
BPH_PMID39024449	rs11941695	0.0454159	0.00671517	T	A	0.3508	1.35e-11	370821
BPH_PMID39024449	rs13118852	0.0454159	0.0067141	T	G	0.3508	1.34e-11	370821
BPH_PMID39024449	rs13145634	0.0453112	0.00670897	C	T	0.3507	1.44e-11	370821
BPH_PMID39024449	rs13118703	0.0452066	0.00670777	T	C	0.3507	1.59e-11	370821
BPH_PMID39024449	rs13118573	0.044579	0.00661375	G	A	0.356	1.58e-11	370821
BPH_PMID39024449	rs13146343	0.0454159	0.00667115	G	T	0.3508	9.91e-12	370821
BPH_PMID39024449	rs13119617	0.0454159	0.00666957	G	A	0.3508	9.8e-12	370821
BPH_PMID39024449	rs12500827	0.0454159	0.00666957	T	C	0.3508	9.8e-12	370821
BPH_PMID39024449	rs35428756	0.0452066	0.006827	G	GT	0.3414	3.55e-11	370821
BPH_PMID39024449	rs35270333	0.0471964	0.00723511	G	T	0.318	6.88e-11	370821
BPH_PMID39024449	rs201353188	0.0452066	0.006827	G	T	0.3414	3.55e-11	370821
BPH_PMID39024449	rs35050512	0.0456252	0.00667992	G	A	0.3511	8.48e-12	370821
BPH_PMID39024449	rs35822379	0.0456252	0.00671673	T	C	0.3509	1.1e-11	370821
BPH_PMID39024449	rs34403855	0.0457299	0.0067255	C	G	0.3509	1.05e-11	370821
BPH_PMID39024449	rs11929721	0.0457299	0.0067255	T	C	0.3509	1.05e-11	370821
BPH_PMID39024449	rs11934694	0.0456252	0.00678806	C	T	0.3427	1.8e-11	370821
BPH_PMID39024449	rs11930016	0.0466724	0.00671347	T	C	0.3531	3.6e-12	370821
BPH_PMID39024449	rs35829321	0.0458345	0.00685572	T	C	0.3392	2.3e-11	370821
BPH_PMID39024449	rs13109516	0.0466724	0.00671497	T	A	0.3531	3.64e-12	370821
BPH_PMID39024449	rs13109752	0.0466724	0.00671195	G	A	0.3531	3.56e-12	370821
BPH_PMID39024449	rs1521698	0.0466724	0.0067172	T	C	0.353	3.7e-12	370821
BPH_PMID39024449	rs13143955	0.0467772	0.00672155	A	T	0.353	3.42e-12	370821
BPH_PMID39024449	rs78003457	0.0467772	0.00679313	T	A	0.3444	5.74e-12	370821
BPH_PMID39024449	rs370675623	0.0467772	0.00679313	T	A	0.3444	5.74e-12	370821
BPH_PMID39024449	rs35704688	0.0466724	0.00671309	T	G	0.3531	3.59e-12	370821
BPH_PMID39024449	rs34915214	0.0466724	0.00671309	T	C	0.3531	3.59e-12	370821
BPH_PMID39024449	rs4569797	0.0467772	0.00671833	T	G	0.3524	3.34e-12	370821
BPH_PMID39024449	rs939690	0.0471964	0.00670863	C	T	0.3536	1.99e-12	370821
BPH_PMID39024449	rs939689	0.0471964	0.00671643	T	C	0.3536	2.11e-12	370821
BPH_PMID39024449	rs13108253	0.0471964	0.00686701	T	C	0.3395	6.29e-12	370821
BPH_PMID39024449	rs62328648	0.0474061	0.00673296	G	A	0.3511	1.91e-12	370821
BPH_PMID39024449	rs571790250	0.0469868	0.00671398	CCT	C	0.3493	2.59e-12	370821
BPH_PMID39024449	rs62328649	0.0479305	0.00683437	A	C	0.3434	2.33e-12	370821
BPH_PMID39024449	rs62328650	0.0495054	0.00679798	T	C	0.3526	3.28e-13	370821
BPH_PMID39024449	rs13135741	0.0491902	0.00674147	T	C	0.3538	2.95e-13	370821
BPH_PMID39024449	rs149129682	0.0491902	0.00674357	T	C	0.3537	3e-13	370821
BPH_PMID39024449	rs148306920	0.0490852	0.00672958	G	A	0.3542	3.01e-13	370821
BPH_PMID39024449	rs11937246	0.0492953	0.00680243	G	C	0.352	4.27e-13	370821
BPH_PMID39024449	rs11946447	0.0497156	0.00707822	T	A	0.3283	2.16e-12	370821
BPH_PMID39024449	rs143860757	0.0386369	0.00662336	T	C	0.4208	5.43e-09	370821
BPH_PMID39024449	rs13106454	0.0503464	0.00675785	T	G	0.3473	9.33e-14	370821
BPH_PMID39024449	rs185631031	0.0492953	0.00674161	C	A	0.3515	2.63e-13	370821
BPH_PMID39024449	rs10028138	0.0483503	0.00672026	T	C	0.3773	6.26e-13	370821
BPH_PMID39024449	rs13144321	0.0444745	0.00661035	A	G	0.4117	1.72e-11	370821
BPH_PMID39024449	rs10023685	0.0496105	0.00676806	G	C	0.3564	2.3e-13	370821
BPH_PMID39024449	rs35421469	0.0490852	0.00675971	G	T	0.3556	3.83e-13	370821
BPH_PMID39024449	rs1521720	0.0500309	0.00679157	C	A	0.3516	1.75e-13	370821
BPH_PMID39024449	rs6810932	-0.0440169	0.00679846	G	A	0.6	9.51e-11	370821
BPH_PMID39024449	rs11100073	-0.0440169	0.00677622	G	A	0.595	8.26e-11	370821
BPH_PMID39024449	rs1521723	0.0496105	0.00699714	C	T	0.3433	1.34e-12	370821
BPH_PMID39024449	rs7661737	-0.0421012	0.0067634	T	A	0.5758	4.82e-10	370821
BPH_PMID39024449	rs6536195	-0.0421012	0.00674599	T	C	0.5753	4.35e-10	370821
BPH_PMID39024449	rs35340274	0.0484552	0.00706331	A	AC	0.3414	6.88e-12	370821
BPH_PMID39024449	rs7687593	0.0495054	0.00698633	G	A	0.3432	1.38e-12	370821
BPH_PMID39024449	rs1521725	-0.0440169	0.00678779	G	A	0.5938	8.89e-11	370821
BPH_PMID39024449	rs11309719	0.0484552	0.00701124	C	CT	0.3412	4.81e-12	370821
BPH_PMID39024449	rs35197910	0.0496105	0.00699714	T	G	0.3432	1.34e-12	370821
BPH_PMID39024449	rs6536197	0.0496105	0.00704384	T	A	0.343	1.88e-12	370821
BPH_PMID39024449	rs13142369	0.0496105	0.00700214	C	T	0.3431	1.39e-12	370821
BPH_PMID39024449	rs17316943	0.0496105	0.00699916	G	C	0.3431	1.36e-12	370821
BPH_PMID39024449	rs1133817	0.0495054	0.00698731	A	G	0.3432	1.39e-12	370821
BPH_PMID39024449	rs1055400	0.0495054	0.00703257	A	G	0.3429	1.93e-12	370821
BPH_PMID39024449	rs17388946	0.0495054	0.00699682	G	A	0.3432	1.49e-12	370821
BPH_PMID39024449	rs4690871	-0.0421012	0.00676055	G	A	0.5642	4.74e-10	370821
BPH_PMID39024449	rs34840565	0.0489802	0.00728545	CA	C	0.3442	1.78e-11	370821
BPH_PMID39024449	rs4311353	-0.0468836	0.00712015	C	G	0.5986	4.56e-11	370821
BPH_PMID39024449	rs7658059	-0.0468836	0.00716682	G	A	0.5992	6.08e-11	370821
BPH_PMID39024449	rs2204075	0.0484552	0.00720471	T	A	0.361	1.75e-11	370821
BPH_PMID39024449	rs9998752	-0.0421012	0.00679062	G	A	0.5497	5.65e-10	370821
BPH_PMID39024449	rs1879668	0.0481404	0.00719924	G	A	0.3615	2.28e-11	370821
BPH_PMID39024449	rs10017012	-0.0468836	0.00722986	G	C	0.6004	8.89e-11	370821
BPH_PMID39024449	rs12642222	0.0477207	0.00723541	C	A	0.3615	4.24e-11	370821
BPH_PMID39024449	rs6832544	0.046882	0.00724828	T	G	0.3609	9.93e-11	370821
BPH_PMID39024449	rs11737514	-0.0411419	0.00693088	T	C	0.5325	2.92e-09	370821
BPH_PMID39024449	rs17317061	0.0484552	0.007473	T	G	0.3297	8.93e-11	370821
BPH_PMID39024449	rs17389058	-0.0440169	0.00724249	C	T	0.6144	1.22e-09	370821
BPH_PMID39024449	rs12643028	-0.0401818	0.0067961	A	G	0.5486	3.37e-09	370821
BPH_PMID39024449	rs33961405	-0.0544882	0.00717821	A	G	0.4661	3.18e-14	370821
BPH_PMID39024449	rs7734992	0.0532953	0.00710165	C	T	0.4305	6.16e-14	370821
BPH_PMID39024449	rs6897196	0.0448928	0.00674075	G	A	0.4168	2.74e-11	370821
BPH_PMID39024449	rs7726159	0.0443699	0.00685062	A	C	0.3175	9.37e-11	370821
BPH_PMID39024449	rs7725218	0.0474061	0.00674306	A	G	0.3546	2.06e-12	370821
BPH_PMID39024449	rs4449583	0.0428031	0.00701151	T	C	0.3139	1.03e-09	370821
BPH_PMID39024449	rs7705526	0.0530844	0.00709132	A	C	0.3159	7.11e-14	370821
BPH_PMID39024449	rs2736100	-0.0535408	0.00654436	A	C	0.5078	2.81e-16	370821
BPH_PMID39024449	rs2853677	-0.0582689	0.00714987	A	G	0.5969	3.65e-16	370821
BPH_PMID39024449	rs2736099	-0.0573251	0.00724108	G	A	0.6592	2.44e-15	370821
BPH_PMID39024449	rs62332588	-0.0497421	0.00725373	C	T	0.6201	7.01e-12	370821
BPH_PMID39024449	rs62332591	-0.0535408	0.00672681	G	T	0.5824	1.73e-15	370821
BPH_PMID39024449	rs2853672	-0.0563803	0.00657752	A	C	0.4866	1.02e-17	370821
BPH_PMID39024449	rs2736098	0.05975	0.0074848	T	C	0.2541	1.43e-15	370821
BPH_PMID39024449	rs2853669	0.0524519	0.00722229	G	A	0.2827	3.8e-13	370821
BPH_PMID39024449	rs3215401	0.0513986	0.00710429	AG	A	0.284	4.66e-13	370821
BPH_PMID39024449	rs2735940	-0.0563803	0.00658176	G	A	0.4879	1.07e-17	370821
BPH_PMID39024449	rs2736109	0.0527681	0.00684694	T	C	0.3611	1.29e-14	370821
BPH_PMID39024449	rs10548207	0.0500309	0.00715279	A	ACC	0.2726	2.66e-12	370821
BPH_PMID39024449	rs2736108	0.0500309	0.00709975	T	C	0.2739	1.83e-12	370821
BPH_PMID39024449	rs2736107	0.0488752	0.0073556	T	C	0.2585	3.04e-11	370821
BPH_PMID39024449	rs2736106	-0.0516432	0.00683139	T	C	0.5501	4.04e-14	370821
BPH_PMID39024449	rs34736137	-0.0573251	0.00662886	C	CT	0.4496	5.25e-18	370821
BPH_PMID39024449	rs2735948	0.0603872	0.00684778	G	A	0.6082	1.16e-18	370821
BPH_PMID39024449	rs2735946	0.0509776	0.00744726	G	T	0.7251	7.64e-12	370821
BPH_PMID39024449	rs34218850	0.0692429	0.00709624	AC	A	0.6757	1.71e-22	370821
BPH_PMID39024449	rs2736102	0.0687072	0.00714482	C	T	0.677	6.82e-22	370821
BPH_PMID39024449	rs2853666	0.0668879	0.00704233	A	G	0.6708	2.14e-21	370821
BPH_PMID39024449	rs2735945	0.0674227	0.00711014	C	T	0.673	2.48e-21	370821
BPH_PMID39024449	rs2735944	-0.0760347	0.0112881	T	C	0.1002	1.63e-11	370821
BPH_PMID39024449	rs4404721	0.0676366	0.00674881	C	T	0.6181	1.22e-23	370821
BPH_PMID39024449	rs4530805	0.0676366	0.00680903	C	T	0.6156	2.98e-23	370821
BPH_PMID39024449	rs7446461	-0.0870947	0.00922369	C	G	0.1478	3.64e-21	370821
BPH_PMID39024449	rs11133727	0.0637921	0.00678304	G	C	0.5604	5.22e-21	370821
BPH_PMID39024449	rs551404639	-0.0880109	0.0135245	T	C	0.0743	7.64e-11	370821
BPH_PMID39024449	rs180725355	0.0575232	0.00724903	T	C	0.6901	2.1e-15	370821
BPH_PMID39024449	rs185381850	0.0575232	0.00724903	T	G	0.6901	2.1e-15	370821
BPH_PMID39024449	rs200878815	0.0459392	0.00737764	T	C	0.7075	4.76e-10	370821
BPH_PMID39024449	rs186156459	-0.0723207	0.0108841	C	T	0.1051	3.04e-11	370821
BPH_PMID39024449	rs13189073	-0.0741794	0.0106207	A	G	0.1034	2.86e-12	370821
BPH_PMID39024449	rs62651531	0.0576291	0.00675953	A	G	0.4963	1.52e-17	370821
BPH_PMID39024449	rs4635969	-0.0685928	0.00816996	A	G	0.2089	4.63e-17	370821
BPH_PMID39024449	rs61574973	0.0679577	0.0067482	C	T	0.6186	7.46e-24	370821
BPH_PMID39024449	rs60622800	0.0640053	0.00673674	A	G	0.5604	2.08e-21	370821
BPH_PMID39024449	rs6554758	0.0640053	0.00673494	A	G	0.5604	2.03e-21	370821
BPH_PMID39024449	rs56335551	0.0676366	0.00665985	G	GA	0.5395	3.12e-24	370821
BPH_PMID39024449	rs6866294	0.0693501	0.00658284	C	T	0.5708	5.96e-26	370821
BPH_PMID39024449	rs6866783	0.0709591	0.00662857	C	T	0.5956	9.64e-27	370821
BPH_PMID39024449	rs35953391	-0.0861777	0.00873876	T	C	0.1701	6.11e-23	370821
BPH_PMID39024449	rs13356727	0.068493	0.006577	A	G	0.5667	2.14e-25	370821
BPH_PMID39024449	rs13355267	0.0697789	0.00657676	C	T	0.575	2.68e-26	370821
BPH_PMID39024449	rs36115365	-0.0861777	0.00874233	C	G	0.1701	6.36e-23	370821
BPH_PMID39024449	rs28379291	0.0708517	0.00666762	G	A	0.5956	2.25e-26	370821
BPH_PMID39024449	rs10078017	0.0708517	0.00662715	T	C	0.5948	1.12e-26	370821
BPH_PMID39024449	rs4975615	0.0711738	0.00662865	A	G	0.5948	6.8e-27	370821
BPH_PMID39024449	rs4975616	0.068493	0.00651611	A	G	0.5508	7.66e-26	370821
BPH_PMID39024449	rs13170453	-0.0889262	0.00869068	G	A	0.1867	1.42e-24	370821
BPH_PMID39024449	rs3816659	0.0744003	0.00658593	G	A	0.5782	1.36e-29	370821
BPH_PMID39024449	rs451360	-0.0907544	0.00870476	A	C	0.1866	1.89e-25	370821
BPH_PMID39024449	rs421629	-0.0760347	0.00656907	A	G	0.4601	5.54e-31	370821
BPH_PMID39024449	rs380286	-0.0751075	0.00648433	A	G	0.4423	5.03e-31	370821
BPH_PMID39024449	rs402710	-0.064851	0.0069083	T	C	0.3612	6.15e-21	370821
BPH_PMID39024449	rs401681	-0.0741794	0.00641194	T	C	0.4566	5.92e-31	370821
BPH_PMID39024449	rs381949	-0.076961	0.00649499	A	G	0.4179	2.17e-32	370821
BPH_PMID39024449	rs414965	-0.076961	0.00646794	A	G	0.407	1.2e-32	370821
BPH_PMID39024449	rs421284	-0.0751075	0.00646672	C	T	0.446	3.48e-31	370821
BPH_PMID39024449	rs465498	-0.076961	0.0065	G	A	0.4424	2.42e-32	370821
BPH_PMID39024449	rs11133729	-0.0741794	0.0065775	G	C	0.4666	1.69e-29	370821
BPH_PMID39024449	rs380145	-0.0889262	0.00866825	T	C	0.1911	1.08e-24	370821
BPH_PMID39024449	rs452932	-0.0751075	0.00647079	C	T	0.4443	3.79e-31	370821
BPH_PMID39024449	rs452384	-0.0751075	0.00645999	C	T	0.4445	3.02e-31	370821
BPH_PMID39024449	rs370348	-0.0760347	0.00648775	G	A	0.4412	1.01e-31	370821
BPH_PMID39024449	rs2447853	-0.0760347	0.00645585	G	A	0.4401	5.09e-32	370821
BPH_PMID39024449	rs2455393	-0.0732505	0.00738923	T	G	0.4205	3.65e-23	370821
BPH_PMID39024449	rs56190840	-0.0592119	0.00800862	A	C	0.66	1.43e-13	370821
BPH_PMID39024449	rs371277671	-0.0592119	0.00800862	A	T	0.66	1.43e-13	370821
BPH_PMID39024449	rs758908888	-0.0759096	0.00656483	GA	G	0.4592	6.34e-31	370821
BPH_PMID39024449	rs397640	-0.0825012	0.011352	T	C	0.0884	3.66e-13	370821
BPH_PMID39024449	rs3030832	-0.0880109	0.00823526	C	CTG	0.1914	1.17e-26	370821
BPH_PMID39024449	rs457130	-0.0751075	0.00681856	T	A	0.409	3.23e-28	370821
BPH_PMID39024449	rs467095	-0.0751075	0.00654799	C	T	0.4617	1.86e-30	370821
BPH_PMID39024449	rs455433	-0.0751075	0.00646886	G	A	0.4449	3.64e-31	370821
BPH_PMID39024449	rs459961	-0.0751075	0.00647477	A	T	0.445	4.12e-31	370821
BPH_PMID39024449	rs31484	-0.0760347	0.00660702	T	A	0.4639	1.2e-30	370821
BPH_PMID39024449	rs1319550107	0.0741794	0.00646035	TG	T	0.5777	1.62e-30	370821
BPH_PMID39024449	rs71575564	-0.0760347	0.00651581	C	T	0.4427	1.83e-31	370821
BPH_PMID39024449	rs31487	-0.0760347	0.00649466	C	G	0.441	1.17e-31	370821
BPH_PMID39024449	rs31489	-0.0741794	0.00650538	A	C	0.409	4.05e-30	370821
BPH_PMID39024449	rs31490	-0.0760347	0.0065269	A	G	0.4245	2.31e-31	370821
BPH_PMID39024449	rs27996	-0.0676586	0.0066593	G	A	0.4558	2.99e-24	370821
BPH_PMID39024449	rs27071	-0.0676586	0.00738945	C	T	0.2681	5.38e-20	370821
BPH_PMID39024449	rs27070	-0.0667236	0.00657557	C	G	0.4595	3.41e-24	370821
BPH_PMID39024449	rs27068	-0.0685928	0.00743807	T	C	0.2661	2.92e-20	370821
BPH_PMID39024449	rs37011	-0.0695261	0.00653891	T	A	0.4267	2.1e-26	370821
BPH_PMID39024449	rs37010	-0.0685928	0.00657277	G	A	0.4342	1.7e-25	370821
BPH_PMID39024449	rs37009	-0.0695261	0.00698232	T	C	0.4434	2.34e-23	370821
BPH_PMID39024449	rs37008	-0.0695261	0.00657099	A	G	0.442	3.66e-26	370821
BPH_PMID39024449	rs37007	-0.0695261	0.00659141	C	G	0.4305	5.19e-26	370821
BPH_PMID39024449	rs40181	-0.0695261	0.00652977	T	G	0.4479	1.79e-26	370821
BPH_PMID39024449	rs37005	-0.0695261	0.00651413	T	C	0.4445	1.36e-26	370821
BPH_PMID39024449	rs37004	-0.0852598	0.00822299	T	C	0.2005	3.45e-25	370821
BPH_PMID39024449	rs37003	-0.0695261	0.00654729	C	A	0.4366	2.43e-26	370821
BPH_PMID39024449	rs37002	-0.0620354	0.00703391	T	C	0.4954	1.15e-18	370821
BPH_PMID39024449	rs6889886	-0.0459289	0.00723508	T	C	0.2594	2.18e-10	370821
BPH_PMID39024449	rs6890396	-0.0487902	0.00743305	T	C	0.2477	5.24e-11	370821
BPH_PMID39024449	rs10050865	-0.0449734	0.00722253	T	C	0.32	4.76e-10	370821
BPH_PMID39024449	rs31494	0.0414472	0.00687014	G	T	0.3247	1.61e-09	370821
BPH_PMID39024449	rs409932	0.0412387	0.006819	T	C	0.3541	1.47e-09	370821
BPH_PMID39024449	rs369189297	0.0387408	0.00675369	CA	C	0.3839	9.68e-09	370821
BPH_PMID39024449	rs2963265	-0.0382587	0.00631683	T	C	0.4424	1.39e-09	370821
BPH_PMID39024449	rs10223255	0.0425944	0.00650618	C	A	0.541	5.88e-11	370821
BPH_PMID39024449	rs1393218	0.0448928	0.00665939	T	C	0.5569	1.57e-11	370821
BPH_PMID39024449	rs10075131	0.0425944	0.00664443	G	A	0.536	1.45e-10	370821
BPH_PMID39024449	rs5869586	0.0428031	0.00664844	AT	A	0.5373	1.21e-10	370821
BPH_PMID39024449	rs2431368	0.0437429	0.0067499	C	G	0.5646	9.14e-11	370821
BPH_PMID39024449	rs258951	0.0430119	0.006649	A	T	0.5369	9.87e-11	370821
BPH_PMID39024449	rs194495	0.0430119	0.00664582	C	A	0.5377	9.67e-11	370821
BPH_PMID39024449	rs10061868	-0.0440169	0.0075636	G	A	0.2246	5.9e-09	370821
BPH_PMID39024449	rs61258631	-0.0459289	0.00798435	T	C	0.2223	8.8e-09	370821
BPH_PMID39024449	rs10045337	-0.0449734	0.00755453	T	C	0.2225	2.63e-09	370821
BPH_PMID39024449	rs10037216	-0.0449734	0.00755453	A	T	0.2225	2.63e-09	370821
BPH_PMID39024449	rs13359986	-0.0440169	0.00747895	G	A	0.2281	3.97e-09	370821
BPH_PMID39024449	rs1551934	-0.0449734	0.00757489	T	G	0.2233	2.9e-09	370821
BPH_PMID39024449	rs6863709	-0.0449734	0.0075982	G	A	0.2241	3.24e-09	370821
BPH_PMID39024449	rs10059670	-0.0468836	0.00808084	G	A	0.2024	6.56e-09	370821
BPH_PMID39024449	rs11349441	-0.0459289	0.00794525	G	GC	0.2238	7.44e-09	370821
BPH_PMID39024449	rs12523447	-0.0506931	0.00838833	C	T	0.1749	1.51e-09	370821
BPH_PMID39024449	rs7731364	-0.0449734	0.00750032	C	T	0.2251	2.02e-09	370821
BPH_PMID39024449	rs7731999	-0.0468836	0.00811604	C	T	0.2014	7.62e-09	370821
BPH_PMID39024449	rs10044756	-0.0459289	0.00796726	A	G	0.2258	8.18e-09	370821
BPH_PMID39024449	rs12515544	-0.0459289	0.00796324	G	T	0.2247	8.04e-09	370821
BPH_PMID39024449	rs12516099	-0.0449734	0.00752324	C	T	0.225	2.26e-09	370821
BPH_PMID39024449	rs10058332	-0.0487902	0.00806323	G	T	0.2046	1.44e-09	370821
BPH_PMID39024449	rs4282362	-0.0468836	0.0080258	T	C	0.2236	5.17e-09	370821
BPH_PMID39024449	rs4326192	-0.0459289	0.00788514	C	T	0.2238	5.72e-09	370821
BPH_PMID39024449	rs6870339	-0.0459289	0.00787257	C	G	0.233	5.41e-09	370821
BPH_PMID39024449	rs10041076	-0.0487902	0.0085056	T	C	0.1708	9.68e-09	370821
BPH_PMID39024449	rs1351133	-0.0487902	0.00808185	C	T	0.2049	1.57e-09	370821
BPH_PMID39024449	rs10478061	-0.0478373	0.00797795	G	A	0.2136	2.02e-09	370821
BPH_PMID39024449	rs7442626	-0.0478373	0.00815376	T	A	0.2023	4.44e-09	370821
BPH_PMID39024449	rs2118697	-0.0478373	0.00815376	G	A	0.2022	4.44e-09	370821
BPH_PMID39024449	rs11241132	-0.0478373	0.00815062	T	C	0.2037	4.38e-09	370821
BPH_PMID39024449	rs12523587	-0.0478373	0.00803811	C	G	0.213	2.66e-09	370821
BPH_PMID39024449	rs12513878	-0.0478373	0.0081713	A	G	0.2037	4.79e-09	370821
BPH_PMID39024449	rs11241133	-0.0468836	0.00801862	T	C	0.2036	5.01e-09	370821
BPH_PMID39024449	rs1379553	-0.0468836	0.00802447	G	A	0.2278	5.14e-09	370821
BPH_PMID39024449	rs111688642	-0.0601539	0.0100663	C	A	0.1334	2.29e-09	370821
BPH_PMID39024449	rs77803350	-0.0601539	0.0100578	G	T	0.1333	2.22e-09	370821
BPH_PMID39024449	rs145425611	-0.0544882	0.00900156	CA	C	0.166	1.42e-09	370821
BPH_PMID39024449	rs677394	0.086975	0.0119741	C	G	0.8856	3.77e-13	370821
BPH_PMID39024449	rs671044	0.0786104	0.0114894	A	G	0.876	7.81e-12	370821
BPH_PMID39024449	rs630231	0.078935	0.0117308	T	C	0.885	1.71e-11	370821
BPH_PMID39024449	rs627320	0.0792597	0.0118717	G	A	0.8872	2.45e-11	370821
BPH_PMID39024449	rs62379792	-0.0778865	0.0117983	G	T	0.0901	4.07e-11	370821
BPH_PMID39024449	rs35375078	-0.0760347	0.0112546	A	T	0.1028	1.42e-11	370821
BPH_PMID39024449	rs17168130	-0.0676586	0.0101142	G	T	0.1199	2.24e-11	370821
BPH_PMID39024449	rs12153200	-0.0601539	0.00916547	G	A	0.1402	5.27e-11	370821
BPH_PMID39024449	rs12153753	-0.0610951	0.00952567	T	C	0.139	1.42e-10	370821
BPH_PMID39024449	rs7742369	0.0494004	0.00784856	G	A	0.2387	3.09e-10	370821
BPH_PMID39024449	rs150892220	0.103695	0.0180632	T	C	0.033	9.43e-09	370821
BPH_PMID39024449	rs373112324	0.105027	0.0176639	C	T	0.0342	2.75e-09	370821
BPH_PMID39024449	rs1187117	-0.0487902	0.00806323	T	G	0.7442	1.44e-09	370821
BPH_PMID39024449	rs6928212	0.270235	0.0442046	A	C	0.0056	9.76e-10	370821
BPH_PMID39024449	rs1211163	-0.0497421	0.00785408	T	A	0.7449	2.4e-10	370821
BPH_PMID39024449	rs7769170	0.268402	0.0441238	A	G	0.0056	1.18e-09	370821
BPH_PMID39024449	rs1187115	-0.0487902	0.00819906	A	C	0.7575	2.67e-09	370821
BPH_PMID39024449	rs76376137	0.0978334	0.0167667	G	T	0.0394	5.38e-09	370821
BPH_PMID39024449	rs1776877	-0.0487902	0.00817883	A	G	0.7454	2.44e-09	370821
BPH_PMID39024449	rs185139895	0.108476	0.0183486	A	G	0.0314	3.38e-09	370821
BPH_PMID39024449	rs181357213	0.104805	0.0176524	T	C	0.034	2.9e-09	370821
BPH_PMID39024449	rs563154909	0.105472	0.0176644	AT	A	0.0343	2.36e-09	370821
BPH_PMID39024449	rs139485448	0.252315	0.0409153	C	T	0.0073	6.97e-10	370821
BPH_PMID39024449	rs9357174	-0.0487902	0.00821381	T	C	0.7411	2.85e-09	370821
BPH_PMID39024449	rs10807137	-0.0487902	0.00818959	T	C	0.7334	2.56e-09	370821
BPH_PMID39024449	rs148221695	0.10303	0.0178635	C	T	0.0328	8.04e-09	370821
BPH_PMID39024449	rs141130394	0.10303	0.0178635	T	G	0.0328	8.04e-09	370821
BPH_PMID39024449	rs202051009	0.107029	0.0172737	A	ACT	0.0347	5.79e-10	370821
BPH_PMID39024449	rs116344531	0.10303	0.0178635	C	T	0.0328	8.04e-09	370821
BPH_PMID39024449	rs10807138	-0.0506931	0.00795706	A	G	0.6941	1.88e-10	370821
BPH_PMID39024449	rs139940087	0.10303	0.0178635	G	C	0.0328	8.04e-09	370821
BPH_PMID39024449	rs142767852	0.10303	0.0178635	G	A	0.0328	8.04e-09	370821
BPH_PMID39024449	rs2797964	-0.0592119	0.00987491	T	C	0.8334	2.02e-09	370821
BPH_PMID39024449	rs141704702	0.10303	0.0178635	A	G	0.0328	8.04e-09	370821
BPH_PMID39024449	rs142653375	0.269187	0.0439391	A	G	0.0055	8.99e-10	370821
BPH_PMID39024449	rs115166491	0.10303	0.0178635	A	T	0.0328	8.04e-09	370821
BPH_PMID39024449	rs115780893	0.10303	0.0178635	C	T	0.0328	8.04e-09	370821
BPH_PMID39024449	rs144229896	0.10303	0.0178635	T	C	0.0328	8.04e-09	370821
BPH_PMID39024449	rs114088263	0.102254	0.0177958	C	T	0.033	9.14e-09	370821
BPH_PMID39024449	rs201536174	0.107029	0.0172737	TAAG	T	0.0347	5.79e-10	370821
BPH_PMID39024449	rs569521865	0.107029	0.0172737	A	G	0.0347	5.79e-10	370821
BPH_PMID39024449	rs146421784	0.269318	0.0438898	A	G	0.0054	8.45e-10	370821
BPH_PMID39024449	rs6916191	0.249873	0.041325	C	T	0.0072	1.48e-09	370821
BPH_PMID39024449	rs6936567	0.269318	0.0438898	C	A	0.0054	8.45e-10	370821
BPH_PMID39024449	rs12214804	-0.0592119	0.00990865	T	C	0.8334	2.29e-09	370821
BPH_PMID39024449	rs9689096	0.0779615	0.012626	C	A	0.0815	6.63e-10	370821
BPH_PMID39024449	rs141891664	0.10303	0.0178635	A	G	0.0328	8.04e-09	370821
BPH_PMID39024449	rs116526250	0.10303	0.0178635	A	G	0.0328	8.04e-09	370821
BPH_PMID39024449	rs7742666	0.269318	0.0438898	T	C	0.0054	8.45e-10	370821
BPH_PMID39024449	rs77577224	0.10303	0.0178635	A	G	0.0328	8.04e-09	370821
BPH_PMID39024449	rs114524307	0.199305	0.0341962	T	C	0.0101	5.6e-09	370821
BPH_PMID39024449	rs116836493	0.10303	0.0178635	C	T	0.0328	8.04e-09	370821
BPH_PMID39024449	rs184160790	0.199671	0.0342088	T	C	0.0101	5.32e-09	370821
BPH_PMID39024449	rs114760566	0.108922	0.0184789	A	C	0.0306	3.76e-09	370821
BPH_PMID39024449	rs6913085	0.26958	0.0439631	C	T	0.0055	8.68e-10	370821
BPH_PMID39024449	rs1776898	-0.0582689	0.00997481	T	C	0.8294	5.17e-09	370821
BPH_PMID39024449	rs78114378	0.104583	0.0177723	A	G	0.0331	3.99e-09	370821
BPH_PMID39024449	rs142006829	0.258382	0.0429311	G	A	0.0059	1.76e-09	370821
BPH_PMID39024449	rs1759645	-0.0506931	0.00853582	T	C	0.7493	2.87e-09	370821
BPH_PMID39024449	rs1776897	-0.0563803	0.00975286	T	G	0.8535	7.43e-09	370821
BPH_PMID39024449	rs1759646	-0.0582689	0.00986878	T	C	0.8295	3.54e-09	370821
BPH_PMID39024449	rs6910146	0.194799	0.0336076	T	C	0.0106	6.78e-09	370821
BPH_PMID39024449	rs1759627	-0.0516432	0.00851504	T	C	0.7501	1.32e-09	370821
BPH_PMID39024449	rs5875500	-0.0506931	0.00843538	GT	G	0.7424	1.86e-09	370821
BPH_PMID39024449	rs60945917	-0.0563803	0.00823789	AT	A	0.6405	7.7e-12	370821
BPH_PMID39024449	rs56410019	0.103695	0.0178061	T	C	0.0329	5.76e-09	370821
BPH_PMID39024449	rs2780226	-0.0582689	0.00943785	T	C	0.8541	6.66e-10	370821
BPH_PMID39024449	rs144562316	0.246412	0.0403437	T	C	0.0075	1.01e-09	370821
BPH_PMID39024449	rs75034466	0.103695	0.0178061	T	C	0.0329	5.76e-09	370821
BPH_PMID39024449	rs79984746	0.103917	0.0178084	A	C	0.0329	5.37e-09	370821
BPH_PMID39024449	rs7741186	0.24654	0.0403457	T	G	0.0075	9.92e-10	370821
BPH_PMID39024449	rs148422685	0.258253	0.042856	T	C	0.0059	1.68e-09	370821
BPH_PMID39024449	rs55692303	0.103917	0.0178046	A	C	0.0329	5.33e-09	370821
BPH_PMID39024449	rs144206074	0.250129	0.0426312	G	C	0.0062	4.43e-09	370821
BPH_PMID39024449	rs115177000	0.108922	0.0184844	A	G	0.0307	3.8e-09	370821
BPH_PMID39024449	rs6937622	-0.0525925	0.00825092	A	G	0.7354	1.84e-10	370821
BPH_PMID39024449	rs190119776	0.281302	0.0470455	C	T	0.0047	2.24e-09	370821
BPH_PMID39024449	rs7749653	0.260456	0.0428644	G	C	0.0059	1.23e-09	370821
BPH_PMID39024449	rs59329931	-0.0601539	0.00981741	TAA	T	0.835	8.94e-10	370821
BPH_PMID39024449	rs114344942	0.104694	0.0177746	T	C	0.0329	3.86e-09	370821
BPH_PMID39024449	rs41269026	0.102143	0.0174023	A	C	0.0348	4.37e-09	370821
BPH_PMID39024449	rs149721345	0.25903	0.0426921	T	C	0.0058	1.3e-09	370821
BPH_PMID39024449	rs114476612	0.105583	0.0177851	T	C	0.0332	2.91e-09	370821
BPH_PMID39024449	rs41269028	0.105472	0.0177813	T	C	0.0329	3e-09	370821
BPH_PMID39024449	rs1150781	-0.0610951	0.0094362	G	C	0.8494	9.51e-11	370821
BPH_PMID39024449	rs77988055	0.104916	0.017727	C	T	0.0332	3.25e-09	370821
BPH_PMID39024449	rs57026767	-0.0535408	0.00839969	T	C	0.7488	1.84e-10	370821
BPH_PMID39024449	rs9394201	-0.0525925	0.00836421	T	C	0.7483	3.22e-10	370821
BPH_PMID39024449	rs116141873	0.104139	0.0176993	T	G	0.033	4.01e-09	370821
BPH_PMID39024449	rs116638091	0.104139	0.0176993	T	C	0.033	4.01e-09	370821
BPH_PMID39024449	rs9366846	-0.0516432	0.0084001	G	A	0.7445	7.85e-10	370821
BPH_PMID39024449	rs112495680	0.0620882	0.00989758	G	A	0.124	3.54e-10	370821
BPH_PMID39024449	rs61175078	0.0629398	0.00990578	A	G	0.1244	2.1e-10	370821
BPH_PMID39024449	rs35837348	-0.0629748	0.00878175	T	TA	0.7868	7.44e-13	370821
BPH_PMID39024449	rs9368804	-0.0516432	0.00843086	A	C	0.7363	9.04e-10	370821
BPH_PMID39024449	rs2797967	-0.0516432	0.00841791	C	G	0.7445	8.52e-10	370821
BPH_PMID39024449	rs151161218	0.246028	0.0416014	A	G	0.0062	3.34e-09	370821
BPH_PMID39024449	rs9394204	-0.0516432	0.00840824	T	C	0.7439	8.15e-10	370821
BPH_PMID39024449	rs181452300	0.0638987	0.0098132	T	C	0.1256	7.44e-11	370821
BPH_PMID39024449	rs2483211	-0.0516432	0.00841247	C	T	0.7443	8.31e-10	370821
BPH_PMID39024449	rs115450053	0.104139	0.0176993	T	A	0.033	4.01e-09	370821
BPH_PMID39024449	rs151214526	0.104139	0.0176993	A	G	0.033	4.01e-09	370821
BPH_PMID39024449	rs142125224	0.10303	0.0177268	T	G	0.0332	6.17e-09	370821
BPH_PMID39024449	rs145993284	0.10303	0.0177268	C	A	0.0332	6.17e-09	370821
BPH_PMID39024449	rs116466979	0.103252	0.0176887	C	T	0.0332	5.31e-09	370821
BPH_PMID39024449	rs114260726	0.103141	0.0177308	G	C	0.0331	5.99e-09	370821
BPH_PMID39024449	rs115299044	0.103252	0.0176887	G	C	0.0332	5.31e-09	370821
BPH_PMID39024449	rs575339229	0.134217	0.0226836	G	C	0.0243	3.28e-09	370821
BPH_PMID39024449	rs576438493	0.134675	0.0226747	G	A	0.0244	2.86e-09	370821
BPH_PMID39024449	rs534912145	0.104916	0.0171948	G	C	0.0349	1.05e-09	370821
BPH_PMID39024449	rs115614261	0.105138	0.0171983	A	G	0.0348	9.76e-10	370821
BPH_PMID39024449	rs116158112	0.103252	0.0176772	A	G	0.0332	5.19e-09	370821
BPH_PMID39024449	rs115245297	0.105138	0.0180109	C	T	0.0321	5.3e-09	370821
BPH_PMID39024449	rs728030	-0.0449734	0.00761995	A	C	0.6226	3.59e-09	370821
BPH_PMID39024449	rs11392777	-0.0459289	0.00723668	C	CAA	0.5943	2.2e-10	370821
BPH_PMID39024449	rs2064101	-0.0478373	0.00726535	A	G	0.64	4.57e-11	370821
BPH_PMID39024449	rs2294321	-0.0468836	0.00728365	G	T	0.6294	1.22e-10	370821
BPH_PMID39024449	rs2072825	-0.0468836	0.00726437	G	A	0.6287	1.09e-10	370821
BPH_PMID39024449	rs2072826	-0.0468836	0.00726747	C	G	0.6288	1.11e-10	370821
BPH_PMID39024449	rs2072827	-0.0401818	0.00700724	A	G	0.3985	9.79e-09	370821
BPH_PMID39024449	rs6939543	-0.0468836	0.00727938	G	A	0.6288	1.19e-10	370821
BPH_PMID39024449	rs1028314	-0.0468836	0.00726121	C	A	0.6289	1.07e-10	370821
BPH_PMID39024449	rs6569982	-0.0468836	0.00721935	C	G	0.6286	8.35e-11	370821
BPH_PMID39024449	rs3817776	-0.0411419	0.00678761	T	C	0.5189	1.35e-09	370821
BPH_PMID39024449	rs2142725	-0.0497421	0.00708712	G	T	0.6198	2.24e-12	370821
BPH_PMID39024449	rs1022491	-0.0487902	0.00706358	T	C	0.5995	4.94e-12	370821
BPH_PMID39024449	rs7772031	-0.0487902	0.00705728	A	G	0.6108	4.73e-12	370821
BPH_PMID39024449	rs7754722	-0.0497421	0.00676499	C	T	0.6355	1.94e-13	370821
BPH_PMID39024449	rs13209279	0.0463581	0.00723035	A	G	0.324	1.44e-10	370821
BPH_PMID39024449	rs4646871	0.039989	0.00688913	A	G	0.4517	6.45e-09	370821
BPH_PMID39024449	rs534082327	0.0500309	0.00727003	GTGCACAGGTGCGCATGTGTGCGCGCA	G	0.3364	5.91e-12	370821
BPH_PMID39024449	rs7749106	0.0426988	0.00709777	A	G	0.501	1.79e-09	370821
BPH_PMID39024449	rs34930476	0.043534	0.00706809	AC	A	0.465	7.31e-10	370821
BPH_PMID39024449	rs4646870	0.0481404	0.00725577	A	C	0.3223	3.25e-11	370821
BPH_PMID39024449	rs4646867	0.0496105	0.00715499	AAT	A	0.3474	4.1e-12	370821
BPH_PMID39024449	rs5880240	0.0406137	0.00695891	AT	A	0.4381	5.34e-09	370821
BPH_PMID39024449	rs4267967	0.0394687	0.00683608	G	T	0.4407	7.76e-09	370821
BPH_PMID39024449	rs7771310	0.0488752	0.00705746	A	G	0.3493	4.35e-12	370821
BPH_PMID39024449	rs57711561	0.0425944	0.00718159	C	CT	0.4784	3.01e-09	370821
BPH_PMID39024449	rs71006746	0.0497156	0.00715906	C	CAG	0.3472	3.8e-12	370821
BPH_PMID39024449	rs4472368	0.0396768	0.00689399	G	A	0.4625	8.65e-09	370821
BPH_PMID39024449	rs7768278	0.0501361	0.00705835	C	T	0.3471	1.22e-12	370821
BPH_PMID39024449	rs7748708	0.0500309	0.00706443	A	G	0.3463	1.42e-12	370821
BPH_PMID39024449	rs4289677	0.0515038	0.00716412	C	T	0.3336	6.52e-13	370821
BPH_PMID39024449	rs4896118	0.0504515	0.00703432	A	G	0.3444	7.38e-13	370821
BPH_PMID39024449	rs4440481	0.0396768	0.00680867	C	T	0.4382	5.63e-09	370821
BPH_PMID39024449	rs4520025	0.0505567	0.00695858	T	G	0.3461	3.72e-13	370821
BPH_PMID39024449	rs4451150	0.0519251	0.00706834	G	T	0.3317	2.04e-13	370821
BPH_PMID39024449	rs11753985	0.0501361	0.00696375	T	C	0.3448	6.04e-13	370821
BPH_PMID39024449	rs9376072	0.0403013	0.00673339	C	G	0.4602	2.16e-09	370821
BPH_PMID39024449	rs1135205	0.0426988	0.00678	T	C	0.4741	3.02e-10	370821
BPH_PMID39024449	rs7739722	0.051188	0.00689095	C	T	0.3526	1.1e-13	370821
BPH_PMID39024449	rs9389248	0.0398849	0.00670801	C	T	0.433	2.75e-09	370821
BPH_PMID39024449	rs61738647	0.0522411	0.00699176	C	T	0.3373	7.91e-14	370821
BPH_PMID39024449	rs61738492	0.0516091	0.00693136	A	G	0.3448	9.64e-14	370821
BPH_PMID39024449	rs13196486	0.0525573	0.00696415	G	C	0.338	4.46e-14	370821
BPH_PMID39024449	rs6918512	0.0526627	0.00696384	G	T	0.3375	3.96e-14	370821
BPH_PMID39024449	rs4594969	0.0525573	0.00694777	T	A	0.346	3.89e-14	370821
BPH_PMID39024449	rs13064	0.0525573	0.00696629	G	A	0.338	4.54e-14	370821
BPH_PMID39024449	rs12664898	0.0525573	0.00696918	C	T	0.3366	4.65e-14	370821
BPH_PMID39024449	rs56164974	0.0526627	0.00695796	T	C	0.3385	3.77e-14	370821
BPH_PMID39024449	rs12663810	0.0527681	0.00699344	C	G	0.3335	4.51e-14	370821
BPH_PMID39024449	rs34125490	0.0528735	0.00700606	A	AC	0.3403	4.46e-14	370821
BPH_PMID39024449	rs35571217	0.0525573	0.00696469	C	T	0.3384	4.48e-14	370821
BPH_PMID39024449	rs11757723	0.0525573	0.00689971	T	C	0.3393	2.59e-14	370821
BPH_PMID39024449	rs4580893	0.0525573	0.00696225	A	G	0.338	4.39e-14	370821
BPH_PMID39024449	rs10484496	0.0521358	0.00694909	C	T	0.3367	6.26e-14	370821
BPH_PMID39024449	rs13214669	0.0520304	0.00693467	C	T	0.333	6.24e-14	370821
BPH_PMID39024449	rs56358308	0.0522411	0.00689713	T	A	0.3379	3.61e-14	370821
BPH_PMID39024449	rs11754021	0.0522411	0.00689581	G	A	0.3375	3.57e-14	370821
BPH_PMID39024449	rs6569986	0.0522411	0.0069084	C	T	0.3368	3.97e-14	370821
BPH_PMID39024449	rs34360561	0.0525573	0.00695377	GA	G	0.3342	4.09e-14	370821
BPH_PMID39024449	rs13197750	0.0522411	0.0069084	A	G	0.3368	3.97e-14	370821
BPH_PMID39024449	rs7761964	0.0522411	0.0069078	C	T	0.3368	3.95e-14	370821
BPH_PMID39024449	rs11753673	0.0516091	0.00689942	C	T	0.3357	7.42e-14	370821
BPH_PMID39024449	rs12663447	0.0517144	0.00684454	C	A	0.3354	4.17e-14	370821
BPH_PMID39024449	rs4895437	0.0517144	0.00685614	A	G	0.3354	4.6e-14	370821
BPH_PMID39024449	rs6923512	0.0515038	0.00689657	T	C	0.3356	8.14e-14	370821
BPH_PMID39024449	rs35367489	0.0518197	0.00689882	A	G	0.3374	5.85e-14	370821
BPH_PMID39024449	rs13209780	0.0515038	0.00690867	C	G	0.334	8.99e-14	370821
BPH_PMID39024449	rs4896127	0.0515038	0.00690676	A	T	0.334	8.85e-14	370821
BPH_PMID39024449	rs4896128	0.0515038	0.00689294	A	G	0.3349	7.9e-14	370821
BPH_PMID39024449	rs4896129	0.0515038	0.00690523	T	C	0.3349	8.74e-14	370821
BPH_PMID39024449	rs7750574	0.0515038	0.00690298	C	G	0.3353	8.58e-14	370821
BPH_PMID39024449	rs6940258	0.0471964	0.00683566	T	C	0.3551	5.04e-12	370821
BPH_PMID39024449	rs6940878	0.0509776	0.00707885	A	G	0.327	5.96e-13	370821
BPH_PMID39024449	rs28384513	0.0512933	0.00701087	G	T	0.3337	2.55e-13	370821
BPH_PMID39024449	rs11154791	0.0507671	0.00691733	G	A	0.3401	2.15e-13	370821
BPH_PMID39024449	rs7745289	0.0509776	0.00700052	G	A	0.3347	3.29e-13	370821
BPH_PMID39024449	rs11756790	0.0506619	0.0069556	C	T	0.34	3.25e-13	370821
BPH_PMID39024449	rs11759062	0.0508723	0.00699955	C	A	0.3346	3.65e-13	370821
BPH_PMID39024449	rs11759077	0.0508723	0.00699812	G	A	0.3347	3.61e-13	370821
BPH_PMID39024449	rs6904897	0.0508723	0.00691274	G	T	0.348	1.85e-13	370821
BPH_PMID39024449	rs11758774	0.0508723	0.0070128	G	T	0.3339	4.04e-13	370821
BPH_PMID39024449	rs12664956	0.051188	0.00703448	C	T	0.3317	3.42e-13	370821
BPH_PMID39024449	rs1547247	0.0488752	0.00782124	A	G	0.2484	4.13e-10	370821
BPH_PMID39024449	rs13220662	0.0419685	0.00695655	A	G	0.3681	1.61e-09	370821
BPH_PMID39024449	rs2978475	-0.0421012	0.00714832	A	G	0.2871	3.87e-09	370821
BPH_PMID39024449	rs6986233	-0.0421012	0.0070341	A	C	0.295	2.16e-09	370821
BPH_PMID39024449	rs2942198	-0.0421012	0.00704946	G	A	0.2934	2.34e-09	370821
BPH_PMID39024449	rs2942197	-0.0411419	0.00716449	T	C	0.2846	9.33e-09	370821
BPH_PMID39024449	rs2942194	-0.0459289	0.00751734	G	A	0.2537	9.98e-10	370821
BPH_PMID39024449	rs147551754	0.0461487	0.00785829	TG	T	0.2419	4.29e-09	370821
BPH_PMID39024449	rs59804560	0.0423857	0.00699689	AT	A	0.3799	1.38e-09	370821
BPH_PMID39024449	rs2928682	-0.0487902	0.00753863	A	G	0.2512	9.67e-11	370821
BPH_PMID39024449	rs2942219	-0.0497421	0.00799296	G	A	0.2469	4.87e-10	370821
BPH_PMID39024449	rs77064963	-0.0497421	0.00753033	A	AC	0.2487	3.96e-11	370821
BPH_PMID39024449	rs11994906	-0.0411419	0.0070346	T	C	0.7294	4.96e-09	370821
BPH_PMID39024449	rs11985071	-0.0411419	0.00702764	C	T	0.7294	4.79e-09	370821
BPH_PMID39024449	rs11998600	-0.0411419	0.00702764	G	A	0.7294	4.79e-09	370821
BPH_PMID39024449	rs56089745	-0.0411419	0.00699145	A	ATT	0.7238	3.99e-09	370821
BPH_PMID39024449	rs1028015	-0.0411419	0.0070268	A	G	0.7297	4.77e-09	370821
BPH_PMID39024449	rs950893	-0.0421012	0.00704447	G	A	0.3255	2.28e-09	370821
BPH_PMID39024449	rs6999833	-0.0449734	0.00661557	G	T	0.4521	1.06e-11	370821
BPH_PMID39024449	rs11333985	-0.0449734	0.00774538	G	GA	0.362	6.38e-09	370821
BPH_PMID39024449	rs6983724	-0.0421012	0.00661094	G	A	0.3397	1.91e-10	370821
BPH_PMID39024449	rs6992687	-0.0468836	0.00622784	A	T	0.4573	5.15e-14	370821
BPH_PMID39024449	rs56197202	-0.0487902	0.00746756	T	C	0.2883	6.42e-11	370821
BPH_PMID39024449	rs12545639	-0.0440169	0.00715915	G	A	0.3231	7.83e-10	370821
BPH_PMID39024449	rs6557699	-0.0468836	0.00662451	G	A	0.4303	1.47e-12	370821
BPH_PMID39024449	rs12549100	-0.0440169	0.00668935	A	G	0.3437	4.7e-11	370821
BPH_PMID39024449	rs59341197	0.0428031	0.00679932	A	C	0.6437	3.07e-10	370821
BPH_PMID39024449	rs13261034	-0.0497421	0.00751521	T	C	0.2871	3.62e-11	370821
BPH_PMID39024449	rs12549157	-0.0449734	0.0067669	T	G	0.3245	3.01e-11	370821
BPH_PMID39024449	rs13269974	-0.0421012	0.00659247	C	A	0.3391	1.7e-10	370821
BPH_PMID39024449	rs4872164	-0.0421012	0.00661829	G	A	0.3391	2e-10	370821
BPH_PMID39024449	rs10706684	-0.0411419	0.00697294	G	GC	0.3386	3.63e-09	370821
BPH_PMID39024449	rs6994358	-0.0421012	0.00701559	T	G	0.3381	1.96e-09	370821
BPH_PMID39024449	rs28623239	-0.0430595	0.00672452	A	G	0.3363	1.52e-10	370821
BPH_PMID39024449	rs13257043	-0.0421012	0.00662686	T	A	0.3389	2.11e-10	370821
BPH_PMID39024449	rs13272418	-0.0430595	0.00668161	C	T	0.3393	1.16e-10	370821
BPH_PMID39024449	rs13264439	-0.0449734	0.00661018	A	C	0.454	1.02e-11	370821
BPH_PMID39024449	rs13256009	-0.0468836	0.00688121	A	G	0.3043	9.54e-12	370821
BPH_PMID39024449	rs1858401	-0.0449734	0.00658036	C	T	0.4547	8.23e-12	370821
BPH_PMID39024449	rs4490839	-0.0468836	0.00627598	T	C	0.4537	8e-14	370821
BPH_PMID39024449	rs4383983	-0.0449734	0.00658019	C	G	0.4544	8.22e-12	370821
BPH_PMID39024449	rs13266769	-0.0421012	0.00704192	T	C	0.3377	2.25e-09	370821
BPH_PMID39024449	rs6993298	-0.0421012	0.00704447	G	C	0.3377	2.28e-09	370821
BPH_PMID39024449	rs9650404	-0.0449734	0.00658384	T	A	0.4523	8.44e-12	370821
BPH_PMID39024449	rs11135758	-0.0459289	0.00664255	T	A	0.4247	4.7e-12	370821
BPH_PMID39024449	rs11135759	-0.0449734	0.0066088	T	C	0.4538	1.01e-11	370821
BPH_PMID39024449	rs11995691	-0.0421012	0.00705434	G	A	0.3387	2.4e-09	370821
BPH_PMID39024449	rs13254114	-0.0459289	0.00629451	G	A	0.4548	2.95e-13	370821
BPH_PMID39024449	rs7004793	-0.0449734	0.0066258	T	C	0.4538	1.14e-11	370821
BPH_PMID39024449	rs7004327	-0.0440169	0.00662201	A	G	0.4605	2.99e-11	370821
BPH_PMID39024449	rs7009775	-0.0449734	0.00661557	A	C	0.4539	1.06e-11	370821
BPH_PMID39024449	rs13279189	-0.0421012	0.00705354	A	G	0.3347	2.39e-09	370821
BPH_PMID39024449	rs11995896	-0.0468836	0.00727938	A	C	0.3039	1.19e-10	370821
BPH_PMID39024449	rs7819881	0.0443699	0.00708322	A	C	0.673	3.75e-10	370821
BPH_PMID39024449	rs7837631	0.0423857	0.00680732	G	A	0.5948	4.77e-10	370821
BPH_PMID39024449	rs7837924	0.0404054	0.00677478	T	A	0.5675	2.46e-09	370821
BPH_PMID39024449	rs17089443	0.0429075	0.00677629	G	A	0.5951	2.42e-10	370821
BPH_PMID39024449	rs13274284	-0.0478373	0.00702104	A	G	0.2868	9.53e-12	370821
BPH_PMID39024449	rs28370549	0.0443699	0.00704934	G	A	0.6728	3.09e-10	370821
BPH_PMID39024449	rs2314687	0.0443699	0.00709194	T	C	0.6726	3.94e-10	370821
BPH_PMID39024449	rs11135760	0.0438474	0.00699173	A	G	0.593	3.58e-10	370821
BPH_PMID39024449	rs4872166	0.0469868	0.00730661	G	C	0.6718	1.27e-10	370821
BPH_PMID39024449	rs4872167	0.046882	0.00730467	A	G	0.6718	1.38e-10	370821
BPH_PMID39024449	rs907585	0.0436385	0.00698196	C	G	0.5932	4.1e-10	370821
BPH_PMID39024449	rs907586	0.0416557	0.00696401	C	A	0.5661	2.21e-09	370821
BPH_PMID39024449	rs11135761	0.0417599	0.00695776	C	A	0.5663	1.95e-09	370821
BPH_PMID39024449	rs11986046	0.0436385	0.00697722	G	A	0.593	3.99e-10	370821
BPH_PMID39024449	rs10780136	0.0434296	0.0069857	G	A	0.5836	5.07e-10	370821
BPH_PMID39024449	rs907587	-0.0449734	0.00763432	A	G	0.3045	3.84e-09	370821
BPH_PMID39024449	rs868947	-0.0430595	0.00709395	C	G	0.3144	1.28e-09	370821
BPH_PMID39024449	rs13277614	-0.0430595	0.00748072	T	C	0.2465	8.61e-09	370821
BPH_PMID39024449	rs144051557	0.123638	0.0192079	G	A	0.0355	1.22e-10	370821
BPH_PMID39024449	rs117576451	0.12149	0.0190128	G	A	0.0354	1.66e-10	370821
BPH_PMID39024449	rs4304660	-0.0506931	0.00750696	A	G	0.7344	1.45e-11	370821
BPH_PMID39024449	rs4328127	-0.0497421	0.00745448	G	C	0.7423	2.51e-11	370821
BPH_PMID39024449	rs12257884	-0.0544882	0.00778344	A	C	0.7019	2.55e-12	370821
BPH_PMID39024449	rs4748780	-0.0487902	0.00706763	A	T	0.6846	5.08e-12	370821
BPH_PMID39024449	rs7074216	-0.0487902	0.00709843	C	G	0.6859	6.27e-12	370821
BPH_PMID39024449	rs7100772	-0.0620354	0.00794265	C	T	0.7742	5.7e-15	370821
BPH_PMID39024449	rs7080469	-0.0468836	0.00698897	C	T	0.6998	1.97e-11	370821
BPH_PMID39024449	rs10828285	-0.0487902	0.00713588	A	G	0.6522	8.07e-12	370821
BPH_PMID39024449	rs7906649	-0.0487902	0.00712965	A	G	0.6516	7.74e-12	370821
BPH_PMID39024449	rs10740998	-0.0629748	0.00774536	C	T	0.7649	4.27e-16	370821
BPH_PMID39024449	rs4609506	-0.0629748	0.00775842	C	G	0.7588	4.78e-16	370821
BPH_PMID39024449	rs7905955	-0.0610951	0.00777947	G	A	0.7597	4.05e-15	370821
BPH_PMID39024449	rs6482195	-0.064851	0.00783569	T	C	0.7658	1.27e-16	370821
BPH_PMID39024449	rs117788690	0.142716	0.0195664	A	C	0.0271	3.01e-13	370821
BPH_PMID39024449	rs4362054	-0.0657877	0.00791845	C	T	0.7709	9.72e-17	370821
BPH_PMID39024449	rs4529807	-0.0657877	0.00791382	C	T	0.7704	9.33e-17	370821
BPH_PMID39024449	rs10764333	-0.0667236	0.00833582	C	A	0.7683	1.2e-15	370821
BPH_PMID39024449	rs7898954	-0.0525925	0.00745666	C	T	0.6998	1.75e-12	370821
BPH_PMID39024449	rs7902818	-0.0657877	0.00793248	G	T	0.7699	1.1e-16	370821
BPH_PMID39024449	rs7914969	-0.0657877	0.00793951	T	C	0.7698	1.17e-16	370821
BPH_PMID39024449	rs7898914	-0.0657877	0.00790503	G	A	0.77	8.63e-17	370821
BPH_PMID39024449	rs10688232	-0.0563803	0.00960682	CT	C	0.465	4.39e-09	370821
BPH_PMID39024449	rs10764334	-0.0478373	0.00742746	G	C	0.6803	1.19e-10	370821
BPH_PMID39024449	rs7090520	-0.0629748	0.00832269	T	C	0.7748	3.83e-14	370821
BPH_PMID39024449	rs7068065	-0.0592119	0.00788152	A	G	0.7709	5.79e-14	370821
BPH_PMID39024449	rs61233002	-0.0440169	0.0074898	TA	T	0.6779	4.18e-09	370821
BPH_PMID39024449	rs6482198	-0.0544882	0.00777911	A	G	0.7605	2.48e-12	370821
BPH_PMID39024449	rs4558070	-0.0478373	0.00714904	G	T	0.7146	2.21e-11	370821
BPH_PMID39024449	rs6482199	-0.0506931	0.00752589	G	A	0.7254	1.63e-11	370821
BPH_PMID39024449	rs7895707	-0.0592119	0.00778171	G	T	0.764	2.76e-14	370821
BPH_PMID39024449	rs4360593	-0.0497421	0.00754349	C	A	0.7201	4.28e-11	370821
BPH_PMID39024449	rs4437938	-0.0582689	0.00753386	A	G	0.7921	1.04e-14	370821
BPH_PMID39024449	rs4266962	-0.0601539	0.00789956	G	C	0.7701	2.64e-14	370821
BPH_PMID39024449	rs11812907	-0.0601539	0.00791493	C	T	0.7701	2.96e-14	370821
BPH_PMID39024449	rs10740999	-0.0421012	0.00715746	C	T	0.679	4.05e-09	370821
BPH_PMID39024449	rs7897803	-0.0601539	0.00790503	T	G	0.7701	2.75e-14	370821
BPH_PMID39024449	rs10764335	-0.0601539	0.00791493	C	T	0.7701	2.96e-14	370821
BPH_PMID39024449	rs4592322	-0.0601539	0.00799669	G	A	0.7708	5.38e-14	370821
BPH_PMID39024449	rs4266963	-0.0592119	0.00830013	C	T	0.765	9.76e-13	370821
BPH_PMID39024449	rs10741000	-0.0601539	0.00799772	C	G	0.7709	5.42e-14	370821
BPH_PMID39024449	rs4550131	-0.0582689	0.00786097	A	T	0.7661	1.24e-13	370821
BPH_PMID39024449	rs11012855	-0.0582689	0.0079319	C	T	0.765	2.04e-13	370821
BPH_PMID39024449	rs6482200	-0.0601539	0.00794664	G	A	0.7552	3.74e-14	370821
BPH_PMID39024449	rs6482201	-0.0610951	0.00839911	C	T	0.7575	3.49e-13	370821
BPH_PMID39024449	rs10741001	-0.0610951	0.007973	C	T	0.7476	1.82e-14	370821
BPH_PMID39024449	rs541262551	0.28955	0.0486929	T	G	0.0064	2.74e-09	370821
BPH_PMID39024449	rs77614314	-0.0449734	0.00764362	G	GA	0.6454	4.01e-09	370821
BPH_PMID39024449	rs10828289	-0.0582689	0.00789253	C	G	0.7645	1.55e-13	370821
BPH_PMID39024449	rs35546561	-0.0610951	0.00840781	AG	A	0.7569	3.69e-13	370821
BPH_PMID39024449	rs34079382	-0.0449734	0.0078366	TA	T	0.6737	9.53e-09	370821
BPH_PMID39024449	rs3011627	-0.0592119	0.00799604	G	A	0.7713	1.31e-13	370821
BPH_PMID39024449	rs3011628	-0.0592119	0.00797867	T	G	0.7662	1.16e-13	370821
BPH_PMID39024449	rs3011629	-0.0478373	0.00761541	G	A	0.7155	3.35e-10	370821
BPH_PMID39024449	rs2182554	0.057841	0.00783457	T	C	0.2112	1.55e-13	370821
BPH_PMID39024449	rs3011633	0.058583	0.00805798	C	T	0.1988	3.59e-13	370821
BPH_PMID39024449	rs3011634	0.0572055	0.00784335	C	T	0.2107	3.02e-13	370821
BPH_PMID39024449	rs9417358	0.0577351	0.00783159	C	T	0.2115	1.68e-13	370821
BPH_PMID39024449	rs7898349	0.0447882	0.00721266	G	A	0.2718	5.31e-10	370821
BPH_PMID39024449	rs3011635	0.0572055	0.00784335	G	T	0.2107	3.02e-13	370821
BPH_PMID39024449	rs3011636	0.0583709	0.00784376	A	G	0.2075	9.94e-14	370821
BPH_PMID39024449	rs3011637	0.0494004	0.00738767	T	C	0.2512	2.28e-11	370821
BPH_PMID39024449	rs3011638	0.0577351	0.0078299	T	G	0.2115	1.66e-13	370821
BPH_PMID39024449	rs142821234	0.0499258	0.008065	C	CT	0.3255	6e-10	370821
BPH_PMID39024449	rs2986338	0.0581589	0.00781749	C	G	0.2069	1.01e-13	370821
BPH_PMID39024449	rs138814971	0.236102	0.0367283	A	G	0.0092	1.29e-10	370821
BPH_PMID39024449	rs3011639	0.0580529	0.00787971	T	A	0.2114	1.74e-13	370821
BPH_PMID39024449	rs34965652	0.0434296	0.00740481	CA	C	0.3122	4.49e-09	370821
BPH_PMID39024449	rs1926697	0.0574173	0.00783799	A	G	0.212	2.38e-13	370821
BPH_PMID39024449	rs2986335	0.0425944	0.00726559	A	G	0.3124	4.56e-09	370821
BPH_PMID39024449	rs2986334	0.047511	0.00727332	A	C	0.266	6.48e-11	370821
BPH_PMID39024449	rs141981744	0.236102	0.0367283	C	A	0.0092	1.29e-10	370821
BPH_PMID39024449	rs2986333	0.0592194	0.0079285	G	C	0.2047	8.07e-14	370821
BPH_PMID39024449	rs2986332	0.058795	0.00786909	A	G	0.2056	7.92e-14	370821
BPH_PMID39024449	rs2986331	0.0590072	0.00786607	A	G	0.2057	6.31e-14	370821
BPH_PMID39024449	rs9417363	0.0448928	0.00748588	T	C	0.3163	2.01e-09	370821
BPH_PMID39024449	rs7078851	0.0565704	0.00798335	C	T	0.2105	1.38e-12	370821
BPH_PMID39024449	rs7079044	0.0565704	0.00798335	C	T	0.2104	1.38e-12	370821
BPH_PMID39024449	rs7095560	0.0564645	0.0079835	T	C	0.2102	1.52e-12	370821
BPH_PMID39024449	rs9417364	0.0508723	0.0077193	A	G	0.2433	4.39e-11	370821
BPH_PMID39024449	rs35322777	0.0590072	0.00818964	C	CT	0.2019	5.8e-13	370821
BPH_PMID39024449	rs3011640	0.0594316	0.00813397	A	C	0.2016	2.74e-13	370821
BPH_PMID39024449	rs138366314	0.141333	0.0202268	A	G	0.0277	2.8e-12	370821
BPH_PMID39024449	rs3011641	0.0516091	0.00809876	A	C	0.199	1.86e-10	370821
BPH_PMID39024449	rs3011643	0.0523465	0.00810551	G	C	0.198	1.06e-10	370821
BPH_PMID39024449	rs3011644	0.0510828	0.00802229	C	A	0.2016	1.92e-10	370821
BPH_PMID39024449	rs3011645	0.0536118	0.00819868	T	C	0.1918	6.19e-11	370821
BPH_PMID39024449	rs118081660	0.153967	0.0201752	C	G	0.0253	2.32e-14	370821
BPH_PMID39024449	rs11599410	0.0531898	0.00811225	T	C	0.1966	5.5e-11	370821
BPH_PMID39024449	rs12769953	0.0483503	0.00782768	C	T	0.216	6.54e-10	370821
BPH_PMID39024449	rs12416595	0.0519251	0.00801988	G	C	0.2002	9.51e-11	370821
BPH_PMID39024449	rs12766201	0.0524519	0.00803559	C	T	0.1996	6.69e-11	370821
BPH_PMID39024449	rs12766430	0.0523465	0.00822178	G	A	0.193	1.93e-10	370821
BPH_PMID39024449	rs12766604	0.0483503	0.00779143	T	C	0.2169	5.45e-10	370821
BPH_PMID39024449	rs12767464	0.0520304	0.00807528	G	A	0.2004	1.17e-10	370821
BPH_PMID39024449	rs12776749	0.0551956	0.00828841	C	G	0.1929	2.75e-11	370821
BPH_PMID39024449	rs12776943	0.0581589	0.00867358	A	G	0.1787	2.01e-11	370821
BPH_PMID39024449	rs2094285	0.0517144	0.00800407	A	G	0.2119	1.04e-10	370821
BPH_PMID39024449	rs12773841	0.0530844	0.00811286	A	G	0.1965	6.02e-11	370821
BPH_PMID39024449	rs12780864	0.0470916	0.00780444	T	C	0.2167	1.6e-09	370821
BPH_PMID39024449	rs11591377	0.0530844	0.00810913	A	G	0.1965	5.9e-11	370821
BPH_PMID39024449	rs12770052	0.0462534	0.00772588	G	C	0.2229	2.14e-09	370821
BPH_PMID39024449	rs34527456	0.0537173	0.00822168	AT	A	0.1997	6.42e-11	370821
BPH_PMID39024449	rs148678804	0.153967	0.0201075	A	G	0.0254	1.9e-14	370821
BPH_PMID39024449	rs141427106	0.268272	0.0428769	T	C	0.0074	3.93e-10	370821
BPH_PMID39024449	rs4397732	0.0498207	0.00799059	G	A	0.2041	4.52e-10	370821
BPH_PMID39024449	rs67205241	0.061131	0.0100334	T	C	0.1134	1.11e-09	370821
BPH_PMID39024449	rs11592497	0.0496105	0.00793158	T	A	0.2014	3.98e-10	370821
BPH_PMID39024449	rs34748951	0.0471964	0.00798966	TA	T	0.2069	3.48e-09	370821
BPH_PMID39024449	rs61850651	0.0464629	0.00774026	T	C	0.2155	1.94e-09	370821
BPH_PMID39024449	rs2094286	0.0462534	0.00781579	T	G	0.2124	3.26e-09	370821
BPH_PMID39024449	rs12764933	0.0501361	0.00791709	T	C	0.2041	2.41e-10	370821
BPH_PMID39024449	rs4748793	0.0499258	0.00792233	G	A	0.2034	2.94e-10	370821
BPH_PMID39024449	rs4748794	0.0499258	0.00792233	G	A	0.2034	2.94e-10	370821
BPH_PMID39024449	rs12773898	0.0498207	0.00813239	T	G	0.1948	9e-10	370821
BPH_PMID39024449	rs12414595	0.0489802	0.00791722	C	T	0.2033	6.15e-10	370821
BPH_PMID39024449	rs202184183	0.160873	0.0209903	C	CTT	0.0247	1.8e-14	370821
BPH_PMID39024449	rs187754377	0.223394	0.0387698	C	G	0.0079	8.31e-09	370821
BPH_PMID39024449	rs149675385	0.150939	0.0202213	A	C	0.0256	8.37e-14	370821
BPH_PMID39024449	rs145146098	0.150474	0.0201495	T	C	0.0257	8.15e-14	370821
BPH_PMID39024449	rs116940348	0.136737	0.0206586	A	G	0.0262	3.62e-11	370821
BPH_PMID39024449	rs117151394	0.103252	0.0177633	A	G	0.0394	6.15e-09	370821
BPH_PMID39024449	rs911547	-0.0563803	0.00861428	A	G	0.8001	5.95e-11	370821
BPH_PMID39024449	rs10786774	-0.0685928	0.0108294	C	G	0.8933	2.39e-10	370821
BPH_PMID39024449	rs34379047	0.0721407	0.0116136	T	A	0.0833	5.24e-10	370821
BPH_PMID39024449	rs11598840	-0.0639133	0.010677	G	A	0.8897	2.15e-09	370821
BPH_PMID39024449	rs11597399	0.0721407	0.0115736	T	C	0.0827	4.57e-10	370821
BPH_PMID39024449	rs35007589	0.0727858	0.0115853	T	C	0.0828	3.33e-10	370821
BPH_PMID39024449	rs2984131	-0.0620354	0.0104931	T	C	0.8839	3.38e-09	370821
BPH_PMID39024449	rs2995264	-0.0610951	0.010466	A	G	0.8797	5.3e-09	370821
BPH_PMID39024449	rs1265164	-0.0554347	0.00887306	G	A	0.8012	4.17e-10	370821
BPH_PMID39024449	rs9419958	-0.0544882	0.00889911	C	T	0.8017	9.19e-10	370821
BPH_PMID39024449	rs9420907	-0.0544882	0.00890037	A	C	0.8007	9.24e-10	370821
BPH_PMID39024449	rs4387287	-0.0506931	0.00855633	C	A	0.7554	3.13e-09	370821
BPH_PMID39024449	rs2488002	-0.0516432	0.00862835	T	C	0.7537	2.16e-09	370821
BPH_PMID39024449	rs11813268	0.0525573	0.00867429	T	C	0.2278	1.37e-09	370821
BPH_PMID39024449	rs201581170	0.0528735	0.00877692	A	T	0.2271	1.7e-09	370821
BPH_PMID39024449	rs75113904	0.0528735	0.00877692	A	C	0.2271	1.7e-09	370821
BPH_PMID39024449	rs11591710	0.0577351	0.00950974	C	A	0.142	1.27e-09	370821
BPH_PMID39024449	rs35818937	0.0592194	0.0095805	A	AAC	0.1415	6.36e-10	370821
BPH_PMID39024449	rs7902587	0.0648586	0.0110075	T	C	0.1004	3.81e-09	370821
BPH_PMID39024449	rs55710400	-0.0506931	0.00854151	T	C	0.1888	2.94e-09	370821
BPH_PMID39024449	rs56259440	-0.0487902	0.00829232	T	C	0.1989	4.01e-09	370821
BPH_PMID39024449	rs2919009	-0.0516432	0.00762339	T	C	0.2129	1.25e-11	370821
BPH_PMID39024449	rs3011384	-0.0506931	0.00798733	A	G	0.2178	2.2e-10	370821
BPH_PMID39024449	rs2919008	-0.0516432	0.00764991	C	A	0.2243	1.47e-11	370821
BPH_PMID39024449	rs7099949	-0.0506931	0.00844498	C	T	0.1793	1.94e-09	370821
BPH_PMID39024449	rs2919007	-0.0516432	0.00799305	C	T	0.2054	1.04e-10	370821
BPH_PMID39024449	rs10886785	0.051188	0.00853904	G	C	0.1751	2.04e-09	370821
BPH_PMID39024449	rs1659597	0.0432207	0.00677432	C	A	0.3682	1.77e-10	370821
BPH_PMID39024449	rs11199598	0.0519251	0.00702038	C	T	0.311	1.4e-13	370821
BPH_PMID39024449	rs12267610	-0.0487902	0.00746676	A	T	0.2513	6.39e-11	370821
BPH_PMID39024449	rs7917351	-0.0506931	0.00747795	T	A	0.2486	1.21e-11	370821
BPH_PMID39024449	rs41287984	-0.0544882	0.00848237	A	G	0.1758	1.33e-10	370821
BPH_PMID39024449	rs10668463	0.0517144	0.00673843	CTT	C	0.3475	1.66e-14	370821
BPH_PMID39024449	rs12255539	0.0488752	0.00844309	A	G	0.1775	7.09e-09	370821
BPH_PMID39024449	rs12242204	0.0516091	0.00684243	G	A	0.3211	4.61e-14	370821
BPH_PMID39024449	rs7092537	0.0515038	0.00679485	C	T	0.3234	3.46e-14	370821
BPH_PMID39024449	rs7092977	0.0516091	0.00684647	C	T	0.3212	4.77e-14	370821
BPH_PMID39024449	rs7075047	0.0516091	0.00684647	T	C	0.3212	4.77e-14	370821
BPH_PMID39024449	rs10886787	0.0505567	0.0067024	G	A	0.3509	4.59e-14	370821
BPH_PMID39024449	rs7904153	0.0504515	0.00669743	G	C	0.3506	4.96e-14	370821
BPH_PMID39024449	rs768798	0.0507671	0.00666205	C	T	0.351	2.53e-14	370821
BPH_PMID39024449	rs768799	0.0508723	0.00670258	A	G	0.351	3.2e-14	370821
BPH_PMID39024449	rs11199601	0.0516091	0.00684647	T	C	0.3212	4.77e-14	370821
BPH_PMID39024449	rs11199602	0.0516091	0.00684597	T	A	0.3212	4.75e-14	370821
BPH_PMID39024449	rs142168226	0.0537173	0.00667466	TACAC	T	0.3653	8.42e-16	370821
BPH_PMID39024449	rs34379642	0.0506619	0.00689009	A	ATT	0.3259	1.94e-13	370821
BPH_PMID39024449	rs2241847	-0.0535408	0.00754124	T	A	0.2234	1.25e-12	370821
BPH_PMID39024449	rs2241846	0.0506619	0.00849637	C	G	0.1741	2.48e-09	370821
BPH_PMID39024449	rs55968513	-0.0535408	0.00756616	T	A	0.2235	1.48e-12	370821
BPH_PMID39024449	rs35233163	0.0526627	0.00678159	C	CT	0.3326	8.13e-15	370821
BPH_PMID39024449	rs12359633	0.0516091	0.0068482	A	C	0.3212	4.84e-14	370821
BPH_PMID39024449	rs10886788	0.0507671	0.0067069	A	G	0.351	3.75e-14	370821
BPH_PMID39024449	rs11199604	0.0516091	0.00684597	C	A	0.3211	4.75e-14	370821
BPH_PMID39024449	rs35688582	0.0522411	0.00690567	G	GA	0.319	3.88e-14	370821
BPH_PMID39024449	rs17101001	0.0518197	0.00684876	T	C	0.3208	3.84e-14	370821
BPH_PMID39024449	rs35270762	0.0508723	0.00686111	TG	T	0.3258	1.22e-13	370821
BPH_PMID39024449	rs55927877	-0.0535408	0.00789662	C	G	0.2252	1.2e-11	370821
BPH_PMID39024449	rs3758507	0.0518197	0.00684876	C	T	0.3208	3.84e-14	370821
BPH_PMID39024449	rs12263051	0.0518197	0.00684814	T	C	0.3208	3.82e-14	370821
BPH_PMID39024449	rs7092747	0.0510828	0.00670701	T	C	0.35	2.61e-14	370821
BPH_PMID39024449	rs7076911	0.0510828	0.00666453	C	T	0.35	1.79e-14	370821
BPH_PMID39024449	rs10886789	0.0517144	0.00684311	A	G	0.3208	4.12e-14	370821
BPH_PMID39024449	rs61185015	0.0530844	0.00754175	GT	G	0.2774	1.94e-12	370821
BPH_PMID39024449	rs3217469	0.051188	0.00880635	A	AGTT	0.1655	6.15e-09	370821
BPH_PMID39024449	rs2289335	0.0508723	0.00690721	T	C	0.3154	1.77e-13	370821
BPH_PMID39024449	rs4752468	0.0527681	0.00692039	G	A	0.3135	2.44e-14	370821
BPH_PMID39024449	rs11199608	0.0504515	0.00670514	T	C	0.3534	5.3e-14	370821
BPH_PMID39024449	rs12258778	-0.0506931	0.00753464	G	A	0.2447	1.72e-11	370821
BPH_PMID39024449	rs17501806	-0.0554347	0.00802654	G	A	0.2123	4.97e-12	370821
BPH_PMID39024449	rs59791915	0.051188	0.00688407	A	AG	0.322	1.04e-13	370821
BPH_PMID39024449	rs6585668	0.0501361	0.00674713	G	A	0.3512	1.08e-13	370821
BPH_PMID39024449	rs7082695	0.0503464	0.00670065	G	C	0.3532	5.75e-14	370821
BPH_PMID39024449	rs12355684	0.0527681	0.00696769	C	G	0.3124	3.64e-14	370821
BPH_PMID39024449	rs12355674	0.0510828	0.00682677	T	C	0.3237	7.28e-14	370821
BPH_PMID39024449	rs4639853	0.0503464	0.00669902	T	C	0.3532	5.67e-14	370821
BPH_PMID39024449	rs4274146	0.0509776	0.00682491	G	A	0.324	8.06e-14	370821
BPH_PMID39024449	rs4548546	0.0505567	0.0069087	T	C	0.316	2.52e-13	370821
BPH_PMID39024449	rs4620639	0.0509776	0.00682815	A	C	0.3239	8.28e-14	370821
BPH_PMID39024449	rs4281410	-0.0506931	0.00753464	G	A	0.2463	1.72e-11	370821
BPH_PMID39024449	rs9325569	0.0527681	0.00691599	A	G	0.3134	2.35e-14	370821
BPH_PMID39024449	rs61875075	-0.0506931	0.00753464	G	T	0.2463	1.72e-11	370821
BPH_PMID39024449	rs3781244	0.0505567	0.00702545	A	G	0.3783	6.19e-13	370821
BPH_PMID39024449	rs10466157	0.0509776	0.00682698	T	A	0.3239	8.2e-14	370821
BPH_PMID39024449	rs7080550	0.0534008	0.00661179	G	C	0.3696	6.66e-16	370821
BPH_PMID39024449	rs552158690	0.0503464	0.00696781	T	G	0.3856	4.99e-13	370821
BPH_PMID39024449	rs11199619	0.0508723	0.00682125	T	G	0.3238	8.79e-14	370821
BPH_PMID39024449	rs11199620	0.0508723	0.00682125	G	T	0.3238	8.79e-14	370821
BPH_PMID39024449	rs34352032	0.0508723	0.00856352	T	C	0.1737	2.84e-09	370821
BPH_PMID39024449	rs12784249	0.0509776	0.00682815	G	A	0.3239	8.28e-14	370821
BPH_PMID39024449	rs12247484	0.0506619	0.00682012	G	C	0.3254	1.1e-13	370821
BPH_PMID39024449	rs1972858	0.0504515	0.00670225	G	A	0.3534	5.17e-14	370821
BPH_PMID39024449	rs60750446	-0.0506931	0.00761107	GT	G	0.2434	2.73e-11	370821
BPH_PMID39024449	rs10886791	0.0528735	0.0069283	G	C	0.3123	2.32e-14	370821
BPH_PMID39024449	rs2000378	0.0502412	0.00669181	A	C	0.353	6.01e-14	370821
BPH_PMID39024449	rs10886792	0.0509776	0.0068306	T	C	0.324	8.45e-14	370821
BPH_PMID39024449	rs7907986	0.0520304	0.00685769	C	T	0.3193	3.27e-14	370821
BPH_PMID39024449	rs1992274	0.0509776	0.0068306	A	T	0.324	8.45e-14	370821
BPH_PMID39024449	rs3758508	0.0503464	0.00669653	A	G	0.3531	5.55e-14	370821
BPH_PMID39024449	rs3758509	0.0509776	0.00682931	A	G	0.3239	8.36e-14	370821
BPH_PMID39024449	rs3758510	0.0503464	0.00670146	C	A	0.3531	5.79e-14	370821
BPH_PMID39024449	rs4751802	0.0509776	0.0068306	A	G	0.324	8.45e-14	370821
BPH_PMID39024449	rs7071977	-0.0544882	0.00777272	T	G	0.2008	2.38e-12	370821
BPH_PMID39024449	rs4751803	0.0501361	0.00669224	C	T	0.3533	6.8e-14	370821
BPH_PMID39024449	rs4751804	0.0503464	0.00669312	A	G	0.3527	5.39e-14	370821
BPH_PMID39024449	rs11453234	0.0522411	0.00719606	CA	C	0.3393	3.88e-13	370821
BPH_PMID39024449	rs4751805	0.0503464	0.00669312	A	T	0.3527	5.39e-14	370821
BPH_PMID39024449	rs10718730	0.0506619	0.00670797	G	GT	0.3504	4.27e-14	370821
BPH_PMID39024449	rs4751806	0.0503464	0.00669312	C	T	0.3527	5.39e-14	370821
BPH_PMID39024449	rs57078496	-0.0544882	0.00840409	C	T	0.176	8.96e-11	370821
BPH_PMID39024449	rs28829929	-0.0506931	0.00753746	G	T	0.2468	1.75e-11	370821
BPH_PMID39024449	rs10886793	0.0512933	0.00682954	G	A	0.3237	5.89e-14	370821
BPH_PMID39024449	rs7921767	0.0503464	0.00668984	G	A	0.3527	5.24e-14	370821
BPH_PMID39024449	rs4752469	0.0503464	0.00668984	A	C	0.3527	5.24e-14	370821
BPH_PMID39024449	rs4752470	0.0503464	0.0066905	C	G	0.3527	5.27e-14	370821
BPH_PMID39024449	rs5017943	0.0574173	0.0086234	C	T	0.2098	2.77e-11	370821
BPH_PMID39024449	rs1550349	0.0574173	0.00785454	C	T	0.2505	2.67e-13	370821
BPH_PMID39024449	rs1550348	0.0524519	0.00703375	C	T	0.3256	8.84e-14	370821
BPH_PMID39024449	rs1550347	0.0534008	0.00713074	C	T	0.323	6.95e-14	370821
BPH_PMID39024449	rs1550346	0.0524519	0.00715165	C	T	0.3333	2.23e-13	370821
BPH_PMID39024449	rs4626994	0.0506619	0.00669956	C	T	0.3504	3.97e-14	370821
BPH_PMID39024449	rs4408243	0.0503464	0.00669355	T	C	0.3527	5.41e-14	370821
BPH_PMID39024449	rs4372362	0.0504515	0.00665991	G	C	0.3533	3.58e-14	370821
BPH_PMID39024449	rs6585672	0.0503464	0.00669419	A	G	0.3527	5.44e-14	370821
BPH_PMID39024449	rs7899928	0.0501361	0.00668821	T	A	0.3531	6.57e-14	370821
BPH_PMID39024449	rs7903356	0.0503464	0.00669757	G	A	0.3527	5.6e-14	370821
BPH_PMID39024449	rs10788125	0.0509776	0.00855676	C	G	0.1732	2.56e-09	370821
BPH_PMID39024449	rs7079527	0.0503464	0.00669757	T	C	0.3526	5.6e-14	370821
BPH_PMID39024449	rs7079781	0.0512933	0.0068275	A	G	0.3236	5.79e-14	370821
BPH_PMID39024449	rs11395714	0.0506619	0.00675433	GA	G	0.35	6.35e-14	370821
BPH_PMID39024449	rs7079830	0.0503464	0.00669757	G	A	0.3527	5.6e-14	370821
BPH_PMID39024449	rs7067547	0.0503464	0.00669757	C	T	0.3527	5.6e-14	370821
BPH_PMID39024449	rs7067668	0.0503464	0.00669505	C	T	0.3527	5.48e-14	370821
BPH_PMID39024449	rs7067719	0.0512933	0.00682954	G	T	0.3237	5.89e-14	370821
BPH_PMID39024449	rs7067877	0.0503464	0.00669757	C	T	0.3527	5.6e-14	370821
BPH_PMID39024449	rs3813715	0.0512933	0.00682053	C	T	0.3399	5.46e-14	370821
BPH_PMID39024449	rs7093593	0.0503464	0.00669419	T	C	0.3527	5.44e-14	370821
BPH_PMID39024449	rs7093994	0.0504515	0.0066972	T	G	0.3518	4.95e-14	370821
BPH_PMID39024449	rs2289337	-0.0544882	0.00800034	G	A	0.2175	9.71e-12	370821
BPH_PMID39024449	rs7097898	0.0506619	0.00674607	C	A	0.3508	5.92e-14	370821
BPH_PMID39024449	rs7097898	-0.0430595	0.00725323	G	A	0.2617	2.91e-09	370821
BPH_PMID39024449	rs7098264	0.0501361	0.00669293	A	G	0.3513	6.84e-14	370821
BPH_PMID39024449	rs71929750	0.0517144	0.00684225	G	GATTT	0.3218	4.09e-14	370821
BPH_PMID39024449	rs4752471	0.0503464	0.00665071	G	A	0.3528	3.73e-14	370821
BPH_PMID39024449	rs10668494	0.0506619	0.00670186	CTT	C	0.3505	4.05e-14	370821
BPH_PMID39024449	rs4752472	0.0512933	0.00683546	C	A	0.3238	6.19e-14	370821
BPH_PMID39024449	rs59628084	-0.0554347	0.00798047	T	C	0.2185	3.75e-12	370821
BPH_PMID39024449	rs10886794	0.0506619	0.00674843	G	A	0.3507	6.04e-14	370821
BPH_PMID39024449	rs61320966	-0.0516432	0.00792406	A	C	0.2465	7.16e-11	370821
BPH_PMID39024449	rs10437505	-0.0506931	0.00750584	A	G	0.2425	1.44e-11	370821
BPH_PMID39024449	rs11199630	0.0503464	0.00673743	A	C	0.3488	7.86e-14	370821
BPH_PMID39024449	rs12777878	0.0506619	0.00670328	G	C	0.3505	4.1e-14	370821
BPH_PMID39024449	rs4752473	0.0506619	0.00670101	G	A	0.3506	4.02e-14	370821
BPH_PMID39024449	rs11199631	0.0503464	0.00669419	C	T	0.3526	5.44e-14	370821
BPH_PMID39024449	rs7901742	0.0503464	0.00669247	C	T	0.3525	5.36e-14	370821
BPH_PMID39024449	rs1439467	0.0503464	0.00669182	A	G	0.3526	5.33e-14	370821
BPH_PMID39024449	rs1439466	0.0501361	0.00663398	A	G	0.3561	4.11e-14	370821
BPH_PMID39024449	rs10886795	0.0529789	0.00692243	C	T	0.3132	1.96e-14	370821
BPH_PMID39024449	rs2901280	-0.0516432	0.00792584	C	T	0.2465	7.23e-11	370821
BPH_PMID39024449	rs754869	0.0509776	0.00673095	A	G	0.3429	3.63e-14	370821
BPH_PMID39024449	rs754870	0.0515038	0.00692294	G	C	0.3176	1.01e-13	370821
BPH_PMID39024449	rs3035067	0.0512933	0.00674432	CTA	C	0.3409	2.84e-14	370821
BPH_PMID39024449	rs12415091	0.0530844	0.00692566	T	G	0.3134	1.79e-14	370821
BPH_PMID39024449	rs11199633	0.0504515	0.00665064	C	T	0.3525	3.3e-14	370821
BPH_PMID39024449	rs10886796	0.0503464	0.00664979	T	C	0.3526	3.7e-14	370821
BPH_PMID39024449	rs6585673	0.0512933	0.0068248	G	A	0.3237	5.66e-14	370821
BPH_PMID39024449	rs6585674	0.0503464	0.0066905	T	C	0.3526	5.27e-14	370821
BPH_PMID39024449	rs6585675	0.0507671	0.00675988	T	C	0.3502	5.91e-14	370821
BPH_PMID39024449	rs3781246	0.0519251	0.00689496	G	A	0.3218	5.04e-14	370821
BPH_PMID39024449	rs11310298	0.0506619	0.00674843	C	CT	0.3491	6.04e-14	370821
BPH_PMID39024449	rs3781247	0.0507671	0.00675988	A	C	0.3502	5.91e-14	370821
BPH_PMID39024449	rs10159557	-0.0544882	0.00798566	A	T	0.2231	8.9e-12	370821
BPH_PMID39024449	rs11199634	0.0512933	0.00687852	C	T	0.3238	8.85e-14	370821
BPH_PMID39024449	rs2289336	0.0499258	0.00678412	T	C	0.3448	1.85e-13	370821
BPH_PMID39024449	rs3816172	0.0503464	0.00670405	C	G	0.3526	5.92e-14	370821
BPH_PMID39024449	rs7911084	0.0504515	0.00674952	T	C	0.3529	7.73e-14	370821
BPH_PMID39024449	rs7896567	0.0503464	0.00670484	A	T	0.3526	5.96e-14	370821
BPH_PMID39024449	rs11199635	0.0503464	0.00670405	T	C	0.3526	5.92e-14	370821
BPH_PMID39024449	rs11199636	0.0503464	0.00670405	C	T	0.3526	5.92e-14	370821
BPH_PMID39024449	rs1866519	0.0503464	0.00670523	T	C	0.3527	5.98e-14	370821
BPH_PMID39024449	rs1866518	0.0503464	0.00670405	C	T	0.3526	5.92e-14	370821
BPH_PMID39024449	rs1866517	0.0503464	0.00670523	T	C	0.3527	5.98e-14	370821
BPH_PMID39024449	rs10886797	0.0499258	0.00678346	A	G	0.3448	1.84e-13	370821
BPH_PMID39024449	rs60137682	0.0482453	0.00711935	C	CA	0.3688	1.23e-11	370821
BPH_PMID39024449	rs35354965	0.0506619	0.00679995	AT	A	0.3501	9.31e-14	370821
BPH_PMID39024449	rs11199637	0.0492953	0.00674714	A	G	0.3562	2.75e-13	370821
BPH_PMID39024449	rs10886798	0.0499258	0.00679061	T	C	0.3446	1.95e-13	370821
BPH_PMID39024449	rs3740306	0.0515038	0.00684432	A	T	0.3238	5.27e-14	370821
BPH_PMID39024449	rs1530116	0.0528735	0.00692263	G	T	0.3133	2.21e-14	370821
BPH_PMID39024449	rs67199607	0.0505567	0.0068455	T	A	0.3587	1.52e-13	370821
BPH_PMID39024449	rs10788128	0.0507671	0.00674073	A	G	0.3561	5.02e-14	370821
BPH_PMID39024449	rs7077126	0.0507671	0.00674073	A	G	0.3561	5.02e-14	370821
BPH_PMID39024449	rs71019801	0.0509776	0.00674532	TAAGA	T	0.3533	4.11e-14	370821
BPH_PMID39024449	rs10886800	0.0507671	0.00855717	A	G	0.1737	2.98e-09	370821
BPH_PMID39024449	rs1045154	0.0513986	0.00684477	A	G	0.3237	5.95e-14	370821
BPH_PMID39024449	rs1045170	0.0512933	0.00684295	T	G	0.3237	6.59e-14	370821
BPH_PMID39024449	rs1045179	0.0506619	0.00673376	C	A	0.356	5.33e-14	370821
BPH_PMID39024449	rs4752474	0.0506619	0.00672536	C	G	0.3561	4.96e-14	370821
BPH_PMID39024449	rs10128371	0.0507671	0.00674073	C	A	0.3561	5.02e-14	370821
BPH_PMID39024449	rs11199640	0.0507671	0.00674073	A	G	0.3561	5.02e-14	370821
BPH_PMID39024449	rs11199641	0.0509776	0.00674532	G	A	0.3533	4.11e-14	370821
BPH_PMID39024449	rs12247355	0.0531898	0.00703386	A	G	0.3121	3.97e-14	370821
BPH_PMID39024449	rs34035387	0.0518197	0.00689591	C	CT	0.3218	5.71e-14	370821
BPH_PMID39024449	rs60907340	-0.0525925	0.00762448	C	CAG	0.2404	5.28e-12	370821
BPH_PMID39024449	rs729704	0.0517144	0.0069437	T	C	0.3219	9.5e-14	370821
BPH_PMID39024449	rs4290146	0.0510828	0.00675696	G	C	0.3532	4.03e-14	370821
BPH_PMID39024449	rs12354498	0.0695645	0.0094661	C	G	0.2058	2e-13	370821
BPH_PMID39024449	rs57448304	-0.0478373	0.00761986	C	T	0.2793	3.43e-10	370821
BPH_PMID39024449	rs200367988	0.0502412	0.0069929	A	G	0.3165	6.74e-13	370821
BPH_PMID39024449	rs12765542	0.0712812	0.00903986	T	C	0.2167	3.14e-15	370821
BPH_PMID39024449	rs12765549	0.0675297	0.00887375	G	C	0.2319	2.74e-14	370821
BPH_PMID39024449	rs12765565	0.0665672	0.00851289	T	C	0.2471	5.3e-15	370821
BPH_PMID39024449	rs12766083	0.0673157	0.00844222	C	G	0.2499	1.54e-15	370821
BPH_PMID39024449	rs5788453	0.0515038	0.00680361	GA	G	0.3517	3.73e-14	370821
BPH_PMID39024449	rs12250736	0.0513986	0.00687823	T	C	0.3239	7.86e-14	370821
BPH_PMID39024449	rs12250981	0.0513986	0.00688188	T	C	0.3237	8.1e-14	370821
BPH_PMID39024449	rs4751807	0.0506619	0.00672815	T	C	0.3563	5.08e-14	370821
BPH_PMID39024449	rs4751809	0.0507671	0.00669732	A	T	0.3562	3.45e-14	370821
BPH_PMID39024449	rs4751810	0.0507671	0.00669732	T	C	0.3562	3.45e-14	370821
BPH_PMID39024449	rs7094695	0.0509776	0.00669955	C	A	0.3558	2.76e-14	370821
BPH_PMID39024449	rs10788129	0.0516091	0.00688435	A	G	0.3234	6.55e-14	370821
BPH_PMID39024449	rs10886803	0.0519251	0.00856661	T	C	0.175	1.35e-09	370821
BPH_PMID39024449	rs12779782	0.0509776	0.00669955	G	A	0.3558	2.76e-14	370821
BPH_PMID39024449	rs10886804	0.0508723	0.00673529	T	G	0.3557	4.25e-14	370821
BPH_PMID39024449	rs7474804	0.0513986	0.00681245	G	A	0.3529	4.53e-14	370821
BPH_PMID39024449	rs10886805	0.0548787	0.00729635	A	C	0.2994	5.42e-14	370821
BPH_PMID39024449	rs10886806	0.0548787	0.00729635	C	T	0.2994	5.42e-14	370821
BPH_PMID39024449	rs34956170	0.0516091	0.00869585	G	A	0.1727	2.94e-09	370821
BPH_PMID39024449	rs34950742	0.0516091	0.00869339	G	C	0.1727	2.91e-09	370821
BPH_PMID39024449	rs61875091	-0.0449734	0.00723002	C	T	0.2588	4.96e-10	370821
BPH_PMID39024449	rs61872763	-0.0554347	0.00791037	G	A	0.2177	2.42e-12	370821
BPH_PMID39024449	rs11199648	-0.0468836	0.00767036	A	C	0.2581	9.82e-10	370821
BPH_PMID39024449	rs185022464	-0.0563803	0.00800588	A	G	0.2194	1.89e-12	370821
BPH_PMID39024449	rs11199650	-0.0459289	0.0076079	G	A	0.2597	1.57e-09	370821
BPH_PMID39024449	rs7920943	-0.0535408	0.00756414	A	G	0.2431	1.46e-12	370821
BPH_PMID39024449	rs7906342	-0.0468836	0.00710583	G	T	0.262	4.17e-11	370821
BPH_PMID39024449	rs11815788	-0.0563803	0.00785066	C	G	0.2239	6.89e-13	370821
BPH_PMID39024449	rs10510083	-0.0563803	0.00796207	G	A	0.2221	1.43e-12	370821
BPH_PMID39024449	rs55848502	-0.0563803	0.00789717	T	C	0.2228	9.38e-13	370821
BPH_PMID39024449	rs7906521	-0.0563803	0.00791726	G	A	0.2253	1.07e-12	370821
BPH_PMID39024449	rs1991643	0.0499258	0.00698189	T	C	0.3214	8.63e-13	370821
BPH_PMID39024449	rs573054820	-0.0601539	0.010212	G	C	0.144	3.85e-09	370821
BPH_PMID39024449	rs59153085	-0.0554347	0.00807117	A	G	0.1926	6.5e-12	370821
BPH_PMID39024449	rs61872768	-0.0459289	0.00782997	C	T	0.2121	4.47e-09	370821
BPH_PMID39024449	rs55761976	-0.0554347	0.00809995	G	A	0.1938	7.71e-12	370821
BPH_PMID39024449	rs59892514	-0.0459289	0.00771504	G	GT	0.2114	2.63e-09	370821
BPH_PMID39024449	rs145547391	-0.0468836	0.00778626	TAG	T	0.2098	1.73e-09	370821
BPH_PMID39024449	rs28642695	-0.0468836	0.00815166	A	G	0.2084	8.85e-09	370821
BPH_PMID39024449	rs28485373	-0.0468836	0.00815166	A	T	0.2084	8.85e-09	370821
BPH_PMID39024449	rs2420896	-0.0459289	0.00782344	G	A	0.211	4.34e-09	370821
BPH_PMID39024449	rs2420897	-0.0459289	0.00782344	T	A	0.211	4.34e-09	370821
BPH_PMID39024449	rs4437952	-0.0459289	0.00782293	A	T	0.211	4.33e-09	370821
BPH_PMID39024449	rs59610847	-0.0468836	0.00783115	AG	A	0.2101	2.14e-09	370821
BPH_PMID39024449	rs140777969	-0.0468836	0.0078251	T	C	0.21	2.08e-09	370821
BPH_PMID39024449	rs144629889	-0.0468836	0.00782305	G	A	0.2102	2.06e-09	370821
BPH_PMID39024449	rs112632950	-0.0449734	0.00778146	A	G	0.2171	7.49e-09	370821
BPH_PMID39024449	rs55715963	-0.0554347	0.00809163	T	C	0.194	7.34e-12	370821
BPH_PMID39024449	rs56077212	-0.0468836	0.00783015	C	T	0.2101	2.13e-09	370821
BPH_PMID39024449	rs56004902	-0.0554347	0.00808554	A	G	0.1938	7.08e-12	370821
BPH_PMID39024449	rs56118695	-0.0468836	0.00783214	T	C	0.2109	2.15e-09	370821
BPH_PMID39024449	rs61872771	-0.0554347	0.00807973	T	C	0.1935	6.84e-12	370821
BPH_PMID39024449	rs58754205	-0.0573251	0.00823623	T	TA	0.1827	3.4e-12	370821
BPH_PMID39024449	rs61088531	-0.0573251	0.00827487	C	A	0.1872	4.28e-12	370821
BPH_PMID39024449	rs61872773	-0.0563803	0.00833504	C	T	0.1883	1.34e-11	370821
BPH_PMID39024449	rs73355330	-0.0516432	0.0080737	A	T	0.1994	1.59e-10	370821
BPH_PMID39024449	rs16804	0.0454159	0.00771774	T	C	0.2297	3.99e-09	370821
BPH_PMID39024449	rs12257287	-0.0535408	0.00811039	G	C	0.2022	4.07e-11	370821
BPH_PMID39024449	rs72826623	-0.0554347	0.00868154	A	G	0.187	1.71e-10	370821
BPH_PMID39024449	rs17594946	-0.0563803	0.00869773	G	T	0.1867	9.04e-11	370821
BPH_PMID39024449	rs2303951	-0.0525925	0.00820405	A	G	0.1964	1.45e-10	370821
BPH_PMID39024449	rs11199680	-0.0487902	0.00796692	T	C	0.291	9.12e-10	370821
BPH_PMID39024449	rs11199682	-0.0516432	0.00847216	T	C	0.1992	1.09e-09	370821
BPH_PMID39024449	rs60703127	-0.0525925	0.00857651	T	C	0.1957	8.67e-10	370821
BPH_PMID39024449	rs12265028	-0.0535408	0.00820184	A	G	0.1954	6.67e-11	370821
BPH_PMID39024449	rs12250320	-0.0535408	0.00819641	T	A	0.1968	6.48e-11	370821
BPH_PMID39024449	rs7080781	-0.0478373	0.0081163	G	A	0.2052	3.77e-09	370821
BPH_PMID39024449	rs12784581	0.0441609	0.00697494	C	A	0.3283	2.43e-10	370821
BPH_PMID39024449	rs11592107	0.0458345	0.00738152	A	G	0.2665	5.32e-10	370821
BPH_PMID39024449	rs1907218	-0.0411419	0.00685096	C	T	0.6681	1.91e-09	370821
BPH_PMID39024449	rs1994655	0.0430119	0.00729155	T	G	0.2782	3.66e-09	370821
BPH_PMID39024449	rs1907221	-0.0401818	0.00687122	T	C	0.6815	4.98e-09	370821
BPH_PMID39024449	rs1907226	-0.0421012	0.00712825	A	G	0.6339	3.5e-09	370821
BPH_PMID39024449	rs10749409	-0.0421012	0.00724474	G	C	0.6807	6.2e-09	370821
BPH_PMID39024449	rs11199835	0.0446836	0.00731955	G	A	0.2824	1.03e-09	370821
BPH_PMID39024449	rs729014	0.0637921	0.0101034	T	C	0.1421	2.72e-10	370821
BPH_PMID39024449	rs11199852	0.0798011	0.00803708	G	A	0.2307	3.11e-23	370821
BPH_PMID39024449	rs11199853	0.0800177	0.00803665	A	G	0.2303	2.36e-23	370821
BPH_PMID39024449	rs1873450	0.0802344	0.00790727	G	T	0.2381	3.42e-24	370821
BPH_PMID39024449	rs2901290	-0.0544882	0.00675453	G	A	0.6205	7.21e-16	370821
BPH_PMID39024449	rs7921460	-0.0544882	0.007094	C	A	0.6055	1.58e-14	370821
BPH_PMID39024449	rs11423082	-0.0563803	0.0070556	TC	T	0.5926	1.34e-15	370821
BPH_PMID39024449	rs7921477	-0.0554347	0.00745262	G	A	0.5947	1.02e-13	370821
BPH_PMID39024449	rs2201025	-0.0554347	0.00712002	A	T	0.6035	6.93e-15	370821
BPH_PMID39024449	rs2201026	-0.0535408	0.00716215	T	G	0.6188	7.69e-14	370821
BPH_PMID39024449	rs2201027	-0.0544882	0.0070683	G	A	0.6049	1.27e-14	370821
BPH_PMID39024449	rs4237529	-0.0525925	0.00705649	A	G	0.6193	9.12e-14	370821
BPH_PMID39024449	rs1873451	-0.0573251	0.00662477	T	C	0.5846	5.01e-18	370821
BPH_PMID39024449	rs1873452	-0.0554347	0.00715133	T	C	0.6184	9.07e-15	370821
BPH_PMID39024449	rs4752520	-0.0563803	0.00702818	C	T	0.5873	1.04e-15	370821
BPH_PMID39024449	rs11310231	-0.0563803	0.00706345	G	GC	0.5846	1.44e-15	370821
BPH_PMID39024449	rs10886880	0.0831642	0.00794685	C	T	0.2345	1.25e-25	370821
BPH_PMID39024449	rs10788152	0.0539283	0.00701108	T	C	0.3718	1.45e-14	370821
BPH_PMID39024449	rs10749411	0.0808847	0.00789933	A	G	0.2392	1.32e-24	370821
BPH_PMID39024449	rs10749412	0.0534008	0.0070499	T	A	0.3706	3.6e-14	370821
BPH_PMID39024449	rs4564266	-0.0544882	0.0066406	G	A	0.5924	2.3e-16	370821
BPH_PMID39024449	rs3925042	-0.0554347	0.00670457	C	T	0.5975	1.36e-16	370821
BPH_PMID39024449	rs1125527	-0.0573251	0.00710987	G	A	0.5931	7.46e-16	370821
BPH_PMID39024449	rs1125528	0.0838165	0.00799086	A	T	0.2406	9.7e-26	370821
BPH_PMID39024449	rs11388522	0.0630463	0.00721309	AG	A	0.3378	2.32e-18	370821
BPH_PMID39024449	rs10788154	0.0570996	0.00703635	C	A	0.3543	4.86e-16	370821
BPH_PMID39024449	rs7081844	-0.0544882	0.00706645	C	T	0.6025	1.25e-14	370821
BPH_PMID39024449	rs7076500	0.0549843	0.00709077	A	G	0.3699	8.88e-15	370821
BPH_PMID39024449	rs11199861	0.0592194	0.00721203	T	C	0.3307	2.19e-16	370821
BPH_PMID39024449	rs7094569	-0.0563803	0.00699756	C	T	0.5923	7.81e-16	370821
BPH_PMID39024449	rs11199862	0.081427	0.00783979	A	G	0.2406	2.86e-25	370821
BPH_PMID39024449	rs10788156	-0.0676586	0.00739153	T	C	0.6782	5.51e-20	370821
BPH_PMID39024449	rs10788157	0.0976128	0.00784932	A	G	0.2089	1.67e-35	370821
BPH_PMID39024449	rs4237530	-0.0889262	0.00779761	C	T	0.7451	3.98e-30	370821
BPH_PMID39024449	rs12146156	0.0938712	0.00772152	C	T	0.2174	5.26e-34	370821
BPH_PMID39024449	rs11199864	0.0906909	0.00756992	G	A	0.2283	4.5e-33	370821
BPH_PMID39024449	rs12146366	0.0898153	0.00761156	T	C	0.2272	3.91e-32	370821
BPH_PMID39024449	rs4265539	0.0653922	0.00672934	A	C	0.3374	2.54e-22	370821
BPH_PMID39024449	rs7091083	0.0653922	0.00672962	A	G	0.3374	2.55e-22	370821
BPH_PMID39024449	rs7074985	0.065499	0.00674143	A	T	0.3376	2.58e-22	370821
BPH_PMID39024449	rs7915008	-0.0852598	0.00767009	G	A	0.7209	1.05e-28	370821
BPH_PMID39024449	rs61872992	-0.0401818	0.00689463	C	A	0.3863	5.61e-09	370821
BPH_PMID39024449	rs10788158	0.065499	0.00669243	A	G	0.3373	1.28e-22	370821
BPH_PMID39024449	rs10749413	0.0656058	0.0066916	T	A	0.3374	1.08e-22	370821
BPH_PMID39024449	rs11199866	0.0653922	0.00673469	A	G	0.3373	2.74e-22	370821
BPH_PMID39024449	rs12220990	0.090253	0.00756785	A	G	0.2268	8.68e-33	370821
BPH_PMID39024449	rs7923130	0.0658193	0.00667707	A	G	0.3367	6.36e-23	370821
BPH_PMID39024449	rs7922901	0.066033	0.00673645	G	C	0.3362	1.1e-22	370821
BPH_PMID39024449	rs10886882	0.0661398	0.00675569	T	C	0.334	1.24e-22	370821
BPH_PMID39024449	rs10886883	0.0661398	0.0067568	G	C	0.334	1.26e-22	370821
BPH_PMID39024449	rs11199867	0.0662466	0.00674591	T	G	0.3347	9.21e-23	370821
BPH_PMID39024449	rs4387293	0.0657125	0.0067565	C	G	0.3332	2.34e-22	370821
BPH_PMID39024449	rs4393247	-0.0825012	0.0071984	G	A	0.7072	2.07e-30	370821
BPH_PMID39024449	rs4310552	-0.0629748	0.0069079	C	T	0.6173	7.77e-20	370821
BPH_PMID39024449	rs4489674	0.0656058	0.00675104	G	A	0.3334	2.53e-22	370821
BPH_PMID39024449	rs11199868	0.0934319	0.00766384	A	T	0.2194	3.46e-34	370821
BPH_PMID39024449	rs34634164	0.0935417	0.0077231	T	G	0.2191	9.13e-34	370821
BPH_PMID39024449	rs7094958	0.0658193	0.00675709	G	T	0.3333	2.02e-22	370821
BPH_PMID39024449	rs6585716	0.0659262	0.0067099	G	C	0.3332	8.77e-23	370821
BPH_PMID39024449	rs11199869	0.0933222	0.00771227	G	A	0.2194	1.05e-33	370821
BPH_PMID39024449	rs147596640	0.0665672	0.00676826	T	TTTTTGTTTTTTTGTTTTG	0.3318	7.94e-23	370821
BPH_PMID39024449	rs10886884	0.0658193	0.00676182	T	A	0.3332	2.16e-22	370821
BPH_PMID39024449	rs10886885	0.0881757	0.00739372	T	G	0.2425	8.69e-33	370821
BPH_PMID39024449	rs10788159	-0.0870947	0.00728502	A	G	0.7178	6.09e-33	370821
BPH_PMID39024449	rs10886886	0.0942008	0.00767485	G	T	0.2195	1.25e-34	370821
BPH_PMID39024449	rs11199871	-0.0870947	0.00726371	C	A	0.7181	3.99e-33	370821
BPH_PMID39024449	rs11199872	0.0942008	0.00767194	A	G	0.2195	1.18e-34	370821
BPH_PMID39024449	rs34205560	-0.0852598	0.0072268	TC	T	0.7077	4.01e-32	370821
BPH_PMID39024449	rs11199873	0.0957403	0.00770987	A	G	0.2151	2.09e-35	370821
BPH_PMID39024449	rs12761612	0.0939811	0.00767039	A	G	0.22	1.63e-34	370821
BPH_PMID39024449	rs4575197	-0.0401818	0.00650976	A	G	0.3778	6.72e-10	370821
BPH_PMID39024449	rs11199874	0.0906909	0.0073844	A	G	0.2405	1.14e-34	370821
BPH_PMID39024449	rs10886887	0.084034	0.00728545	T	C	0.2565	8.84e-31	370821
BPH_PMID39024449	rs10788160	0.0948603	0.00753878	A	G	0.2256	2.62e-36	370821
BPH_PMID39024449	rs10788161	0.0940909	0.0075126	T	G	0.2287	5.49e-36	370821
BPH_PMID39024449	rs10886888	0.0949702	0.00759138	C	T	0.2249	6.56e-36	370821
BPH_PMID39024449	rs4465316	0.096621	0.00762623	A	C	0.2216	8.72e-37	370821
BPH_PMID39024449	rs4468286	0.0849045	0.00730209	A	C	0.2544	2.99e-31	370821
BPH_PMID39024449	rs10886890	0.0954102	0.00759999	G	A	0.2245	3.78e-36	370821
BPH_PMID39024449	rs10788162	0.0686001	0.0068272	G	A	0.3305	9.37e-24	370821
BPH_PMID39024449	rs371943282	0.0922249	0.00755024	C	CAA	0.2452	2.59e-34	370821
BPH_PMID39024449	rs10886891	0.0943107	0.00756733	A	C	0.2291	1.19e-35	370821
BPH_PMID39024449	rs12413648	0.0997098	0.00777353	A	G	0.208	1.16e-37	370821
BPH_PMID39024449	rs34368402	0.0993784	0.00776338	C	T	0.209	1.62e-37	370821
BPH_PMID39024449	rs10788163	0.0920056	0.00765188	G	T	0.22	2.66e-33	370821
BPH_PMID39024449	rs10886892	0.0997098	0.00782193	T	G	0.2079	3.22e-37	370821
BPH_PMID39024449	rs11199878	0.0993784	0.00782034	T	A	0.2073	5.36e-37	370821
BPH_PMID39024449	rs10788164	0.065499	0.00677716	T	C	0.3234	4.26e-22	370821
BPH_PMID39024449	rs11598592	-0.0592119	0.0066255	G	A	0.5679	4e-19	370821
BPH_PMID39024449	rs10788165	0.0638987	0.00665222	G	T	0.3384	7.57e-22	370821
BPH_PMID39024449	rs9630106	-0.0573251	0.00665946	A	G	0.5583	7.43e-18	370821
BPH_PMID39024449	rs10886893	0.100815	0.00776372	C	T	0.2099	1.48e-38	370821
BPH_PMID39024449	rs35634388	0.101258	0.00786886	C	T	0.2043	6.8e-38	370821
BPH_PMID39024449	rs11199879	0.101368	0.00786946	C	T	0.2047	5.74e-38	370821
BPH_PMID39024449	rs11199881	0.101922	0.00783649	C	T	0.2071	1.13e-38	370821
BPH_PMID39024449	rs12415826	0.101922	0.00783809	C	T	0.2071	1.17e-38	370821
BPH_PMID39024449	rs10788166	0.0937614	0.00758066	G	A	0.2214	3.87e-35	370821
BPH_PMID39024449	rs10886894	0.102254	0.00784687	C	T	0.2069	8.13e-39	370821
BPH_PMID39024449	rs10886895	0.0938712	0.00758706	A	C	0.2214	3.68e-35	370821
BPH_PMID39024449	rs10886896	0.0938712	0.00758706	A	C	0.2214	3.68e-35	370821
BPH_PMID39024449	rs10886897	0.100926	0.00777524	C	T	0.2094	1.58e-38	370821
BPH_PMID39024449	rs10886898	0.102919	0.0079626	G	T	0.2058	3.24e-38	370821
BPH_PMID39024449	rs10886899	0.102808	0.00795954	T	G	0.2058	3.64e-38	370821
BPH_PMID39024449	rs10886900	0.0944206	0.00769475	G	A	0.22	1.3e-34	370821
BPH_PMID39024449	rs10886901	0.0944206	0.00769396	C	T	0.2199	1.28e-34	370821
BPH_PMID39024449	rs10886902	0.102476	0.00790588	C	T	0.2061	2.01e-38	370821
BPH_PMID39024449	rs10886903	0.103584	0.00802028	G	C	0.1998	3.69e-38	370821
BPH_PMID39024449	rs12413088	0.102476	0.00805725	T	C	0.2003	4.67e-37	370821
BPH_PMID39024449	rs10788167	0.0922249	0.00768785	A	T	0.2303	3.72e-33	370821
BPH_PMID39024449	rs11199884	0.0811016	0.00986024	A	G	0.1201	1.95e-16	370821
BPH_PMID39024449	rs10886905	0.0782859	0.00977259	C	T	0.1193	1.14e-15	370821
BPH_PMID39024449	rs10736302	-0.0667236	0.00948428	T	C	0.835	1.99e-12	370821
BPH_PMID39024449	rs11199886	0.0749391	0.00951441	T	G	0.1281	3.37e-15	370821
BPH_PMID39024449	rs10886906	0.0656058	0.0090734	A	G	0.1436	4.81e-13	370821
BPH_PMID39024449	rs10886907	0.0656058	0.0090734	C	G	0.1436	4.81e-13	370821
BPH_PMID39024449	rs10886908	0.0661398	0.00906665	T	C	0.1433	2.99e-13	370821
BPH_PMID39024449	rs10886909	0.0640053	0.00893635	T	G	0.1458	7.93e-13	370821
BPH_PMID39024449	rs139382692	0.0690286	0.00920097	CT	C	0.1579	6.27e-14	370821
BPH_PMID39024449	rs10886911	0.0811016	0.00985499	A	G	0.1204	1.88e-16	370821
BPH_PMID39024449	rs11199888	0.0665672	0.00912468	T	C	0.1426	2.98e-13	370821
BPH_PMID39024449	rs11199889	0.0665672	0.00921854	C	T	0.1393	5.16e-13	370821
BPH_PMID39024449	rs11199892	0.0662466	0.00907675	T	C	0.1433	2.91e-13	370821
BPH_PMID39024449	rs11199893	0.0662466	0.00907675	C	T	0.1433	2.91e-13	370821
BPH_PMID39024449	rs10886913	0.0663535	0.00906933	C	T	0.1434	2.55e-13	370821
BPH_PMID39024449	rs11199896	0.0609184	0.00892679	T	C	0.1617	8.84e-12	370821
BPH_PMID39024449	rs11199897	0.0673157	0.00901903	A	G	0.1468	8.41e-14	370821
BPH_PMID39024449	rs11199898	0.0662466	0.00907733	C	T	0.1433	2.92e-13	370821
BPH_PMID39024449	rs11199899	0.0664604	0.00907863	A	T	0.1435	2.47e-13	370821
BPH_PMID39024449	rs11199900	0.0664604	0.00907796	T	A	0.1435	2.46e-13	370821
BPH_PMID39024449	rs11199901	0.0664604	0.00907997	T	C	0.1435	2.49e-13	370821
BPH_PMID39024449	rs11199902	0.0661398	0.00908011	T	G	0.1433	3.24e-13	370821
BPH_PMID39024449	rs11199903	0.066033	0.00916021	A	G	0.1412	5.65e-13	370821
BPH_PMID39024449	rs11199904	0.0661398	0.00916233	T	C	0.1413	5.25e-13	370821
BPH_PMID39024449	rs35338464	0.0803428	0.00989658	TC	T	0.1183	4.73e-16	370821
BPH_PMID39024449	rs71484664	0.0709591	0.00917171	G	A	0.1394	1.02e-14	370821
BPH_PMID39024449	rs74231209	0.0666741	0.00909811	T	C	0.1433	2.33e-13	370821
BPH_PMID39024449	rs71484665	0.0643252	0.00901385	G	A	0.1483	9.59e-13	370821
BPH_PMID39024449	rs12221083	0.0658193	0.00907534	T	A	0.1442	4.09e-13	370821
BPH_PMID39024449	rs12218956	0.0659262	0.00909131	A	G	0.1443	4.12e-13	370821
BPH_PMID39024449	rs12218993	0.0666741	0.00909595	T	G	0.143	2.3e-13	370821
BPH_PMID39024449	rs12219231	0.0661398	0.00908823	T	C	0.1435	3.4e-13	370821
BPH_PMID39024449	rs12146348	0.0717108	0.00924952	C	T	0.1375	8.98e-15	370821
BPH_PMID39024449	rs12146277	0.0673157	0.00912721	T	C	0.1413	1.64e-13	370821
BPH_PMID39024449	rs11199909	0.0723557	0.00923339	A	G	0.1315	4.64e-15	370821
BPH_PMID39024449	rs12356430	0.0549843	0.00909189	A	G	0.1486	1.47e-09	370821
BPH_PMID39024449	rs10886914	0.05509	0.00893825	C	T	0.1513	7.12e-10	370821
BPH_PMID39024449	rs1896416	-0.0506931	0.00871833	G	A	0.8148	6.08e-09	370821
BPH_PMID39024449	rs11595091	0.0962907	0.0117396	T	C	0.0833	2.36e-16	370821
BPH_PMID39024449	rs10886915	0.0558299	0.00904487	T	C	0.1495	6.72e-10	370821
BPH_PMID39024449	rs113863506	0.102587	0.0118901	A	C	0.0835	6.25e-18	370821
BPH_PMID39024449	rs2901291	0.0397809	0.00686404	C	T	0.4455	6.81e-09	370821
BPH_PMID39024449	rs11199912	-0.0440169	0.00719414	G	T	0.5863	9.45e-10	370821
BPH_PMID39024449	rs74527687	0.0557241	0.00782226	GA	G	0.3147	1.05e-12	370821
BPH_PMID39024449	rs11199913	0.039989	0.00691607	T	A	0.364	7.38e-09	370821
BPH_PMID39024449	rs10788169	-0.0411419	0.006688	G	C	0.6154	7.67e-10	370821
BPH_PMID39024449	rs9420318	0.0409262	0.00686886	A	G	0.353	2.55e-09	370821
BPH_PMID39024449	rs12777512	0.0460439	0.00781889	C	G	0.2372	3.89e-09	370821
BPH_PMID39024449	rs11199914	0.0411345	0.00687174	T	C	0.3524	2.15e-09	370821
BPH_PMID39024449	rs11462858	0.041343	0.00688149	GT	G	0.3517	1.88e-09	370821
BPH_PMID39024449	rs35098964	0.0396768	0.00671399	T	C	0.3546	3.43e-09	370821
BPH_PMID39024449	rs7913694	0.0409262	0.00681885	G	A	0.3546	1.95e-09	370821
BPH_PMID39024449	rs77847719	-0.0934903	0.0148558	G	T	0.0617	3.11e-10	370821
BPH_PMID39024449	rs78975965	-0.0989399	0.0156378	G	T	0.0481	2.5e-10	370821
BPH_PMID39024449	rs148089720	-0.102557	0.0155293	A	AG	0.0483	4e-11	370821
BPH_PMID39024449	rs12413779	-0.123986	0.0214175	G	T	0.0251	7.08e-09	370821
BPH_PMID39024449	rs76486799	-0.135405	0.023575	G	C	0.0237	9.27e-09	370821
BPH_PMID39024449	rs77156555	-0.136278	0.0236116	T	G	0.0237	7.85e-09	370821
BPH_PMID39024449	rs79590587	-0.0934903	0.0145461	A	C	0.0556	1.3e-10	370821
BPH_PMID39024449	rs76352137	-0.136278	0.0236116	A	C	0.0237	7.85e-09	370821
BPH_PMID39024449	rs10510095	-0.0916672	0.0144967	C	T	0.0569	2.56e-10	370821
BPH_PMID39024449	rs77808156	-0.0907544	0.01415	A	G	0.0555	1.42e-10	370821
BPH_PMID39024449	rs117359407	-0.0971267	0.0156845	T	G	0.0511	5.92e-10	370821
BPH_PMID39024449	rs10749415	0.0856668	0.0130884	A	G	0.8981	5.94e-11	370821
BPH_PMID39024449	rs201552570	-0.102557	0.0156132	C	CA	0.0484	5.08e-11	370821
BPH_PMID39024449	rs116916092	-0.103459	0.0161254	T	C	0.0471	1.4e-10	370821
BPH_PMID39024449	rs117527587	-0.103459	0.0161254	A	G	0.0471	1.4e-10	370821
BPH_PMID39024449	rs17101982	-0.0980337	0.0160547	G	C	0.0486	1.02e-09	370821
BPH_PMID39024449	rs74160605	-0.0998453	0.0150488	A	C	0.0571	3.25e-11	370821
BPH_PMID39024449	rs1961487	-0.0971267	0.0156721	T	C	0.0484	5.74e-10	370821
BPH_PMID39024449	rs139267506	-0.0971267	0.016094	G	A	0.0497	1.59e-09	370821
BPH_PMID39024449	rs202176512	-0.0971267	0.0161178	C	CAG	0.0499	1.68e-09	370821
BPH_PMID39024449	rs61871102	0.140988	0.0181556	G	A	0.90849	8.13e-15	370821
BPH_PMID39024449	rs140526878	-0.125751	0.0148577	G	C	0.0725	2.59e-17	370821
BPH_PMID39024449	rs192982361	-0.125751	0.0148577	C	T	0.0725	2.59e-17	370821
BPH_PMID39024449	rs148367131	-0.126633	0.0156487	G	C	0.0653	5.86e-16	370821
BPH_PMID39024449	rs568742522	-0.123102	0.0152911	A	G	0.0711	8.24e-16	370821
BPH_PMID39024449	rs11245981	-0.123986	0.0148581	A	G	0.0723	7.14e-17	370821
BPH_PMID39024449	rs7124615	0.113729	0.0123364	C	T	0.8109	3e-20	370821
BPH_PMID39024449	rs12418524	-0.128393	0.0161702	C	A	0.0588	2.02e-15	370821
BPH_PMID39024449	rs28706163	0.075586	0.0110743	G	A	0.5773	8.77e-12	370821
BPH_PMID39024449	rs28634367	0.075586	0.0110743	A	G	0.5773	8.77e-12	370821
BPH_PMID39024449	rs7103852	0.085449	0.0119541	G	A	0.8566	8.8e-13	370821
BPH_PMID39024449	rs72878024	-0.127513	0.0157655	A	G	0.06	6.06e-16	370821
BPH_PMID39024449	rs7114102	0.0809932	0.0116722	T	A	0.8389	3.95e-12	370821
BPH_PMID39024449	rs138233047	-0.123102	0.014393	G	GCT	0.0665	1.2e-17	370821
BPH_PMID39024449	rs11551933	-0.126633	0.014983	C	T	0.0608	2.87e-17	370821
BPH_PMID39024449	rs12420105	-0.124869	0.0149292	A	G	0.0616	6.06e-17	370821
BPH_PMID39024449	rs12421799	-0.126633	0.0152844	C	A	0.057	1.18e-16	370821
BPH_PMID39024449	rs500840	-0.125751	0.015277	A	G	0.0576	1.85e-16	370821
BPH_PMID39024449	rs538053	-0.123986	0.0148472	G	T	0.059	6.78e-17	370821
BPH_PMID39024449	rs570204	-0.126633	0.0153828	C	T	0.057	1.84e-16	370821
BPH_PMID39024449	rs507139	-0.118672	0.0140307	A	G	0.0672	2.72e-17	370821
BPH_PMID39024449	rs34725261	-0.115113	0.0142631	T	C	0.068	6.99e-16	370821
BPH_PMID39024449	rs492715	-0.122218	0.0148731	T	G	0.0599	2.08e-16	370821
BPH_PMID39024449	rs547025	-0.116894	0.0149102	C	T	0.0617	4.51e-15	370821
BPH_PMID39024449	rs559422	-0.111541	0.014424	C	A	0.0669	1.05e-14	370821
BPH_PMID39024449	rs498217	-0.102557	0.0127089	G	A	0.0812	7.05e-16	370821
BPH_PMID39024449	rs480059	-0.10436	0.0132315	G	A	0.0779	3.09e-15	370821
BPH_PMID39024449	rs1205823	-0.101654	0.0127934	C	T	0.0796	1.93e-15	370821
BPH_PMID39024449	rs375185302	-0.101654	0.0128864	G	GAAA	0.0777	3.06e-15	370821
BPH_PMID39024449	rs508693	-0.0962189	0.0124232	G	A	0.0839	9.55e-15	370821
BPH_PMID39024449	rs1045502	-0.0925792	0.0123515	A	G	0.0868	6.61e-14	370821
BPH_PMID39024449	rs1045577	-0.0925792	0.0123515	A	G	0.0868	6.61e-14	370821
BPH_PMID39024449	rs2686878	-0.0971267	0.0130254	A	G	0.0805	8.87e-14	370821
BPH_PMID39024449	rs143265326	-0.10075	0.0128407	G	GT	0.0787	4.29e-15	370821
BPH_PMID39024449	rs532483	-0.0898407	0.0122403	A	G	0.0877	2.14e-13	370821
BPH_PMID39024449	rs939924	-0.07139	0.0110518	C	T	0.1148	1.05e-10	370821
BPH_PMID39024449	rs2734242	-0.0907544	0.0123321	T	G	0.0873	1.85e-13	370821
BPH_PMID39024449	rs200015280	-0.0898407	0.0118668	A	AC	0.0892	3.71e-14	370821
BPH_PMID39024449	rs2686876	-0.0889262	0.011773	A	T	0.0906	4.24e-14	370821
BPH_PMID39024449	rs151035694	-0.0898407	0.0121617	A	G	0.0883	1.5e-13	370821
BPH_PMID39024449	rs11246042	-0.0962189	0.0129692	A	G	0.0753	1.18e-13	370821
BPH_PMID39024449	rs17156153	-0.0843411	0.0117378	T	C	0.0883	6.7e-13	370821
BPH_PMID39024449	rs11246043	-0.076961	0.0110996	G	A	0.1043	4.1e-12	370821
BPH_PMID39024449	rs11246044	-0.0916672	0.0127192	A	G	0.0837	5.72e-13	370821
BPH_PMID39024449	rs11246045	-0.0916672	0.0126884	C	T	0.0839	5.03e-13	370821
BPH_PMID39024449	rs12419714	-0.0934903	0.0123096	C	G	0.0818	3.08e-14	370821
BPH_PMID39024449	rs11246046	-0.114221	0.0176107	A	C	0.0458	8.82e-11	370821
BPH_PMID39024449	rs7983949	-0.0421012	0.00667675	A	T	0.3806	2.87e-10	370821
BPH_PMID39024449	rs55838067	-0.0449734	0.00727432	CCT	C	0.7275	6.31e-10	370821
BPH_PMID39024449	rs157174	-0.0449734	0.00760335	C	T	0.7295	3.32e-09	370821
BPH_PMID39024449	rs9562983	-0.0421012	0.00667387	C	A	0.3826	2.82e-10	370821
BPH_PMID39024449	rs157173	-0.0449734	0.00754485	A	G	0.729	2.51e-09	370821
BPH_PMID39024449	rs201762	0.0497156	0.00813754	G	T	0.1973	1e-09	370821
BPH_PMID39024449	rs149889	-0.0449734	0.0076084	C	T	0.7292	3.4e-09	370821
BPH_PMID39024449	rs987086	-0.0449734	0.00754485	T	C	0.729	2.51e-09	370821
BPH_PMID39024449	rs1262780	-0.0449734	0.00753039	C	T	0.7291	2.34e-09	370821
BPH_PMID39024449	rs1262779	-0.0449734	0.00753039	G	A	0.7291	2.34e-09	370821
BPH_PMID39024449	rs1262778	-0.0459289	0.00765238	T	C	0.7289	1.95e-09	370821
BPH_PMID39024449	rs1262776	-0.0459289	0.00764809	C	T	0.7289	1.91e-09	370821
BPH_PMID39024449	rs1262775	-0.0459289	0.00764809	C	T	0.7289	1.91e-09	370821
BPH_PMID39024449	rs1630605	0.0458345	0.00739543	T	C	0.2571	5.73e-10	370821
BPH_PMID39024449	rs1753639	0.0458345	0.00739543	C	T	0.2571	5.73e-10	370821
BPH_PMID39024449	rs201757	0.0485602	0.0081751	T	C	0.1954	2.85e-09	370821
BPH_PMID39024449	rs1327653	0.0458345	0.00739608	T	C	0.2572	5.75e-10	370821
BPH_PMID39024449	rs975319	0.0458345	0.00739608	G	A	0.2575	5.75e-10	370821
BPH_PMID39024449	rs1411069	0.0458345	0.00739608	G	A	0.2575	5.75e-10	370821
BPH_PMID39024449	rs201755	0.0486652	0.00818224	T	C	0.1945	2.72e-09	370821
BPH_PMID39024449	rs146390061	0.0459392	0.007407	A	G	0.2571	5.57e-10	370821
BPH_PMID39024449	rs201754	0.0486652	0.00818224	C	T	0.1945	2.72e-09	370821
BPH_PMID39024449	rs141456049	0.0456252	0.00746996	C	T	0.256	1.01e-09	370821
BPH_PMID39024449	rs80095272	0.0452066	0.00754422	G	C	0.2457	2.07e-09	370821
BPH_PMID39024449	rs201752	0.0488752	0.00824581	C	A	0.194	3.08e-09	370821
BPH_PMID39024449	rs11148186	0.0458345	0.00739543	A	T	0.2571	5.73e-10	370821
BPH_PMID39024449	rs11618527	0.0458345	0.00739543	C	T	0.2571	5.73e-10	370821
BPH_PMID39024449	rs76626185	0.0456252	0.00746996	T	C	0.256	1.01e-09	370821
BPH_PMID39024449	rs201751	0.0490852	0.00817825	G	T	0.1948	1.95e-09	370821
BPH_PMID39024449	rs149888	0.0458345	0.00739543	T	C	0.2571	5.73e-10	370821
BPH_PMID39024449	rs157171	0.0461487	0.00731737	C	T	0.2566	2.85e-10	370821
BPH_PMID39024449	rs202350	0.0461487	0.00731737	G	C	0.2566	2.85e-10	370821
BPH_PMID39024449	rs2429562	0.0458345	0.00739868	A	G	0.2571	5.83e-10	370821
BPH_PMID39024449	rs12859647	0.0458345	0.00739543	A	G	0.2571	5.73e-10	370821
BPH_PMID39024449	rs157169	0.0461487	0.00731737	C	A	0.2566	2.85e-10	370821
BPH_PMID39024449	rs157167	0.0461487	0.00731737	C	T	0.2566	2.85e-10	370821
BPH_PMID39024449	rs157166	0.0461487	0.00731737	A	G	0.2566	2.85e-10	370821
BPH_PMID39024449	rs157165	0.0485602	0.00784572	T	C	0.2108	6.04e-10	370821
BPH_PMID39024449	rs202348	0.0459392	0.00730777	C	T	0.2564	3.25e-10	370821
BPH_PMID39024449	rs202347	0.0461487	0.00731737	C	T	0.2566	2.85e-10	370821
BPH_PMID39024449	rs157164	0.0458345	0.00730553	A	G	0.2575	3.52e-10	370821
BPH_PMID39024449	rs1752107	0.0458345	0.00730553	G	A	0.2575	3.52e-10	370821
BPH_PMID39024449	rs1626445	0.0458345	0.00730553	C	T	0.2575	3.52e-10	370821
BPH_PMID39024449	rs1752106	0.0458345	0.00730242	G	A	0.2575	3.46e-10	370821
BPH_PMID39024449	rs183950	0.0458345	0.00730137	T	C	0.2575	3.44e-10	370821
BPH_PMID39024449	rs495838	0.0458345	0.00730242	A	T	0.2575	3.46e-10	370821
BPH_PMID39024449	rs1753633	0.0458345	0.00730242	T	G	0.2575	3.46e-10	370821
BPH_PMID39024449	rs616268	0.0458345	0.00730242	C	T	0.2575	3.46e-10	370821
BPH_PMID39024449	rs3116597	0.0460439	0.00731647	C	G	0.2563	3.11e-10	370821
BPH_PMID39024449	rs35461775	0.0461487	0.00731737	T	TCTC	0.2566	2.85e-10	370821
BPH_PMID39024449	rs202346	0.0458345	0.00730656	A	C	0.2576	3.54e-10	370821
BPH_PMID39024449	rs34792434	0.0457299	0.0073568	AT	A	0.2566	5.1e-10	370821
BPH_PMID39024449	rs1638703	0.0447882	0.00721404	C	G	0.264	5.35e-10	370821
BPH_PMID39024449	rs3116598	0.0482453	0.00812522	T	C	0.1913	2.89e-09	370821
BPH_PMID39024449	rs3116599	0.0490852	0.00818825	G	A	0.1879	2.04e-09	370821
BPH_PMID39024449	rs3116600	0.0487702	0.00818091	G	A	0.1879	2.5e-09	370821
BPH_PMID39024449	rs3116601	0.0485602	0.00817589	G	A	0.1878	2.86e-09	370821
BPH_PMID39024449	rs3118909	0.0485602	0.00817589	A	G	0.1878	2.86e-09	370821
BPH_PMID39024449	rs3118910	0.0486652	0.00812352	T	C	0.1876	2.09e-09	370821
BPH_PMID39024449	rs3116602	0.0481404	0.00807704	G	T	0.1893	2.52e-09	370821
BPH_PMID39024449	rs3118912	0.0484552	0.00817569	T	C	0.1876	3.09e-09	370821
BPH_PMID39024449	rs3116603	0.0487702	0.00818799	C	G	0.1878	2.58e-09	370821
BPH_PMID39024449	rs3116604	0.0487702	0.00818799	G	A	0.1878	2.58e-09	370821
BPH_PMID39024449	rs3118913	0.0486652	0.00813586	G	A	0.1876	2.21e-09	370821
BPH_PMID39024449	rs11324887	0.0486652	0.00818306	T	TG	0.188	2.73e-09	370821
BPH_PMID39024449	rs3118914	0.0482453	0.00807252	T	G	0.1891	2.28e-09	370821
BPH_PMID39024449	rs3116605	0.0488752	0.00813169	C	T	0.1877	1.85e-09	370821
BPH_PMID39024449	rs3116606	0.0488752	0.00813522	C	T	0.1878	1.88e-09	370821
BPH_PMID39024449	rs7337757	0.0490852	0.00817135	A	G	0.188	1.89e-09	370821
BPH_PMID39024449	rs9535463	0.0488752	0.00818371	A	G	0.1881	2.34e-09	370821
BPH_PMID39024449	rs3118915	0.0492953	0.00823607	T	C	0.1867	2.16e-09	370821
BPH_PMID39024449	rs2225226	0.0496105	0.00819575	T	C	0.1882	1.42e-09	370821
BPH_PMID39024449	rs3118916	0.0513986	0.00832537	A	G	0.1827	6.67e-10	370821
BPH_PMID39024449	rs2408045	0.0520304	0.00832157	T	C	0.1829	4.04e-10	370821
BPH_PMID39024449	rs3116613	0.0521358	0.00832073	G	T	0.183	3.71e-10	370821
BPH_PMID39024449	rs11293345	-0.0459289	0.00757437	A	AT	0.728	1.33e-09	370821
BPH_PMID39024449	rs1239707	-0.0392207	0.00642139	A	G	0.5768	1.01e-09	370821
BPH_PMID39024449	rs3116615	0.0496105	0.00809994	C	T	0.1955	9.08e-10	370821
BPH_PMID39024449	rs3118918	0.0517144	0.00831331	G	A	0.1825	4.95e-10	370821
BPH_PMID39024449	rs3118919	0.0523465	0.00855601	A	G	0.1774	9.47e-10	370821
BPH_PMID39024449	rs1341637	0.0499258	0.00828232	T	C	0.189	1.66e-09	370821
BPH_PMID39024449	rs3116616	0.0484552	0.00803965	G	C	0.2022	1.67e-09	370821
BPH_PMID39024449	rs3118920	0.0515038	0.00837382	T	G	0.1819	7.72e-10	370821
BPH_PMID39024449	rs3116617	0.0476159	0.00812163	A	T	0.1989	4.55e-09	370821
BPH_PMID39024449	rs3095527	0.0555127	0.00863876	G	A	0.1757	1.31e-10	370821
BPH_PMID39024449	rs116346582	0.0555127	0.00863561	A	G	0.1755	1.29e-10	370821
BPH_PMID39024449	rs75690801	0.0634724	0.0110682	G	A	0.0916	9.77e-09	370821
BPH_PMID39024449	rs12428997	0.0647519	0.0111031	G	A	0.0917	5.48e-09	370821
BPH_PMID39024449	rs17582756	0.0641119	0.0109263	G	A	0.0909	4.42e-09	370821
BPH_PMID39024449	rs7331203	0.0664604	0.0105738	G	A	0.1025	3.27e-10	370821
BPH_PMID39024449	rs57227571	0.0669949	0.0107556	C	A	0.0968	4.7e-10	370821
BPH_PMID39024449	rs78025469	0.0689214	0.0108357	C	G	0.0959	2.01e-10	370821
BPH_PMID39024449	rs17649209	0.0692429	0.0107009	C	A	0.1014	9.75e-11	370821
BPH_PMID39024449	rs57106936	0.0694573	0.0108165	A	G	0.0986	1.35e-10	370821
BPH_PMID39024449	rs112210128	0.0666741	0.0105297	A	G	0.106	2.42e-10	370821
BPH_PMID39024449	rs76781425	0.0722482	0.0109087	A	G	0.0945	3.52e-11	370821
BPH_PMID39024449	rs79935941	0.0721407	0.0108338	T	C	0.0951	2.76e-11	370821
BPH_PMID39024449	rs17649503	0.0720332	0.010836	G	A	0.0954	2.98e-11	370821
BPH_PMID39024449	rs112002702	0.0726782	0.0108424	C	G	0.0952	2.04e-11	370821
BPH_PMID39024449	rs75122835	0.0594316	0.00998836	G	A	0.1223	2.68e-09	370821
BPH_PMID39024449	rs150542599	0.0883942	0.0132617	T	C	0.0633	2.64e-11	370821
BPH_PMID39024449	rs113055247	0.0735389	0.0107968	A	G	0.0933	9.68e-12	370821
BPH_PMID39024449	rs17589753	0.0726782	0.0107248	T	C	0.0942	1.23e-11	370821
BPH_PMID39024449	rs35802230	0.0713886	0.0107809	A	AT	0.1004	3.55e-11	370821
BPH_PMID39024449	rs1555625	0.0605996	0.00999774	G	T	0.1198	1.35e-09	370821
BPH_PMID39024449	rs80262144	0.0733237	0.0106189	A	T	0.0998	5.02e-12	370821
BPH_PMID39024449	rs11617018	0.0732161	0.0106055	C	T	0.0998	5.07e-12	370821
BPH_PMID39024449	rs61067727	0.0721407	0.0105491	C	T	0.1007	8e-12	370821
BPH_PMID39024449	rs1927742	0.061131	0.0100086	A	G	0.1188	1.01e-09	370821
BPH_PMID39024449	rs7336417	0.061131	0.0100381	G	A	0.1183	1.13e-09	370821
BPH_PMID39024449	rs548960838	0.104916	0.017727	G	A	0.046	3.25e-09	370821
BPH_PMID39024449	rs11618615	0.0778534	0.0122326	G	A	0.0751	1.96e-10	370821
BPH_PMID39024449	rs56870509	0.0722482	0.0105698	T	C	0.1008	8.18e-12	370821
BPH_PMID39024449	rs56872702	0.063579	0.0104809	A	G	0.1188	1.31e-09	370821
BPH_PMID39024449	rs17075039	0.063579	0.0104302	T	C	0.1189	1.09e-09	370821
BPH_PMID39024449	rs79893918	0.0734313	0.0110584	T	G	0.0989	3.13e-11	370821
BPH_PMID39024449	rs12441746	0.0858847	0.0148827	A	C	0.0689	7.89e-09	370821
BPH_PMID39024449	rs73497181	0.0420728	0.00724518	T	C	0.323	6.36e-09	370821
BPH_PMID39024449	rs111832163	0.0414472	0.00700305	A	AT	0.4989	3.25e-09	370821
BPH_PMID39024449	rs2283479	0.0391567	0.00654542	A	C	0.5147	2.2e-09	370821
BPH_PMID39024449	rs251739	0.0380134	0.0065517	G	A	0.4837	6.55e-09	370821
BPH_PMID39024449	rs3747571	0.0382212	0.00657151	G	A	0.547	6.02e-09	370821
BPH_PMID39024449	rs2892165	0.0382212	0.00661826	A	T	0.547	7.69e-09	370821
BPH_PMID39024449	rs233953	0.0386369	0.00668037	G	A	0.5247	7.31e-09	370821
BPH_PMID39024449	rs233956	0.0387408	0.0066913	T	C	0.5213	7.05e-09	370821
BPH_PMID39024449	rs9939719	0.0781778	0.0134939	G	C	0.0614	6.89e-09	370821
BPH_PMID39024449	rs56404456	0.0490852	0.00751379	T	C	0.3965	6.46e-11	370821
BPH_PMID39024449	rs58369079	-0.0392207	0.00680262	T	A	0.3459	8.14e-09	370821
BPH_PMID39024449	rs8074911	-0.0401818	0.00677544	A	T	0.3453	3.02e-09	370821
BPH_PMID39024449	rs8074912	-0.0401818	0.00677544	C	T	0.3453	3.02e-09	370821
BPH_PMID39024449	rs8074917	-0.0401818	0.00689427	C	T	0.353	5.6e-09	370821
BPH_PMID39024449	rs58465650	-0.0401818	0.00694471	T	A	0.3301	7.21e-09	370821
BPH_PMID39024449	rs60859689	-0.0401818	0.00694887	A	T	0.3302	7.36e-09	370821
BPH_PMID39024449	rs34609292	-0.0411419	0.00687035	G	A	0.3219	2.12e-09	370821
BPH_PMID39024449	rs1317471	-0.0401818	0.00686964	G	C	0.4524	4.94e-09	370821
BPH_PMID39024449	rs2001955	0.0372866	0.00649678	G	A	0.4672	9.51e-09	370821
BPH_PMID39024449	rs12966447	-0.0392207	0.00678559	A	G	0.4483	7.47e-09	370821
BPH_PMID39024449	rs35107819	-0.0392207	0.00677223	A	G	0.4496	6.98e-09	370821
BPH_PMID39024449	rs4800384	0.0373904	0.00649803	A	T	0.4708	8.71e-09	370821
BPH_PMID39024449	rs7241617	-0.0392207	0.00681658	A	G	0.4504	8.73e-09	370821
BPH_PMID39024449	rs2385475	0.0373904	0.00650408	G	T	0.4704	8.99e-09	370821
BPH_PMID39024449	rs2385477	-0.0401818	0.00646617	T	C	0.4485	5.16e-10	370821
BPH_PMID39024449	rs8086214	-0.0392207	0.00634126	A	G	0.4492	6.21e-10	370821
BPH_PMID39024449	rs5823336	-0.0392207	0.00631847	GA	G	0.4463	5.39e-10	370821
BPH_PMID39024449	rs12232718	0.0377019	0.00649943	A	G	0.4701	6.6e-09	370821
BPH_PMID39024449	rs11081865	-0.0392207	0.00632716	T	C	0.45	5.69e-10	370821
BPH_PMID39024449	rs68020407	-0.0392207	0.00645193	T	G	0.454	1.21e-09	370821
BPH_PMID39024449	rs9945094	0.0374942	0.00651096	A	G	0.4655	8.48e-09	370821
BPH_PMID39024449	rs9948408	0.0374942	0.00650847	A	G	0.4658	8.37e-09	370821
BPH_PMID39024449	rs9949287	0.0379096	0.00649834	C	T	0.4719	5.42e-09	370821
BPH_PMID39024449	rs9946786	0.0381173	0.00650748	G	A	0.4716	4.7e-09	370821
BPH_PMID39024449	rs34020309	-0.0392207	0.00639008	T	C	0.4505	8.37e-10	370821
BPH_PMID39024449	rs9961908	0.0372866	0.00649758	G	T	0.4662	9.55e-09	370821
BPH_PMID39024449	rs11081868	-0.0382587	0.00634163	A	G	0.4551	1.61e-09	370821
BPH_PMID39024449	rs9947569	0.0374942	0.00650915	T	C	0.4659	8.4e-09	370821
BPH_PMID39024449	rs34335900	-0.0382587	0.00634785	T	G	0.4558	1.67e-09	370821
BPH_PMID39024449	rs4800387	-0.0382587	0.00633628	G	A	0.4613	1.56e-09	370821
BPH_PMID39024449	rs12964048	-0.0392207	0.00639744	T	C	0.4508	8.75e-10	370821
BPH_PMID39024449	rs11081869	-0.0372958	0.00624557	A	G	0.4699	2.35e-09	370821
BPH_PMID39024449	rs11660900	-0.0392207	0.00671366	A	G	0.465	5.16e-09	370821
BPH_PMID39024449	rs11081870	-0.0392207	0.0067338	T	C	0.4652	5.73e-09	370821
BPH_PMID39024449	rs12606397	-0.0392207	0.00641804	T	G	0.4509	9.9e-10	370821
BPH_PMID39024449	rs34297274	-0.0392207	0.00639763	T	A	0.4508	8.76e-10	370821
BPH_PMID39024449	rs8094627	-0.0392207	0.00635718	A	G	0.4496	6.85e-10	370821
BPH_PMID39024449	rs12457386	-0.0401818	0.00647542	T	C	0.4482	5.46e-10	370821
BPH_PMID39024449	rs58592480	0.0373904	0.00645185	G	GA	0.4679	6.82e-09	370821
BPH_PMID39024449	rs2891788	0.0383251	0.00647106	T	A	0.4775	3.17e-09	370821
BPH_PMID39024449	rs4800117	0.0378057	0.00635446	G	A	0.4874	2.69e-09	370821
BPH_PMID39024449	rs28404548	0.0377019	0.00646977	T	C	0.4769	5.63e-09	370821
BPH_PMID39024449	rs2891789	-0.0392207	0.00641341	A	G	0.4517	9.63e-10	370821
BPH_PMID39024449	rs11081873	-0.0392207	0.00639302	T	C	0.4465	8.52e-10	370821
BPH_PMID39024449	rs28672219	0.0381173	0.00655239	A	C	0.4699	5.98e-09	370821
BPH_PMID39024449	rs11081874	0.0383251	0.0065191	T	C	0.4847	4.13e-09	370821
BPH_PMID39024449	rs11081875	0.038429	0.00652483	G	A	0.4857	3.87e-09	370821
BPH_PMID39024449	rs7228606	0.0395728	0.00658399	G	A	0.4849	1.85e-09	370821
BPH_PMID39024449	rs36021541	-0.0411419	0.00687123	T	TA	0.4452	2.13e-09	370821
BPH_PMID39024449	rs9946376	0.0379096	0.00655383	A	T	0.4632	7.28e-09	370821
BPH_PMID39024449	rs11662649	-0.0421012	0.00679305	C	T	0.465	5.73e-10	370821
BPH_PMID39024449	rs4399639	-0.0392207	0.00625441	C	G	0.4905	3.59e-10	370821
BPH_PMID39024449	rs12958835	-0.0468836	0.00670332	A	G	0.5298	2.67e-12	370821
BPH_PMID39024449	rs7240035	-0.0440169	0.0062161	C	T	0.5864	1.43e-12	370821
BPH_PMID39024449	rs9958656	-0.0459289	0.00664485	C	T	0.5697	4.78e-12	370821
BPH_PMID39024449	rs61405716	-0.0449734	0.00664654	G	T	0.5706	1.32e-11	370821
BPH_PMID39024449	rs35321365	-0.0430595	0.00687852	T	C	0.4575	3.85e-10	370821
BPH_PMID39024449	rs9953730	-0.0468836	0.0066465	A	G	0.5442	1.74e-12	370821
BPH_PMID39024449	rs4800392	-0.0392207	0.00670533	A	C	0.4843	4.94e-09	370821
BPH_PMID39024449	rs1317047	-0.0430595	0.00695816	A	C	0.4476	6.08e-10	370821
BPH_PMID39024449	rs1574078	-0.0468836	0.00622313	G	A	0.5648	4.93e-14	370821
BPH_PMID39024449	rs1574006	-0.0440169	0.00726192	T	G	0.4584	1.35e-09	370821
BPH_PMID39024449	rs9963938	-0.0478373	0.00705668	G	C	0.5487	1.21e-11	370821
BPH_PMID39024449	rs4800394	-0.0459289	0.00709377	C	G	0.5705	9.51e-11	370821
BPH_PMID39024449	rs4800395	-0.0440169	0.00764364	C	T	0.4478	8.48e-09	370821
BPH_PMID39024449	rs867939	-0.0497421	0.00708134	A	G	0.5506	2.15e-12	370821
BPH_PMID39024449	rs8097576	-0.0516432	0.0072326	C	T	0.5312	9.31e-13	370821
BPH_PMID39024449	rs8092347	-0.0478373	0.00718172	A	G	0.5643	2.72e-11	370821
BPH_PMID39024449	rs11670937	-0.0401818	0.0067875	T	C	0.3657	3.22e-09	370821
BPH_PMID39024449	rs12985930	-0.0478373	0.00719408	G	A	0.3325	2.94e-11	370821
BPH_PMID39024449	rs10414587	-0.0401818	0.00676977	C	T	0.3736	2.93e-09	370821
BPH_PMID39024449	rs58857754	-0.0449734	0.00702776	CA	C	0.3464	1.56e-10	370821
BPH_PMID39024449	rs8105682	-0.0449734	0.00705282	T	C	0.347	1.81e-10	370821
BPH_PMID39024449	rs960553	-0.0449734	0.00703616	A	T	0.3472	1.64e-10	370821
BPH_PMID39024449	rs11672575	-0.0449734	0.00706016	G	A	0.347	1.89e-10	370821
BPH_PMID39024449	rs8104918	-0.0554347	0.00707187	A	G	0.3079	4.55e-15	370821
BPH_PMID39024449	rs8109276	-0.0563803	0.00709391	G	T	0.3059	1.9e-15	370821
BPH_PMID39024449	rs6510207	-0.0563803	0.00711368	G	C	0.3061	2.27e-15	370821
BPH_PMID39024449	rs7252782	-0.0459289	0.00707017	C	A	0.3434	8.24e-11	370821
BPH_PMID39024449	rs11671636	-0.0610951	0.00735298	T	C	0.2817	9.66e-17	370821
BPH_PMID39024449	rs10420065	-0.0459289	0.00704772	A	C	0.3431	7.18e-11	370821
BPH_PMID39024449	rs929812	-0.0478373	0.00665622	T	C	0.3417	6.63e-13	370821
BPH_PMID39024449	rs10409275	-0.0468836	0.00712015	G	A	0.3441	4.56e-11	370821
BPH_PMID39024449	rs11084590	-0.0639133	0.00735063	T	C	0.277	3.47e-18	370821
BPH_PMID39024449	rs17590932	-0.0525925	0.00693357	G	A	0.3126	3.32e-14	370821
BPH_PMID39024449	rs11667980	-0.0620354	0.00725711	T	C	0.2814	1.25e-17	370821
BPH_PMID39024449	rs11084591	-0.0468836	0.00669396	G	T	0.344	2.49e-12	370821
BPH_PMID39024449	rs11084592	-0.0459289	0.00668948	C	T	0.3505	6.61e-12	370821
BPH_PMID39024449	rs10424115	-0.0468836	0.00707298	G	C	0.3434	3.39e-11	370821
BPH_PMID39024449	rs8101124	-0.0497421	0.00711095	A	G	0.3315	2.65e-12	370821
BPH_PMID39024449	rs7252125	-0.0468836	0.00707158	T	C	0.3417	3.36e-11	370821
BPH_PMID39024449	rs11084595	-0.0468836	0.0070762	G	A	0.3418	3.46e-11	370821
BPH_PMID39024449	rs17499846	-0.0639133	0.00736063	C	T	0.2799	3.85e-18	370821
BPH_PMID39024449	rs56070526	-0.0639133	0.00733638	C	A	0.2788	2.99e-18	370821
BPH_PMID39024449	rs56210504	-0.0639133	0.00738318	A	G	0.2772	4.86e-18	370821
BPH_PMID39024449	rs4805692	0.0548787	0.00739703	G	A	0.405	1.18e-13	370821
BPH_PMID39024449	rs11084596	-0.0806579	0.00748411	C	T	0.3635	4.41e-27	370821
BPH_PMID39024449	rs7246977	-0.0430595	0.00627016	T	C	0.511	6.54e-12	370821
BPH_PMID39024449	rs8182496	-0.0459289	0.00679317	T	C	0.4979	1.37e-11	370821
BPH_PMID39024449	rs145759508	0.455076	0.0788379	A	G	0.0014	7.82e-09	370821
BPH_PMID39024449	rs200383755	-0.466247	0.0779376	C	G	0.0033	2.2e-09	370821
Cachexia_PMID39024449	rs182474664	2.31354	0.382274	A	T	0.0011	1.43e-09	570350
Cachexia_PMID39024449	rs192372778	2.3347	0.404005	T	C	0.0005	7.52e-09	570350
Cachexia_PMID39024449	rs182336109	2.3347	0.404005	C	T	0.0005	7.52e-09	570350
Cachexia_PMID39024449	rs139426825	4.49095	0.715504	C	T	0.0003	3.46e-10	570350
Cachexia_PMID39024449	rs187552054	2.22101	0.351981	G	A	0.0007	2.79e-10	570350
Cachexia_PMID39024449	rs146157591	3.49562	0.596083	T	C	0.0003	4.51e-09	570350
Cachexia_PMID39024449	rs552826792	2.50055	0.41936	T	TG	0.0018	2.48e-09	570350
Cachexia_PMID39024449	rs568382617	2.3888	0.40053	T	G	0.0006	2.46e-09	570350
Cachexia_PMID39024449	rs183935961	2.27109	0.377349	T	C	0.0007	1.76e-09	570350
Cachexia_PMID39024449	rs187556744	1.69609	0.28696	A	C	0.0013	3.41e-09	570350
Cachexia_PMID39024449	rs184195133	3.05357	0.451921	C	T	0.0006	1.41e-11	570350
Cachexia_PMID39024449	rs563952952	2.16718	0.369897	T	C	0.0008	4.66e-09	570350
Cachexia_PMID39024449	rs182758650	2.00174	0.308305	G	C	0.001	8.43e-11	570350
Cachexia_PMID39024449	rs193281208	2.74762	0.452381	A	G	0.0007	1.25e-09	570350
Cachexia_PMID39024449	rs532064499	3.51023	0.523214	T	C	0.0006	1.96e-11	570350
Cachexia_PMID39024449	rs144005995	2.85025	0.492273	T	C	0.0003	7.04e-09	570350
Cachexia_PMID39024449	rs116240626	2.33377	0.392736	T	A	0.0015	2.81e-09	570350
Cachexia_PMID39024449	rs551215379	2.41486	0.418555	G	A	0.0005	7.95e-09	570350
Cachexia_PMID39024449	rs540105880	2.39349	0.365921	T	C	0.0006	6.11e-11	570350
Cachexia_PMID39024449	rs181226575	2.85928	0.446028	G	A	0.0008	1.45e-10	570350
Cachexia_PMID39024449	rs576061997	1.77078	0.282725	C	CAT	0.0008	3.77e-10	570350
Cachexia_PMID39024449	rs72955239	0.665143	0.115265	G	C	0.0135	7.9e-09	570350
Cachexia_PMID39024449	rs61333587	0.664754	0.115971	T	C	0.0133	9.92e-09	570350
Cachexia_PMID39024449	rs145173538	2.87973	0.435053	T	G	0.0005	3.61e-11	570350
Cachexia_PMID39024449	rs574611815	2.12779	0.345292	A	G	0.0008	7.17e-10	570350
Cachexia_PMID39024449	rs115552989	1.7562	0.296048	A	C	0.0019	2.99e-09	570350
Cachexia_PMID39024449	rs536130075	2.79492	0.408901	C	G	0.001	8.19e-12	570350
Cachexia_PMID39024449	rs116704419	2.70396	0.415037	G	A	0.001	7.27e-11	570350
Cachexia_PMID39024449	rs150291882	3.02023	0.522632	T	C	0.0005	7.52e-09	570350
Cachexia_PMID39024449	rs536645129	3.58236	0.618384	C	A	0.0006	6.91e-09	570350
Cachexia_PMID39024449	rs570300484	2.8721	0.497714	T	A	0.0006	7.9e-09	570350
Cachexia_PMID39024449	rs1451654880	2.53452	0.404366	T	C	0.001	3.66e-10	570350
Cachexia_PMID39024449	rs552255696	2.63095	0.453167	T	A	0.0008	6.41e-09	570350
Cachexia_PMID39024449	rs545163053	1.95758	0.320226	G	A	0.0012	9.77e-10	570350
Cachexia_PMID39024449	rs564435921	2.84525	0.47004	A	G	0.0007	1.42e-09	570350
Cachexia_PMID39024449	rs146388279	2.2481	0.384255	G	A	0.0017	4.9e-09	570350
Cachexia_PMID39024449	rs576566771	2.03332	0.342108	A	G	0.0017	2.79e-09	570350
Cachexia_PMID39024449	rs570158796	2.28868	0.396598	C	T	0.0008	7.89e-09	570350
Cachexia_PMID39024449	rs577897177	1.95404	0.294269	C	T	0.0022	3.13e-11	570350
Cachexia_PMID39024449	rs547329337	2.19642	0.354441	T	C	0.0013	5.76e-10	570350
Cachexia_PMID39024449	rs147580627	2.274	0.395756	G	T	0.0013	9.14e-09	570350
Cachexia_PMID39024449	rs184362633	2.59776	0.449369	A	T	0.0005	7.43e-09	570350
Cachexia_PMID39024449	rs560601358	2.4352	0.41671	G	A	0.001	5.1e-09	570350
Cachexia_PMID39024449	rs532314697	3.6016	0.592214	C	T	0.0003	1.19e-09	570350
Cachexia_PMID39024449	rs138803711	2.57282	0.429694	C	T	0.0006	2.13e-09	570350
Cachexia_PMID39024449	rs191555154	2.66198	0.42411	C	G	0.0005	3.46e-10	570350
Cachexia_PMID39024449	rs184313679	2.55092	0.432442	T	C	0.0007	3.66e-09	570350
Cachexia_PMID39024449	rs190429314	3.30063	0.568643	C	T	0.0003	6.46e-09	570350
Cachexia_PMID39024449	rs560609066	3.31704	0.540632	T	C	0.0002	8.49e-10	570350
Cachexia_PMID39024449	rs541277126	2.38847	0.402253	A	G	0.0011	2.89e-09	570350
Cachexia_PMID39024449	rs147584505	1.87928	0.30491	T	C	0.0013	7.12e-10	570350
Cachexia_PMID39024449	rs184225676	4.22331	0.710152	C	G	0.0008	2.73e-09	570350
Cachexia_PMID39024449	rs866835884	3.97443	0.672813	T	C	0.0003	3.48e-09	570350
Cachexia_PMID39024449	rs531628929	3.40762	0.587154	C	A	0.0003	6.49e-09	570350
Cachexia_PMID39024449	rs141661940	2.97789	0.355666	G	A	0.0004	5.63e-17	570350
Cachexia_PMID39024449	rs191469465	2.9654	0.355081	G	C	0.0004	6.75e-17	570350
Cachexia_PMID39024449	rs56328615	2.9477	0.405451	A	G	0.0002	3.59e-13	570350
Cachexia_PMID39024449	rs149370333	2.93013	0.410008	C	A	0.0002	8.9e-13	570350
Cachexia_PMID39024449	rs191226984	2.50226	0.415239	C	A	0.0008	1.68e-09	570350
Cachexia_PMID39024449	rs192860117	2.43829	0.4128	G	A	0.0009	3.49e-09	570350
Cachexia_PMID39024449	rs544860191	2.31243	0.389957	A	T	0.0008	3.03e-09	570350
Cachexia_PMID39024449	rs570283350	2.87902	0.451963	A	G	0.0004	1.89e-10	570350
Cachexia_PMID39024449	rs150393092	2.36149	0.34758	A	G	0.0007	1.09e-11	570350
Cachexia_PMID39024449	rs117243487	3.00659	0.485158	T	C	0.0003	5.75e-10	570350
Cachexia_PMID39024449	rs113024052	1.69228	0.294019	T	C	0.0039	8.63e-09	570350
Cachexia_PMID39024449	rs139785528	3.2901	0.568818	A	T	0.0002	7.29e-09	570350
Cachexia_PMID39024449	rs138160443	1.74354	0.301906	C	T	0.0009	7.69e-09	570350
Cachexia_PMID39024449	rs551527956	2.86295	0.458686	A	T	0.001	4.33e-10	570350
Cachexia_PMID39024449	rs148406292	2.51714	0.395693	C	A	0.0008	2e-10	570350
Cachexia_PMID39024449	rs574510475	2.91047	0.490259	G	C	0.0002	2.91e-09	570350
Cachexia_PMID39024449	rs372598842	3.17941	0.550558	A	G	0.0005	7.7e-09	570350
Cachexia_PMID39024449	rs571333885	2.44254	0.365651	A	C	0.0006	2.39e-11	570350
Cachexia_PMID39024449	rs186249586	2.38716	0.410762	T	C	0.0006	6.19e-09	570350
Cachexia_PMID39024449	rs565157149	2.32749	0.398652	A	G	0.0007	5.27e-09	570350
Cachexia_PMID39024449	rs556617364	3.04724	0.473944	A	C	0.0009	1.28e-10	570350
Cachexia_PMID39024449	rs565942398	3.07673	0.475157	G	A	0.0009	9.47e-11	570350
Cachexia_PMID39024449	rs567422938	3.1632	0.486866	T	C	0.0008	8.19e-11	570350
Cachexia_PMID39024449	rs543789340	2.63876	0.407469	A	G	0.0007	9.42e-11	570350
Cachexia_PMID39024449	rs187154684	2.52485	0.438016	A	G	0.0007	8.2e-09	570350
Cachexia_PMID39024449	rs565911898	1.87405	0.321756	T	G	0.0008	5.73e-09	570350
Cachexia_PMID39024449	rs180865590	2.3086	0.390687	G	A	0.0014	3.44e-09	570350
Cachexia_PMID39024449	rs185895180	2.28475	0.392424	T	C	0.0015	5.81e-09	570350
Cachexia_PMID39024449	rs190572579	2.3086	0.390687	A	C	0.0014	3.44e-09	570350
Cachexia_PMID39024449	rs576405798	2.41117	0.415479	T	C	0.0009	6.5e-09	570350
Cachexia_PMID39024449	rs549855792	2.55477	0.425481	T	C	0.0017	1.92e-09	570350
Cachexia_PMID39024449	rs552693052	3.58777	0.574944	T	C	0.001	4.37e-10	570350
Cachexia_PMID39024449	rs573802972	3.41977	0.572543	A	G	0.0013	2.33e-09	570350
Cachexia_PMID39024449	rs537515816	3.15005	0.513178	T	C	0.0005	8.34e-10	570350
Cachexia_PMID39024449	rs188778613	2.16718	0.342463	T	A	0.0012	2.48e-10	570350
Cachexia_PMID39024449	rs536854879	2.15158	0.355244	T	C	0.0013	1.39e-09	570350
Cachexia_PMID39024449	rs112113892	2.44565	0.416775	T	C	0.0012	4.41e-09	570350
Cachexia_PMID39024449	rs181625541	3.47474	0.590644	A	G	0.0002	4.03e-09	570350
Cachexia_PMID39024449	rs571937592	2.77965	0.465908	AC	A	0.0006	2.43e-09	570350
Cachexia_PMID39024449	rs184935873	2.50703	0.426328	G	A	0.0002	4.09e-09	570350
Cachexia_PMID39024449	rs184755393	1.4979	0.243255	T	C	0.0044	7.38e-10	570350
Cachexia_PMID39024449	rs181000000	2.01891	0.326353	T	C	0.001	6.16e-10	570350
Cachexia_PMID39024449	rs562759834	1.81278	0.312573	T	C	0.0015	6.65e-09	570350
Cachexia_PMID39024449	rs534734968	2.70515	0.465371	C	CG	0.0005	6.14e-09	570350
Cachexia_PMID39024449	rs551028620	3.49529	0.609501	A	G	0.0004	9.77e-09	570350
Cachexia_PMID39024449	rs550222832	2.3082	0.394274	A	G	0.0013	4.79e-09	570350
Cachexia_PMID39024449	rs143786337	2.31112	0.401701	A	G	0.0011	8.75e-09	570350
Cachexia_PMID39024449	rs535626597	2.96307	0.49123	A	G	0.0004	1.62e-09	570350
Cachexia_PMID39024449	rs550102450	2.32258	0.40438	T	C	0.0007	9.27e-09	570350
ChronicBronchitis_PMID34594039	rs1032297	-0.0893	0.0149	G	A	0.412102	1.987e-09	612496
ChronicBronchitis_PMID34594039	rs1512281	-0.0878	0.0149	G	A	0.411615	3.505e-09	612496
ChronicBronchitis_PMID34594039	rs12504628	-0.0874	0.0149	C	T	0.402674	4.481e-09	612496
ChronicBronchitis_PMID34594039	rs7697189	-0.089	0.0149	C	G	0.401295	2.356e-09	612496
ChronicBronchitis_PMID34594039	rs138641402	-0.09	0.0149	T	A	0.400911	1.589e-09	612496
ChronicBronchitis_PMID34594039	rs35679104	-0.0902	0.0149	GAT	G	0.40498	1.456e-09	612496
ChronicBronchitis_PMID34594039	rs1489763	-0.0898	0.0149	T	C	0.401438	1.675e-09	612496
ChronicBronchitis_PMID34594039	rs13129662	-0.09	0.0149	T	C	0.401486	1.531e-09	612496
ChronicBronchitis_PMID34594039	rs1489762	-0.0897	0.0149	C	T	0.401628	1.675e-09	612496
ChronicBronchitis_PMID34594039	rs7435469	-0.0896	0.0149	T	C	0.401644	1.774e-09	612496
ChronicBronchitis_PMID34594039	rs11936476	-0.0902	0.0149	C	T	0.401413	1.379e-09	612496
ChronicBronchitis_PMID34594039	rs13147758	-0.0893	0.0149	G	A	0.401651	1.96e-09	612496
ChronicBronchitis_PMID34594039	rs13148031	-0.0897	0.0149	G	A	0.401628	1.638e-09	612496
ChronicBronchitis_PMID34594039	rs720484	-0.0895	0.0149	A	G	0.401844	1.823e-09	612496
ChronicBronchitis_PMID34594039	rs720485	-0.0894	0.0149	C	A	0.401558	1.894e-09	612496
ChronicBronchitis_PMID34594039	rs6828540	-0.0897	0.0149	A	G	0.403079	1.728e-09	612496
ChronicBronchitis_PMID34594039	rs6833979	-0.0889	0.015	A	G	0.399727	3.237e-09	612496
ChronicBronchitis_PMID34594039	rs6817238	-0.0888	0.015	C	T	0.399016	3.383e-09	612496
ChronicBronchitis_PMID34594039	rs6835650	-0.0894	0.0156	T	C	0.385286	9.581e-09	612496
ChronicBronchitis_PMID34594039	rs6537291	-0.0893	0.0149	A	T	0.401897	1.933e-09	612496
ChronicBronchitis_PMID34594039	rs2130339	-0.0897	0.0149	G	A	0.40191	1.647e-09	612496
ChronicBronchitis_PMID34594039	rs36023701	-0.0896	0.0149	G	C	0.401693	1.766e-09	612496
ChronicBronchitis_PMID34594039	rs6830832	-0.0897	0.0149	G	T	0.401985	1.664e-09	612496
ChronicBronchitis_PMID34594039	rs11938745	-0.0893	0.0149	C	T	0.401627	1.979e-09	612496
ChronicBronchitis_PMID34594039	rs6537292	-0.0894	0.0149	T	G	0.401907	1.869e-09	612496
ChronicBronchitis_PMID34594039	rs6829184	-0.0899	0.0149	A	T	0.401985	1.554e-09	612496
ChronicBronchitis_PMID34594039	rs12511230	-0.0912	0.0154	T	A	0.393468	3.056e-09	612496
ChronicBronchitis_PMID34594039	rs6831503	-0.0898	0.0149	G	A	0.402255	1.555e-09	612496
ChronicBronchitis_PMID34594039	rs1818444	-0.0896	0.0149	A	G	0.402058	1.732e-09	612496
ChronicBronchitis_PMID34594039	rs1489760	-0.0892	0.0149	A	G	0.40189	2.063e-09	612496
ChronicBronchitis_PMID34594039	rs1489759	-0.09	0.0149	G	A	0.402413	1.485e-09	612496
ChronicBronchitis_PMID34594039	rs10692527	-0.0887	0.0149	TTAGAG	T	0.401931	2.566e-09	612496
ChronicBronchitis_PMID34594039	rs1813903	-0.0895	0.0149	G	C	0.401938	1.8e-09	612496
ChronicBronchitis_PMID34594039	rs995758	-0.0896	0.0149	T	C	0.40196	1.693e-09	612496
ChronicBronchitis_PMID34594039	rs12509311	-0.0894	0.0149	T	C	0.401882	1.899e-09	612496
ChronicBronchitis_PMID34594039	rs11100860	-0.0896	0.0149	G	A	0.402228	1.698e-09	612496
ChronicBronchitis_PMID34594039	rs6537293	-0.0905	0.0149	G	A	0.402235	1.182e-09	612496
ChronicBronchitis_PMID34594039	rs6537294	-0.0893	0.0149	A	C	0.401841	1.994e-09	612496
ChronicBronchitis_PMID34594039	rs6842889	-0.0897	0.0149	C	T	0.401966	1.649e-09	612496
ChronicBronchitis_PMID34594039	rs1828591	-0.0897	0.0149	G	A	0.402247	1.628e-09	612496
ChronicBronchitis_PMID34594039	rs28626624	-0.0893	0.0149	T	C	0.401895	1.902e-09	612496
ChronicBronchitis_PMID34594039	rs1565330	-0.0893	0.0149	T	C	0.401895	1.903e-09	612496
ChronicBronchitis_PMID34594039	rs150118417	-0.0903	0.0149	GCAATTA	G	0.402919	1.299e-09	612496
ChronicBronchitis_PMID34594039	rs1980056	-0.0894	0.0149	A	C	0.403156	1.878e-09	612496
ChronicBronchitis_PMID34594039	rs1980057	-0.0893	0.0149	T	C	0.403153	1.902e-09	612496
ChronicBronchitis_PMID34594039	rs7655625	-0.0896	0.0149	C	T	0.403326	1.684e-09	612496
ChronicBronchitis_PMID34594039	rs13118928	-0.0895	0.0149	G	A	0.403307	1.786e-09	612496
ChronicBronchitis_PMID34594039	rs6537296	-0.0897	0.0149	G	A	0.403236	1.675e-09	612496
ChronicBronchitis_PMID34594039	rs1542725	-0.0895	0.0149	T	C	0.403115	1.802e-09	612496
ChronicBronchitis_PMID34594039	rs13113591	-0.0903	0.0149	T	C	0.402361	1.427e-09	612496
ChronicBronchitis_PMID34594039	rs13140176	-0.0902	0.0149	G	A	0.402363	1.455e-09	612496
ChronicBronchitis_PMID34594039	rs11940733	-0.0897	0.0149	A	G	0.403123	1.661e-09	612496
ChronicBronchitis_PMID34594039	rs12501071	-0.0867	0.0148	T	C	0.406767	5.167e-09	612496
ChronicBronchitis_PMID34594039	rs1512288	-0.0868	0.0148	A	G	0.406658	5.053e-09	612496
ChronicBronchitis_PMID34594039	rs6817273	-0.0864	0.0149	C	T	0.406355	6.058e-09	612496
ChronicBronchitis_PMID34594039	rs13141641	-0.0871	0.0149	C	T	0.412319	4.871e-09	612496
ChronicBronchitis_PMID34594039	rs17612712	0.0965	0.016	T	A	0.448383	1.649e-09	612496
ChronicBronchitis_PMID34594039	rs72736802	0.1068	0.0159	T	A	0.346841	1.98e-11	612496
ChronicBronchitis_PMID34594039	rs72738704	0.1107	0.0158	C	G	0.242639	2.506e-12	612496
ChronicBronchitis_PMID34594039	rs2656055	0.1006	0.0175	A	C	0.74685	9.563e-09	612496
ChronicBronchitis_PMID34594039	rs951984	0.1087	0.0168	A	T	0.278318	1.059e-10	612496
ChronicBronchitis_PMID34594039	rs951985	0.114	0.0161	G	T	0.325412	1.524e-12	612496
ChronicBronchitis_PMID34594039	rs1394371	0.1044	0.0165	T	C	0.21187	2.342e-10	612496
ChronicBronchitis_PMID34594039	rs17483548	0.1134	0.0158	A	G	0.243329	7.137e-13	612496
ChronicBronchitis_PMID34594039	rs17405217	0.1134	0.0158	T	C	0.243323	7.153e-13	612496
ChronicBronchitis_PMID34594039	rs17483686	0.1131	0.0156	T	A	0.279892	4.571e-13	612496
ChronicBronchitis_PMID34594039	rs17483721	0.1129	0.0156	C	T	0.280322	5.152e-13	612496
ChronicBronchitis_PMID34594039	rs4887056	0.1133	0.0156	G	A	0.279572	4.37e-13	612496
ChronicBronchitis_PMID34594039	rs55983731	0.1135	0.0156	T	C	0.279699	3.826e-13	612496
ChronicBronchitis_PMID34594039	rs72738718	0.1134	0.0156	C	G	0.279877	3.993e-13	612496
ChronicBronchitis_PMID34594039	rs2089162	0.1136	0.0158	G	A	0.243635	6.081e-13	612496
ChronicBronchitis_PMID34594039	rs2938670	0.1155	0.0156	G	T	0.300754	1.222e-13	612496
ChronicBronchitis_PMID34594039	rs2656052	0.1154	0.0156	C	A	0.301068	1.28e-13	612496
ChronicBronchitis_PMID34594039	rs2568494	0.1155	0.0156	A	G	0.300744	1.185e-13	612496
ChronicBronchitis_PMID34594039	rs7181486	0.1134	0.0156	C	T	0.279983	3.942e-13	612496
ChronicBronchitis_PMID34594039	rs17483929	0.1136	0.0156	A	G	0.279983	3.563e-13	612496
ChronicBronchitis_PMID34594039	rs56219465	0.1141	0.0156	G	A	0.280984	2.854e-13	612496
ChronicBronchitis_PMID34594039	rs754253734	0.1095	0.0155	A	AAAAAAAG	0.611778	1.812e-12	612496
ChronicBronchitis_PMID34594039	rs2656065	0.1124	0.0155	A	G	0.322387	4.651e-13	612496
ChronicBronchitis_PMID34594039	rs146013239	0.1119	0.0161	GT	G	0.324048	3.857e-12	612496
ChronicBronchitis_PMID34594039	rs11637656	0.1058	0.0149	T	C	0.551442	1.326e-12	612496
ChronicBronchitis_PMID34594039	rs72738732	0.1135	0.0158	G	C	0.243754	6.569e-13	612496
ChronicBronchitis_PMID34594039	rs1964678	0.1026	0.0149	G	A	0.554386	6.262e-12	612496
ChronicBronchitis_PMID34594039	rs2009746	0.1148	0.0156	G	A	0.284048	1.964e-13	612496
ChronicBronchitis_PMID34594039	rs4887057	-0.1074	0.0149	A	G	0.430126	5.711e-13	612496
ChronicBronchitis_PMID34594039	rs17484235	0.1132	0.0158	G	C	0.243331	7.162e-13	612496
ChronicBronchitis_PMID34594039	rs72738736	0.113	0.0156	T	G	0.279952	4.784e-13	612496
ChronicBronchitis_PMID34594039	rs12593229	0.1045	0.0149	G	T	0.551995	2.439e-12	612496
ChronicBronchitis_PMID34594039	rs4299116	0.1042	0.0149	A	T	0.550496	2.748e-12	612496
ChronicBronchitis_PMID34594039	rs1504550	0.1146	0.0158	G	A	0.243075	3.968e-13	612496
ChronicBronchitis_PMID34594039	rs1504549	0.1043	0.0149	T	C	0.550247	2.638e-12	612496
ChronicBronchitis_PMID34594039	rs12592111	0.1021	0.0149	A	G	0.544696	7.222e-12	612496
ChronicBronchitis_PMID34594039	rs12910910	0.1045	0.0149	T	C	0.550846	2.455e-12	612496
ChronicBronchitis_PMID34594039	rs8043227	0.1051	0.0149	G	C	0.551588	1.834e-12	612496
ChronicBronchitis_PMID34594039	rs12916801	0.1049	0.0149	G	A	0.552122	1.979e-12	612496
ChronicBronchitis_PMID34594039	rs17484524	0.1132	0.0158	G	A	0.24376	7.209e-13	612496
ChronicBronchitis_PMID34594039	rs8042238	0.1043	0.0149	T	C	0.550905	2.645e-12	612496
ChronicBronchitis_PMID34594039	rs8042260	0.1051	0.0149	G	A	0.551737	1.815e-12	612496
ChronicBronchitis_PMID34594039	rs12903285	0.1089	0.0155	G	A	0.611724	1.912e-12	612496
ChronicBronchitis_PMID34594039	rs12903295	0.1051	0.0149	G	A	0.589765	1.702e-12	612496
ChronicBronchitis_PMID34594039	rs12904234	0.1052	0.0149	T	C	0.589731	1.653e-12	612496
ChronicBronchitis_PMID34594039	rs36146269	0.1047	0.0149	A	T	0.550522	2.173e-12	612496
ChronicBronchitis_PMID34594039	rs4887059	0.1043	0.0149	T	C	0.550494	2.621e-12	612496
ChronicBronchitis_PMID34594039	rs112236733	0.108	0.0152	G	GTATGTATTTATT	0.544932	1.172e-12	612496
ChronicBronchitis_PMID34594039	rs6145642	-0.1062	0.0149	CAAAAATTACCAAGATTACCA	C	0.429001	1.006e-12	612496
ChronicBronchitis_PMID34594039	rs965604	0.104	0.0149	A	G	0.550538	2.972e-12	612496
ChronicBronchitis_PMID34594039	rs13180	0.1033	0.0149	T	C	0.550483	4.171e-12	612496
ChronicBronchitis_PMID34594039	rs12899351	0.1045	0.0149	C	T	0.551826	2.455e-12	612496
ChronicBronchitis_PMID34594039	rs1062980	-0.104	0.0149	C	T	0.407881	3.019e-12	612496
ChronicBronchitis_PMID34594039	rs12594711	0.1037	0.0149	T	C	0.550596	3.448e-12	612496
ChronicBronchitis_PMID34594039	rs4362358	0.1048	0.0149	T	C	0.551499	2.152e-12	612496
ChronicBronchitis_PMID34594039	rs71852607	0.1069	0.015	A	ACT	0.550926	1.12e-12	612496
ChronicBronchitis_PMID34594039	rs11852372	0.1212	0.016	C	A	0.334086	3.814e-14	612496
ChronicBronchitis_PMID34594039	rs9788682	-0.1059	0.0178	A	G	0.239552	2.785e-09	612496
ChronicBronchitis_PMID34594039	rs9788721	-0.1225	0.0154	T	C	0.66156	1.797e-15	612496
ChronicBronchitis_PMID34594039	rs7164594	-0.1157	0.0175	T	C	0.326695	3.438e-11	612496
ChronicBronchitis_PMID34594039	rs8034191	0.1196	0.0157	C	T	0.25232	2.15e-14	612496
ChronicBronchitis_PMID34594039	rs28437878	-0.116	0.0175	T	C	0.303604	3.301e-11	612496
ChronicBronchitis_PMID34594039	rs543987017	-0.1331	0.0168	TTC	T	0.688471	2.757e-15	612496
ChronicBronchitis_PMID34594039	rs12438181	-0.1159	0.0178	A	G	0.233585	8.388e-11	612496
ChronicBronchitis_PMID34594039	rs12441426	-0.1146	0.0175	C	T	0.298061	5.328e-11	612496
ChronicBronchitis_PMID34594039	rs34684276	0.1223	0.0157	A	G	0.333926	6.54e-15	612496
ChronicBronchitis_PMID34594039	rs10519203	-0.118	0.0156	A	G	0.731088	3.714e-14	612496
ChronicBronchitis_PMID34594039	rs7181245	-0.1148	0.0175	T	C	0.298241	4.944e-11	612496
ChronicBronchitis_PMID34594039	rs7181447	-0.1148	0.0175	G	A	0.29823	4.952e-11	612496
ChronicBronchitis_PMID34594039	rs7163730	-0.1157	0.0175	G	A	0.298126	3.43e-11	612496
ChronicBronchitis_PMID34594039	rs61204066	-0.1157	0.0175	A	G	0.298146	3.534e-11	612496
ChronicBronchitis_PMID34594039	rs8031948	0.1221	0.0157	T	G	0.25223	6.453e-15	612496
ChronicBronchitis_PMID34594039	rs4461039	-0.1149	0.0175	T	A	0.298493	4.634e-11	612496
ChronicBronchitis_PMID34594039	rs8042849	-0.1203	0.0155	T	C	0.706791	7.612e-15	612496
ChronicBronchitis_PMID34594039	rs12441354	-0.1155	0.0175	A	G	0.298351	3.854e-11	612496
ChronicBronchitis_PMID34594039	rs7169584	-0.1156	0.0175	T	A	0.29775	3.681e-11	612496
ChronicBronchitis_PMID34594039	rs12438659	-0.1143	0.0175	A	G	0.29845	5.948e-11	612496
ChronicBronchitis_PMID34594039	rs931794	-0.1189	0.0154	A	G	0.656618	1.278e-14	612496
ChronicBronchitis_PMID34594039	rs2036534	-0.1121	0.0175	C	T	0.304206	1.361e-10	612496
ChronicBronchitis_PMID34594039	rs72738786	0.1232	0.0157	T	G	0.252222	3.695e-15	612496
ChronicBronchitis_PMID34594039	rs12439240	-0.1118	0.0174	C	T	0.304537	1.478e-10	612496
ChronicBronchitis_PMID34594039	rs34664138	-0.1124	0.0175	G	T	0.304199	1.191e-10	612496
ChronicBronchitis_PMID34594039	rs34138960	-0.1124	0.0175	G	A	0.304195	1.185e-10	612496
ChronicBronchitis_PMID34594039	rs35212593	-0.1121	0.0175	A	G	0.304058	1.352e-10	612496
ChronicBronchitis_PMID34594039	rs56117933	0.1153	0.0187	C	T	0.186755	6.758e-10	612496
ChronicBronchitis_PMID34594039	rs3813570	-0.1112	0.0175	C	T	0.304254	1.857e-10	612496
ChronicBronchitis_PMID34594039	rs57064725	-0.1134	0.0174	A	C	0.320901	7.488e-11	612496
ChronicBronchitis_PMID34594039	rs59133824	-0.1124	0.0175	A	C	0.30319	1.452e-10	612496
ChronicBronchitis_PMID34594039	rs59683676	-0.1124	0.0175	C	T	0.303239	1.431e-10	612496
ChronicBronchitis_PMID34594039	rs28498264	-0.1099	0.0176	T	C	0.297756	4.125e-10	612496
ChronicBronchitis_PMID34594039	rs113352275	-0.1056	0.0182	T	C	0.22865	6.372e-09	612496
ChronicBronchitis_PMID34594039	rs905739	-0.111	0.0174	G	A	0.303946	1.948e-10	612496
ChronicBronchitis_PMID34594039	rs58365910	0.1214	0.0157	C	T	0.251919	1.155e-14	612496
ChronicBronchitis_PMID34594039	rs72740955	0.122	0.0157	T	C	0.251325	7.42e-15	612496
ChronicBronchitis_PMID34594039	rs7173514	-0.1179	0.0176	T	C	0.245257	2.253e-11	612496
ChronicBronchitis_PMID34594039	rs28395178	-0.1022	0.0178	A	G	0.233275	9.716e-09	612496
ChronicBronchitis_PMID34594039	rs2036527	0.1232	0.0157	A	G	0.251382	4.052e-15	612496
ChronicBronchitis_PMID34594039	rs503464	-0.1076	0.0173	A	T	0.322219	4.426e-10	612496
ChronicBronchitis_PMID34594039	rs55853698	0.1193	0.0157	G	T	0.251765	2.547e-14	612496
ChronicBronchitis_PMID34594039	rs55781567	0.1187	0.0157	G	C	0.251606	3.48e-14	612496
ChronicBronchitis_PMID34594039	rs577626090	0.1233	0.016	A	AAAAAG	0.334954	1.35e-14	612496
ChronicBronchitis_PMID34594039	rs1711731	-0.1075	0.0177	A	G	0.198199	1.399e-09	612496
ChronicBronchitis_PMID34594039	rs11633958	0.1225	0.0157	T	C	0.248548	7.028e-15	612496
ChronicBronchitis_PMID34594039	rs7172118	0.1233	0.0157	A	C	0.248619	4.507e-15	612496
ChronicBronchitis_PMID34594039	rs664172	-0.1218	0.0183	A	G	0.221339	2.773e-11	612496
ChronicBronchitis_PMID34594039	rs667282	-0.1074	0.0172	C	T	0.318342	4.419e-10	612496
ChronicBronchitis_PMID34594039	rs17486195	0.1237	0.0157	G	A	0.248642	3.604e-15	612496
ChronicBronchitis_PMID34594039	rs140330585	0.124	0.0157	A	G	0.248624	3.04e-15	612496
ChronicBronchitis_PMID34594039	rs17486278	0.1232	0.0155	C	A	0.322109	2.046e-15	612496
ChronicBronchitis_PMID34594039	rs2456020	-0.1112	0.0172	T	C	0.334444	9.887e-11	612496
ChronicBronchitis_PMID34594039	rs72740964	0.1201	0.0157	A	G	0.248466	2.318e-14	612496
ChronicBronchitis_PMID34594039	rs576982	-0.1084	0.0172	T	C	0.318298	3.059e-10	612496
ChronicBronchitis_PMID34594039	rs569207	-0.1082	0.0172	T	C	0.318237	3.215e-10	612496
ChronicBronchitis_PMID34594039	rs637137	-0.1085	0.0172	A	T	0.318273	2.937e-10	612496
ChronicBronchitis_PMID34594039	rs7180002	0.1244	0.0157	T	A	0.248565	2.523e-15	612496
ChronicBronchitis_PMID34594039	rs1700006	-0.1086	0.0177	G	A	0.19804	9.235e-10	612496
ChronicBronchitis_PMID34594039	rs56390833	0.1247	0.0157	A	C	0.248435	2.15e-15	612496
ChronicBronchitis_PMID34594039	rs951266	0.1249	0.0157	A	G	0.248548	1.938e-15	612496
ChronicBronchitis_PMID34594039	rs16969968	0.1233	0.0157	A	G	0.248098	4.145e-15	612496
ChronicBronchitis_PMID34594039	rs8192482	0.1232	0.0157	T	C	0.248288	4.348e-15	612496
ChronicBronchitis_PMID34594039	rs4887067	0.1233	0.0157	A	G	0.248294	4.317e-15	612496
ChronicBronchitis_PMID34594039	rs71581744	-0.116	0.0175	ACCCC	A	0.244543	3.79e-11	612496
ChronicBronchitis_PMID34594039	rs12910984	0.1067	0.0172	A	G	0.687191	5.499e-10	612496
ChronicBronchitis_PMID34594039	rs7359276	0.1094	0.0173	T	C	0.597229	2.8e-10	612496
ChronicBronchitis_PMID34594039	rs1051730	0.1234	0.0157	A	G	0.24849	3.866e-15	612496
ChronicBronchitis_PMID34594039	rs3743078	0.1082	0.0173	G	C	0.59707	4.213e-10	612496
ChronicBronchitis_PMID34594039	rs1317286	0.1202	0.0156	G	A	0.265003	1.523e-14	612496
ChronicBronchitis_PMID34594039	rs938682	0.1069	0.0172	A	G	0.68704	5.2e-10	612496
ChronicBronchitis_PMID34594039	rs12914385	0.1259	0.0153	T	C	0.354308	1.73e-16	612496
ChronicBronchitis_PMID34594039	rs55676755	0.1242	0.0157	G	C	0.248282	2.618e-15	612496
ChronicBronchitis_PMID34594039	rs56077333	0.1215	0.0156	A	C	0.318041	7.522e-15	612496
ChronicBronchitis_PMID34594039	rs7183604	0.1078	0.0172	C	T	0.686815	3.669e-10	612496
ChronicBronchitis_PMID34594039	rs773481272	-0.1228	0.016	CAA	C	0.667814	1.742e-14	612496
ChronicBronchitis_PMID34594039	rs11637630	0.1078	0.0172	A	G	0.686822	3.646e-10	612496
ChronicBronchitis_PMID34594039	rs112878080	0.1227	0.0155	G	A	0.321658	2.872e-15	612496
ChronicBronchitis_PMID34594039	rs111704647	0.1234	0.0155	T	C	0.322154	1.778e-15	612496
ChronicBronchitis_PMID34594039	rs138544659	0.1229	0.0155	G	T	0.322009	2.463e-15	612496
ChronicBronchitis_PMID34594039	rs147144681	0.124	0.0157	T	C	0.248826	2.941e-15	612496
ChronicBronchitis_PMID34594039	rs7171869	0.1072	0.0172	G	A	0.687281	4.7e-10	612496
ChronicBronchitis_PMID34594039	rs113931022	0.1232	0.0155	T	C	0.321687	2.008e-15	612496
ChronicBronchitis_PMID34594039	rs189218934	0.1077	0.0172	C	T	0.68782	3.872e-10	612496
ChronicBronchitis_PMID34594039	rs146009840	0.1235	0.0157	T	A	0.248668	3.832e-15	612496
ChronicBronchitis_PMID34594039	rs7177514	-0.1063	0.0173	G	C	0.38624	8.281e-10	612496
ChronicBronchitis_PMID34594039	rs6495308	-0.1064	0.0173	C	T	0.38645	8.176e-10	612496
ChronicBronchitis_PMID34594039	rs8042059	-0.1152	0.0176	C	A	0.243428	5.281e-11	612496
ChronicBronchitis_PMID34594039	rs548367535	-0.1155	0.0177	TC	T	0.241976	5.996e-11	612496
ChronicBronchitis_PMID34594039	rs11418931	-0.1083	0.0174	AT	A	0.385048	5.115e-10	612496
ChronicBronchitis_PMID34594039	rs8042494	-0.1076	0.0172	T	C	0.313221	4.034e-10	612496
ChronicBronchitis_PMID34594039	rs8042374	-0.1059	0.0173	G	A	0.386451	9.496e-10	612496
ChronicBronchitis_PMID34594039	rs8043009	-0.1061	0.0173	C	G	0.386357	8.968e-10	612496
ChronicBronchitis_PMID34594039	rs28681284	-0.1064	0.0177	T	C	0.200661	1.961e-09	612496
ChronicBronchitis_PMID34594039	rs4887069	-0.1064	0.0172	G	A	0.389083	6.81e-10	612496
ChronicBronchitis_PMID34594039	rs3825845	-0.1091	0.0173	T	C	0.307104	3.042e-10	612496
ChronicBronchitis_PMID34594039	rs28669908	-0.108	0.0179	A	C	0.194449	1.532e-09	612496
ChronicBronchitis_PMID34594039	rs542137493	-0.1087	0.0173	CT	C	0.308934	3.424e-10	612496
ChronicBronchitis_PMID34594039	rs8040868	0.1201	0.0149	C	T	0.38006	8.142e-16	612496
ChronicBronchitis_PMID34594039	rs4243084	0.1214	0.0155	C	G	0.327513	3.865e-15	612496
ChronicBronchitis_PMID34594039	rs149959208	0.1211	0.0157	TGCGCGGGGCAGGGCGACGGGCA	T	0.253463	1.16e-14	612496
ChronicBronchitis_PMID34594039	rs7170068	-0.114	0.0175	A	G	0.303893	7.839e-11	612496
ChronicBronchitis_PMID34594039	rs13329271	-0.1161	0.0175	C	A	0.304851	3.529e-11	612496
ChronicBronchitis_PMID34594039	rs8039449	0.1169	0.0153	T	C	0.286103	2.407e-14	612496
ChronicBronchitis_PMID34594039	rs6495309	-0.1157	0.0176	T	C	0.303887	4.441e-11	612496
ChronicBronchitis_PMID34594039	rs10851907	0.1196	0.015	A	G	0.316735	1.621e-15	612496
ChronicBronchitis_PMID34594039	rs55958997	0.1141	0.0154	A	C	0.284864	1.155e-13	612496
ChronicBronchitis_PMID34594039	rs12593950	-0.1162	0.0174	C	G	0.305719	2.179e-11	612496
ChronicBronchitis_PMID34594039	rs2869548	0.1188	0.0155	A	G	0.263938	2.093e-14	612496
ChronicBronchitis_PMID34594039	rs28534575	-0.1158	0.0174	G	T	0.304534	2.679e-11	612496
ChronicBronchitis_PMID34594039	rs17487223	0.1169	0.0155	T	C	0.264881	5.117e-14	612496
ChronicBronchitis_PMID34594039	rs4887072	-0.116	0.0174	G	A	0.305379	2.489e-11	612496
ChronicBronchitis_PMID34594039	rs72743158	0.1152	0.0155	C	T	0.269895	1.026e-13	612496
ChronicBronchitis_PMID34594039	rs12440014	-0.1106	0.0171	G	C	0.305562	1.013e-10	612496
ChronicBronchitis_PMID34594039	rs67426328	0.0984	0.0152	G	C	0.288401	1.08e-10	612496
ChronicBronchitis_PMID34594039	rs55988292	0.0974	0.0152	G	A	0.288519	1.615e-10	612496
ChronicBronchitis_PMID34594039	rs532423376	-0.0858	0.0149	C	CAAACA	0.479351	8.005e-09	612496
ChronicBronchitis_PMID34594039	rs547290720	-0.0858	0.0149	A	AT	0.479409	7.967e-09	612496
CigPerDay_PMID36477530	rs17449243	0.0144	0.0024	C	T	0.127	1.99e-09	780890
CigPerDay_PMID36477530	rs12127865	0.011	0.0016	G	A	0.47	1.56e-13	781705
CigPerDay_PMID36477530	rs12138864	0.0109	0.0016	T	C	0.47	2.83e-13	781705
CigPerDay_PMID36477530	rs6699355	-0.019	0.002	T	C	0.787	7.2e-21	742821
CigPerDay_PMID36477530	rs34883982	0.0105	0.00174	T	C	0.304	1.38e-09	781705
CigPerDay_PMID36477530	rs4926549	-0.0104	0.0016	T	G	0.462	9.94e-11	781705
CigPerDay_PMID36477530	rs1892524	-0.0105	0.00166	A	G	0.633	2.61e-10	781705
CigPerDay_PMID36477530	rs2815753	0.0102	0.00169	A	G	0.664	1.51e-09	781705
CigPerDay_PMID36477530	rs2133203	-0.01	0.00167	T	C	0.409	2.87e-12	737564
CigPerDay_PMID36477530	rs942453	0.0161	0.00254	G	A	0.133	2.09e-10	674348
CigPerDay_PMID36477530	rs2072659	-0.0231	0.0026	G	C	0.106	1.31e-18	781705
CigPerDay_PMID36477530	rs7523460	-0.00956	0.0016	T	G	0.472	2.45e-09	781705
CigPerDay_PMID36477530	rs11577101	0.0249	0.00419	T	C	0.0443	2.61e-09	674018
CigPerDay_PMID36477530	rs6675725	0.0224	0.00372	A	G	0.0485	1.87e-09	781375
CigPerDay_PMID36477530	rs10922300	-0.0151	0.00234	T	C	0.153	1.23e-10	703106
CigPerDay_PMID36477530	rs6548237	0.0169	0.00283	C	A	0.85	2.42e-09	491653
CigPerDay_PMID36477530	rs6760543	0.0185	0.00219	C	G	0.842	1.57e-17	783645
CigPerDay_PMID36477530	rs939582	0.0185	0.00219	G	A	0.842	1.41e-17	783645
CigPerDay_PMID36477530	rs2867124	0.0185	0.00219	G	A	0.842	1.42e-17	783645
CigPerDay_PMID36477530	rs4854339	0.0186	0.00219	C	T	0.842	9.72e-18	783645
CigPerDay_PMID36477530	rs4854340	0.0186	0.00219	A	G	0.842	1.08e-17	783645
CigPerDay_PMID36477530	rs939581	0.0186	0.00219	T	C	0.842	1.07e-17	783645
CigPerDay_PMID36477530	rs11127483	0.0185	0.00219	A	G	0.842	1.96e-17	783645
CigPerDay_PMID36477530	rs11687052	0.0185	0.00219	G	A	0.842	2.1e-17	783645
CigPerDay_PMID36477530	rs6711254	0.0187	0.00219	A	G	0.843	1.02e-17	783645
CigPerDay_PMID36477530	rs58648117	0.00879	0.0016	C	A	0.495	1.05e-10	783645
CigPerDay_PMID36477530	rs59117497	0.011	0.00182	T	C	0.259	1.61e-09	783645
CigPerDay_PMID36477530	rs972337	0.00955	0.00161	T	C	0.428	3.26e-09	783645
CigPerDay_PMID36477530	rs7599488	0.0154	0.0016	T	C	0.485	1.62e-21	783645
CigPerDay_PMID36477530	rs4672530	0.0194	0.00235	C	T	0.867	1.11e-16	783645
CigPerDay_PMID36477530	rs76262922	0.015	0.00219	A	G	0.179	8.37e-12	707948
CigPerDay_PMID36477530	rs72810676	0.00997	0.00167	A	G	0.35	2.64e-09	783645
CigPerDay_PMID36477530	rs10460266	-0.0101	0.00184	G	T	0.252	6.76e-10	783645
CigPerDay_PMID36477530	rs10204824	-0.0133	0.00163	G	A	0.603	3.33e-16	783645
CigPerDay_PMID36477530	rs1813004	-0.0112	0.00167	C	T	0.636	1.67e-11	776816
CigPerDay_PMID36477530	rs73029549	-0.0123	0.002	A	G	0.199	8.09e-10	783645
CigPerDay_PMID36477530	rs9881798	0.0131	0.00163	C	A	0.397	9.99e-16	783645
CigPerDay_PMID36477530	rs6550775	0.00998	0.00168	G	C	0.405	2.59e-09	739140
CigPerDay_PMID36477530	rs937262	0.0113	0.00168	C	A	0.651	1.4e-11	783176
CigPerDay_PMID36477530	rs3774800	-0.0134	0.00172	A	G	0.688	6.77e-15	783176
CigPerDay_PMID36477530	rs34142492	-0.0117	0.00164	T	A	0.615	8.58e-13	783645
CigPerDay_PMID36477530	rs4514994	0.0106	0.00171	A	T	0.676	5.5e-10	783645
CigPerDay_PMID36477530	rs6807288	-0.0106	0.00179	T	G	0.274	3.64e-09	783645
CigPerDay_PMID36477530	rs17516284	0.0152	0.00167	A	G	0.644	2.74e-19	783645
CigPerDay_PMID36477530	rs113351222	0.0151	0.00167	C	A	0.643	3.26e-19	783645
CigPerDay_PMID36477530	rs62252507	0.0151	0.00167	T	C	0.643	2.92e-19	783645
CigPerDay_PMID36477530	rs10511076	0.0151	0.00167	G	A	0.643	3.81e-19	783645
CigPerDay_PMID36477530	rs10511075	0.0151	0.00167	A	G	0.643	3.71e-19	783645
CigPerDay_PMID36477530	rs66625173	0.0151	0.00167	G	A	0.643	2.81e-19	783645
CigPerDay_PMID36477530	rs2122235	0.0152	0.00167	T	C	0.643	2.13e-19	783645
CigPerDay_PMID36477530	rs17457426	0.0159	0.00173	C	A	0.623	1e-19	712421
CigPerDay_PMID36477530	rs6790090	0.0151	0.00167	A	T	0.644	3.44e-19	783645
CigPerDay_PMID36477530	rs699165	0.013	0.00187	G	A	0.759	3.26e-12	783645
CigPerDay_PMID36477530	rs9867678	-0.00954	0.00171	G	A	0.672	3.85e-09	776816
CigPerDay_PMID36477530	rs9883891	0.0121	0.00189	G	A	0.671	1.59e-10	636561
CigPerDay_PMID36477530	rs13082712	0.0125	0.00166	A	T	0.438	4.55e-14	737564
CigPerDay_PMID36477530	rs113114483	-0.0167	0.00266	A	G	0.101	3.45e-10	779569
CigPerDay_PMID36477530	rs6583303	0.0123	0.00167	T	C	0.579	1.78e-13	737564
CigPerDay_PMID36477530	rs13073879	0.0123	0.00167	G	A	0.579	1.98e-13	737564
CigPerDay_PMID36477530	rs16843589	-0.0144	0.00188	A	G	0.238	1.49e-14	781985
CigPerDay_PMID36477530	rs1014947	-0.0148	0.00188	T	C	0.236	3.33e-15	781985
CigPerDay_PMID36477530	rs73249524	-0.0188	0.00297	T	C	0.0785	2.48e-10	783639
CigPerDay_PMID36477530	rs10004736	0.0132	0.00199	A	G	0.202	3.45e-11	783639
CigPerDay_PMID36477530	rs6842859	0.0132	0.00199	A	C	0.202	3.59e-11	783639
CigPerDay_PMID36477530	rs11725618	0.0179	0.0018	C	T	0.269	8.03e-23	783639
CigPerDay_PMID36477530	rs62305486	0.0183	0.0018	C	T	0.268	8.72e-24	783639
CigPerDay_PMID36477530	rs10518016	-0.0119	0.00161	T	A	0.557	8.33e-15	783639
CigPerDay_PMID36477530	rs35041220	-0.0141	0.00172	T	C	0.568	2.22e-16	685927
CigPerDay_PMID36477530	rs6831786	-0.0129	0.00164	A	C	0.576	3.33e-16	757145
CigPerDay_PMID36477530	rs2231156	-0.0145	0.00249	A	C	0.117	1.08e-11	783293
CigPerDay_PMID36477530	rs4148157	-0.0144	0.00249	A	G	0.117	1.21e-11	783293
CigPerDay_PMID36477530	rs4698920	-0.0117	0.00164	A	G	0.612	1.15e-12	783639
CigPerDay_PMID36477530	rs6843563	-0.0115	0.00164	G	A	0.612	2.61e-12	783639
CigPerDay_PMID36477530	rs10013352	0.0116	0.00198	T	C	0.217	4.52e-09	753635
CigPerDay_PMID36477530	rs4866567	-0.0104	0.00166	A	C	0.362	3.73e-10	783645
CigPerDay_PMID36477530	rs12514566	-0.011	0.00167	A	G	0.351	4.46e-11	783645
CigPerDay_PMID36477530	rs4307079	0.00987	0.00175	T	A	0.296	1.31e-10	783645
CigPerDay_PMID36477530	rs34029	-0.0111	0.00179	A	G	0.273	6.38e-10	783645
CigPerDay_PMID36477530	rs258776	-0.00965	0.0016	T	C	0.532	1.82e-09	780038
CigPerDay_PMID36477530	rs62373813	-0.0136	0.0019	T	C	0.273	7.94e-13	698966
CigPerDay_PMID36477530	rs11957998	-0.0127	0.00184	T	A	0.272	5.61e-12	747078
CigPerDay_PMID36477530	rs6878961	0.0128	0.00212	A	C	0.174	1.33e-09	776816
CigPerDay_PMID36477530	rs1125000	-0.014	0.00207	T	C	0.609	1.35e-11	491653
CigPerDay_PMID36477530	rs9358919	-0.0139	0.00206	T	C	0.606	1.89e-11	491653
CigPerDay_PMID36477530	rs6916289	-0.0138	0.00206	T	A	0.606	2.12e-11	491653
CigPerDay_PMID36477530	rs9366649	-0.0132	0.00162	A	T	0.574	3.33e-16	783645
CigPerDay_PMID36477530	rs2451381	0.00914	0.00212	A	T	0.238	3.81e-09	611418
CigPerDay_PMID36477530	rs11756241	-0.0104	0.0016	T	C	0.478	8.96e-11	783645
CigPerDay_PMID36477530	rs9395633	-0.0148	0.00247	G	A	0.118	2.33e-09	783645
CigPerDay_PMID36477530	rs146686038	0.0113	0.00189	T	C	0.568	2.3e-09	573275
CigPerDay_PMID36477530	rs2388038	-0.0118	0.0018	C	G	0.272	6.36e-11	780038
CigPerDay_PMID36477530	rs34905321	0.013	0.00173	C	T	0.422	5.27e-14	685927
CigPerDay_PMID36477530	rs3756784	0.0112	0.00189	G	T	0.234	3.3e-09	783645
CigPerDay_PMID36477530	rs215622	-0.02	0.00165	T	C	0.62	1.04e-33	783645
CigPerDay_PMID36477530	rs215625	-0.0201	0.00165	A	G	0.62	5.51e-34	783645
CigPerDay_PMID36477530	rs5883337	-0.0188	0.00246	GGAGA	G	0.586	1.78e-14	341689
CigPerDay_PMID36477530	rs13231886	-0.0106	0.00166	A	G	0.367	2.1e-10	776883
CigPerDay_PMID36477530	rs4917017	-0.0136	0.00173	A	G	0.328	4.77e-15	757151
CigPerDay_PMID36477530	rs6460528	0.0102	0.00172	C	T	0.565	3.16e-09	685927
CigPerDay_PMID36477530	rs6943127	0.0079	0.00165	G	T	0.375	1.84e-09	783645
CigPerDay_PMID36477530	rs10248004	-0.0109	0.00176	T	C	0.648	6.22e-10	709402
CigPerDay_PMID36477530	rs2741353	0.015	0.00203	G	A	0.809	1.11e-16	783645
CigPerDay_PMID36477530	rs1565735	0.0219	0.00193	A	T	0.218	4.9e-30	783645
CigPerDay_PMID36477530	rs78277894	0.0264	0.00354	A	G	0.0894	2.11e-14	490968
CigPerDay_PMID36477530	rs76942239	-0.0324	0.00485	G	A	0.0325	2.55e-11	675447
CigPerDay_PMID36477530	rs34456987	0.0309	0.00189	A	G	0.766	9.37e-60	783645
CigPerDay_PMID36477530	rs10958725	0.0309	0.00189	G	T	0.766	6.82e-60	783645
CigPerDay_PMID36477530	rs1979140	0.0305	0.00189	C	T	0.768	3.78e-58	783645
CigPerDay_PMID36477530	rs7816726	0.0305	0.00189	G	A	0.768	5.2e-58	783645
CigPerDay_PMID36477530	rs35599391	0.0306	0.00189	T	C	0.769	2.54e-58	783645
CigPerDay_PMID36477530	rs1530848	0.0307	0.0019	T	G	0.767	1.7e-58	776816
CigPerDay_PMID36477530	rs6999449	-0.0266	0.00212	C	A	0.224	1.14e-35	641003
CigPerDay_PMID36477530	rs189551095	-0.0445	0.00612	T	C	0.0233	3.73e-13	586458
CigPerDay_PMID36477530	rs6982152	-0.0152	0.00198	C	T	0.797	2.3e-14	783645
CigPerDay_PMID36477530	rs13269731	0.0126	0.00174	C	T	0.63	2.02e-13	711070
CigPerDay_PMID36477530	rs2010181	-0.00985	0.00162	A	G	0.589	1.28e-09	783645
CigPerDay_PMID36477530	rs77235879	-0.0113	0.00188	T	G	0.377	1.21e-09	605722
CigPerDay_PMID36477530	rs13259842	-0.00976	0.00163	G	A	0.404	2.06e-09	783645
CigPerDay_PMID36477530	rs6477309	-0.0101	0.00173	T	C	0.692	4.77e-09	783645
CigPerDay_PMID36477530	rs6474931	-0.00973	0.0016	T	G	0.496	1.12e-09	783645
CigPerDay_PMID36477530	rs7042475	0.0109	0.0016	G	A	0.457	3.14e-12	783645
CigPerDay_PMID36477530	rs10969975	-0.0116	0.0018	G	A	0.27	1.31e-10	783645
CigPerDay_PMID36477530	rs10992863	-0.0128	0.00188	A	G	0.235	9.82e-12	783645
CigPerDay_PMID36477530	rs117911387	-0.0283	0.00442	A	G	0.0396	9.66e-11	671863
CigPerDay_PMID36477530	rs113927489	0.0489	0.00297	G	C	0.107	6.73e-64	596156
CigPerDay_PMID36477530	rs75596189	0.0475	0.0028	T	C	0.106	4.27e-70	675942
CigPerDay_PMID36477530	rs3025383	-0.0267	0.00206	C	T	0.184	1.28e-38	783645
CigPerDay_PMID36477530	rs1291809	-0.0103	0.00167	C	G	0.355	1.36e-10	783645
CigPerDay_PMID36477530	rs1888187	-0.0105	0.00175	T	C	0.3	7.25e-10	780275
CigPerDay_PMID36477530	rs11186852	0.0141	0.00186	C	T	0.244	4.14e-14	783645
CigPerDay_PMID36477530	rs7951365	0.0158	0.00186	C	T	0.31	3.95e-17	679517
CigPerDay_PMID36477530	rs7933830	0.0157	0.00185	T	C	0.31	5.39e-17	679517
CigPerDay_PMID36477530	rs34866095	0.0158	0.00185	G	A	0.31	4.98e-17	679517
CigPerDay_PMID36477530	rs10833786	-0.0119	0.0016	G	A	0.546	1.06e-13	783645
CigPerDay_PMID36477530	rs12417583	-0.0118	0.00198	T	C	0.222	2.57e-09	737218
CigPerDay_PMID36477530	rs2554053	0.013	0.0017	C	A	0.67	1.65e-14	783645
CigPerDay_PMID36477530	rs61879884	-0.0138	0.0017	C	G	0.33	5.55e-16	783645
CigPerDay_PMID36477530	rs4755204	-0.0129	0.0016	C	A	0.472	7.77e-16	780038
CigPerDay_PMID36477530	rs55750336	0.025	0.00303	T	C	0.0753	1.11e-16	782969
CigPerDay_PMID36477530	rs756343	0.0251	0.00303	A	C	0.0754	1.11e-16	782969
CigPerDay_PMID36477530	rs117960683	0.0182	0.00311	C	T	0.0836	4.88e-09	673617
CigPerDay_PMID36477530	rs4337071	-0.0175	0.00173	T	C	0.311	1.1e-23	783176
CigPerDay_PMID36477530	rs4630328	-0.0176	0.00173	A	G	0.311	5.49e-24	783176
CigPerDay_PMID36477530	rs7928017	-0.014	0.00163	A	C	0.404	1.95e-17	783645
CigPerDay_PMID36477530	rs7101437	-0.0109	0.0016	G	A	0.539	9.39e-13	783645
CigPerDay_PMID36477530	rs11613704	0.0124	0.00209	A	C	0.177	2.8e-09	783645
CigPerDay_PMID36477530	rs35247189	-0.0134	0.00196	A	C	0.209	8.31e-12	783645
CigPerDay_PMID36477530	rs6580839	0.00951	0.00162	G	A	0.414	4.47e-09	783645
CigPerDay_PMID36477530	rs111495585	-0.0172	0.00259	A	G	0.119	3.62e-11	710767
CigPerDay_PMID36477530	rs1491434860	-0.0225	0.00383	A	ATT	0.226	4.32e-09	194645
CigPerDay_PMID36477530	rs2241208	0.0131	0.0016	C	G	0.498	2.22e-16	783645
CigPerDay_PMID36477530	rs149540624	0.0329	0.00539	C	CAAAAA	0.064	1.03e-09	287121
CigPerDay_PMID36477530	rs145281999	0.0192	0.0036	A	AACAG	0.129	1.13e-11	341689
CigPerDay_PMID36477530	rs12227162	0.0424	0.00511	T	C	0.0637	1.11e-16	320950
CigPerDay_PMID36477530	rs9564358	0.012	0.00172	C	T	0.316	2.73e-12	783645
CigPerDay_PMID36477530	rs9571684	0.0119	0.00172	T	A	0.313	4.21e-12	783645
CigPerDay_PMID36477530	rs2416083	0.0117	0.00163	A	G	0.401	7.96e-13	783645
CigPerDay_PMID36477530	rs8016556	0.0105	0.00165	C	T	0.374	1.87e-10	783645
CigPerDay_PMID36477530	rs710284	0.0103	0.00163	C	T	0.407	4.04e-11	783645
CigPerDay_PMID36477530	rs4900591	0.0138	0.00171	A	G	0.322	1.1e-16	783645
CigPerDay_PMID36477530	rs11846404	0.0138	0.00171	G	C	0.323	1.1e-16	783645
CigPerDay_PMID36477530	rs2273175	0.0142	0.0017	C	T	0.327	3.17e-17	783645
CigPerDay_PMID36477530	rs115675799	0.0143	0.00204	C	T	0.296	2.42e-12	576137
CigPerDay_PMID36477530	rs28676999	-0.0128	0.00184	T	C	0.25	4.27e-12	783645
CigPerDay_PMID36477530	rs1647378	-0.0186	0.00189	C	T	0.765	1.36e-22	783645
CigPerDay_PMID36477530	rs1660951	-0.0186	0.00189	A	G	0.766	1.7e-22	783645
CigPerDay_PMID36477530	rs1657934	-0.0186	0.00189	G	A	0.766	1.74e-22	783645
CigPerDay_PMID36477530	rs7359253	-0.0185	0.00189	C	T	0.766	2.66e-22	783645
CigPerDay_PMID36477530	rs632811	-0.0108	0.00168	G	A	0.4	1.09e-10	739140
CigPerDay_PMID36477530	rs72736802	0.0777	0.00179	T	A	0.35	0	685927
CigPerDay_PMID36477530	rs141502139	0.0569	0.0029	A	AAAAAAG	0.582	1.56e-91	243971
CigPerDay_PMID36477530	rs11852372	0.0982	0.00184	C	A	0.316	0	685458
CigPerDay_PMID36477530	rs59133824	-0.0725	0.00182	A	C	0.259	0	783645
CigPerDay_PMID36477530	rs59683676	-0.0723	0.00182	C	T	0.26	0	783645
CigPerDay_PMID36477530	rs542137493	-0.0679	0.00244	CT	C	0.294	2.21e-184	405398
CigPerDay_PMID36477530	rs547290720	-0.0427	0.00251	A	AT	0.367	1.1e-98	340956
CigPerDay_PMID36477530	rs28673808	0.0555	0.00239	A	G	0.163	7.68e-119	640495
CigPerDay_PMID36477530	rs4886589	0.0443	0.00173	T	C	0.38	3.01e-166	712646
CigPerDay_PMID36477530	rs567139777	0.0528	0.0024	C	T	0.192	1.43e-107	559020
CigPerDay_PMID36477530	rs208827	0.0144	0.00164	G	C	0.617	6.4e-18	783226
CigPerDay_PMID36477530	rs182317	-0.0142	0.00166	T	G	0.363	3.64e-17	783645
CigPerDay_PMID36477530	rs7187251	-0.0139	0.00229	T	A	0.142	1.52e-09	781705
CigPerDay_PMID36477530	rs11648938	-0.00947	0.0016	C	T	0.538	3.54e-09	781705
CigPerDay_PMID36477530	rs34838	0.0102	0.00166	G	A	0.446	1.75e-11	737200
CigPerDay_PMID36477530	rs12443627	-0.0105	0.00167	C	G	0.635	2.68e-10	778098
CigPerDay_PMID36477530	rs12599074	-0.0146	0.00167	A	C	0.644	4.95e-18	781705
CigPerDay_PMID36477530	rs1582323	-0.014	0.00165	G	A	0.627	8.8e-18	781705
CigPerDay_PMID36477530	rs9635511	-0.014	0.00165	C	T	0.628	1.2e-17	781705
CigPerDay_PMID36477530	rs7188339	-0.0115	0.00177	T	C	0.289	8.12e-11	781705
CigPerDay_PMID36477530	rs6499135	-0.0108	0.00162	G	T	0.428	3.41e-11	775781
CigPerDay_PMID36477530	rs889399	-0.0125	0.00165	G	C	0.373	3.29e-14	781705
CigPerDay_PMID36477530	rs889398	-0.0126	0.00165	T	C	0.373	3.13e-14	781705
CigPerDay_PMID36477530	rs2738668	-0.0116	0.00195	G	A	0.213	2.51e-09	781705
CigPerDay_PMID36477530	rs460984	0.0126	0.00169	T	C	0.379	9.81e-14	742901
CigPerDay_PMID36477530	rs2429915	0.0112	0.00161	C	G	0.563	3.31e-12	783645
CigPerDay_PMID36477530	rs28587908	-0.0262	0.00385	C	G	0.0463	9.68e-12	763444
CigPerDay_PMID36477530	rs9893528	-0.0258	0.00373	T	C	0.0481	4.76e-12	783176
CigPerDay_PMID36477530	rs8614	0.014	0.0019	A	C	0.231	1.8e-13	783645
CigPerDay_PMID36477530	rs12940887	0.0105	0.0017	T	C	0.328	5.73e-10	783645
CigPerDay_PMID36477530	rs2043677	0.0154	0.00248	T	C	0.146	5.24e-10	649794
CigPerDay_PMID36477530	rs17736674	0.00994	0.0016	G	A	0.508	4.94e-10	783645
CigPerDay_PMID36477530	rs4144686	-0.0162	0.00218	A	G	0.159	1.01e-13	783645
CigPerDay_PMID36477530	rs36059932	-0.0138	0.00208	T	G	0.18	3.78e-11	783645
CigPerDay_PMID36477530	rs7240682	0.0156	0.00192	G	C	0.225	4.44e-16	776883
CigPerDay_PMID36477530	rs34633411	0.0148	0.0019	T	C	0.229	6.77e-15	783645
CigPerDay_PMID36477530	rs11663995	-0.00869	0.0016	T	G	0.473	4.3e-10	783645
CigPerDay_PMID36477530	rs56079917	-0.0117	0.00182	G	A	0.26	1.28e-10	782960
CigPerDay_PMID36477530	rs75366827	-0.0208	0.00235	C	G	0.141	2.03e-18	747666
CigPerDay_PMID36477530	rs12979167	0.0121	0.00207	T	C	0.198	4.21e-12	732229
CigPerDay_PMID36477530	rs10407349	0.0112	0.00173	A	G	0.629	8.94e-11	712421
CigPerDay_PMID36477530	rs10415961	0.00964	0.00163	C	G	0.598	1.47e-09	783226
CigPerDay_PMID36477530	rs6510177	0.0147	0.0022	C	T	0.838	1.98e-11	763653
CigPerDay_PMID36477530	rs2867571	0.0125	0.00162	C	T	0.419	1.15e-14	783645
CigPerDay_PMID36477530	rs11084583	0.0125	0.00162	A	G	0.419	9.44e-15	783645
CigPerDay_PMID36477530	rs55952710	0.0125	0.00162	A	G	0.418	1.11e-14	783645
CigPerDay_PMID36477530	rs67808363	0.0125	0.00162	G	A	0.419	1.15e-14	783645
CigPerDay_PMID36477530	rs79656342	0.0125	0.00162	T	G	0.419	1.08e-14	783645
CigPerDay_PMID36477530	rs117248593	-0.0649	0.0054	T	C	0.0243	7.82e-33	722896
CigPerDay_PMID36477530	rs77636063	-0.107	0.00924	A	G	0.0117	1.07e-30	508000
CigPerDay_PMID36477530	rs147400515	-0.0954	0.0052	A	G	0.0326	1.39e-74	584997
CigPerDay_PMID36477530	rs116921376	-0.0947	0.00515	G	C	0.0299	3.66e-75	650287
CigPerDay_PMID36477530	rs56113850	0.0534	0.00173	C	T	0.55	3.35e-214	675854
CigPerDay_PMID36477530	rs55921593	-0.108	0.0057	T	G	0.0237	2.36e-79	664753
CigPerDay_PMID36477530	rs28399442	-0.108	0.00567	A	C	0.0239	6.3e-80	664753
CigPerDay_PMID36477530	rs7247098	0.0355	0.00225	T	G	0.753	5.58e-64	531632
CigPerDay_PMID36477530	rs117824460	-0.12	0.00547	G	A	0.0256	2.2e-105	668137
CigPerDay_PMID36477530	rs4803402	0.0257	0.00181	A	G	0.733	5.29e-87	783645
CigPerDay_PMID36477530	rs111373319	0.0157	0.0022	T	C	0.165	9.59e-13	753641
CigPerDay_PMID36477530	rs2287689	0.0104	0.00164	G	T	0.457	2.53e-10	750300
CigPerDay_PMID36477530	rs10412404	0.0103	0.00165	T	G	0.458	3.55e-10	743471
CigPerDay_PMID36477530	rs6078373	0.0139	0.00165	A	G	0.378	5.91e-17	783645
CigPerDay_PMID36477530	rs2093146	0.013	0.00164	T	G	0.43	2.78e-15	757151
CigPerDay_PMID36477530	rs6058656	0.0129	0.00177	C	A	0.585	2.68e-13	660474
CigPerDay_PMID36477530	rs4911236	0.0147	0.00204	A	G	0.345	4.93e-13	531632
CigPerDay_PMID36477530	rs6141314	0.0156	0.00168	A	G	0.343	3.21e-22	783645
CigPerDay_PMID36477530	rs910873	-0.019	0.00319	A	G	0.0791	2.53e-09	675057
CigPerDay_PMID36477530	rs2273500	0.0382	0.00225	C	T	0.149	2.83e-64	777277
CigPerDay_PMID36477530	rs11698563	-0.0205	0.00161	C	A	0.545	6.11e-37	777277
CigPerDay_PMID36477530	rs79739740	0.0402	0.00336	T	C	0.0768	1.84e-32	624204
CigPerDay_PMID36477530	rs750264	-0.0304	0.0031	G	C	0.897	2.96e-22	563020
CigPerDay_PMID36477530	rs142852579	0.0422	0.00512	T	TCTGGG	0.0788	5.62e-17	263136
CigPerDay_PMID36477530	rs12482119	0.0103	0.00179	G	A	0.274	2.14e-09	783645
CigPerDay_PMID36477530	rs1892202	0.0109	0.00186	G	A	0.257	4.5e-09	753641
Constipation_PMID39024449	rs147596865	0.526786	0.0910892	A	C	0.0013	7.33e-09	574803
Constipation_PMID39024449	rs73201933	-0.0392207	0.00675342	A	T	0.3939	6.34e-09	574803
Constipation_PMID39024449	rs4386905	-0.0392207	0.00683547	C	T	0.4012	9.59e-09	574803
Constipation_PMID39024449	rs11531592	-0.0401818	0.00691349	C	A	0.4011	6.17e-09	574803
Constipation_PMID39024449	rs1527737	-0.0401818	0.00697377	A	G	0.4021	8.32e-09	574803
Constipation_PMID39024449	rs7806900	-0.0401818	0.00685321	G	A	0.4006	4.54e-09	574803
Constipation_PMID39024449	rs1358391	-0.0401818	0.00695563	T	G	0.4021	7.61e-09	574803
Constipation_PMID39024449	rs17296088	-0.0401818	0.00695187	C	A	0.4021	7.47e-09	574803
Constipation_PMID39024449	rs201597507	-0.0478373	0.00785154	CT	C	0.3756	1.11e-09	574803
Constipation_PMID39024449	rs11214441	0.0368715	0.00636312	A	T	0.4075	6.85e-09	574803
Constipation_PMID39024449	rs2186707	0.036664	0.0063692	A	T	0.4045	8.59e-09	574803
Constipation_PMID39024449	rs2155284	0.036664	0.0063692	C	G	0.4045	8.59e-09	574803
Constipation_PMID39024449	rs2212449	0.036664	0.00636833	T	G	0.4045	8.55e-09	574803
Constipation_PMID39024449	rs2298526	0.0367677	0.00638079	C	T	0.4086	8.3e-09	574803
Constipation_PMID39024449	rs1940724	0.036664	0.0063692	G	A	0.4045	8.59e-09	574803
Constipation_PMID39024449	rs1954826	0.036664	0.00636679	G	A	0.4044	8.48e-09	574803
Constipation_PMID39024449	rs10736463	0.036664	0.00636679	C	T	0.4044	8.48e-09	574803
Constipation_PMID39024449	rs6589353	0.0367677	0.00638613	A	G	0.4084	8.54e-09	574803
Constipation_PMID39024449	rs58291228	0.0373904	0.00634241	A	AT	0.403	3.74e-09	574803
Constipation_PMID39024449	rs1940720	0.0367677	0.00638613	G	A	0.4084	8.54e-09	574803
Constipation_PMID39024449	rs1940718	0.0367677	0.00638012	T	C	0.4086	8.27e-09	574803
Constipation_PMID39024449	rs2155282	0.036664	0.00636212	T	A	0.4043	8.27e-09	574803
Constipation_PMID39024449	rs7106434	-0.0382587	0.0066134	C	T	0.5035	7.25e-09	574803
Constipation_PMID39024449	rs7121047	0.0373904	0.00622359	T	A	0.4125	1.88e-09	574803
Constipation_PMID39024449	rs4466874	0.0369752	0.00621802	C	T	0.4083	2.74e-09	574803
Constipation_PMID39024449	rs4479020	0.0374942	0.00622594	A	G	0.4126	1.72e-09	574803
Constipation_PMID39024449	rs7115165	0.0369752	0.00622895	C	T	0.4083	2.92e-09	574803
Constipation_PMID39024449	rs7108081	0.0368715	0.0062428	G	A	0.4083	3.5e-09	574803
Constipation_PMID39024449	rs4439551	0.0374942	0.00622883	C	T	0.4125	1.75e-09	574803
Constipation_PMID39024449	rs4381397	0.0369752	0.00622895	C	T	0.4083	2.92e-09	574803
Constipation_PMID39024449	rs4144892	0.0362491	0.00615869	T	C	0.4131	3.96e-09	574803
Constipation_PMID39024449	rs1940702	0.0369752	0.00622895	G	A	0.4083	2.92e-09	574803
Constipation_PMID39024449	rs10891487	0.0369752	0.00622296	A	G	0.4082	2.82e-09	574803
Constipation_PMID39024449	rs1940701	0.036664	0.00622379	C	T	0.4093	3.84e-09	574803
Constipation_PMID39024449	rs723599	0.0372866	0.00625461	G	A	0.4088	2.5e-09	574803
Constipation_PMID39024449	rs7127712	0.0371828	0.00625418	T	A	0.4085	2.76e-09	574803
Constipation_PMID39024449	rs7127930	0.0372866	0.00625733	A	C	0.4085	2.54e-09	574803
Constipation_PMID39024449	rs10750019	0.0372866	0.00625733	C	G	0.4085	2.54e-09	574803
Constipation_PMID39024449	rs1940697	0.0372866	0.00625733	A	G	0.4085	2.54e-09	574803
Constipation_PMID39024449	rs9919670	0.0378057	0.00628628	A	G	0.4169	1.81e-09	574803
Constipation_PMID39024449	rs9919557	0.0371828	0.00625728	C	T	0.4085	2.81e-09	574803
Constipation_PMID39024449	rs9919558	0.0373904	0.00626855	A	T	0.4081	2.45e-09	574803
Constipation_PMID39024449	rs7118907	0.0377019	0.00625344	A	C	0.4128	1.65e-09	574803
Constipation_PMID39024449	rs6589354	0.0371828	0.00625418	A	T	0.4085	2.76e-09	574803
Constipation_PMID39024449	rs4589334	0.0373904	0.00626068	C	G	0.4086	2.34e-09	574803
Constipation_PMID39024449	rs4294596	0.0373904	0.00626141	T	A	0.4087	2.35e-09	574803
Constipation_PMID39024449	rs5794836	0.0377019	0.00643421	G	GA	0.4124	4.64e-09	574803
Constipation_PMID39024449	rs1219294691	0.0373904	0.00632554	C	T	0.4042	3.4e-09	574803
Constipation_PMID39024449	rs889941779	0.0373904	0.00632554	T	C	0.4043	3.4e-09	574803
Constipation_PMID39024449	rs7943198	0.0373904	0.00632658	G	T	0.4042	3.42e-09	574803
Constipation_PMID39024449	rs7113596	0.0373904	0.00626068	A	C	0.4086	2.34e-09	574803
Constipation_PMID39024449	rs10732853	0.0373904	0.00626068	G	C	0.4086	2.34e-09	574803
Constipation_PMID39024449	rs999851	0.0373904	0.00626068	G	A	0.4086	2.34e-09	574803
Constipation_PMID39024449	rs1940733	0.0374942	0.00626983	A	G	0.4087	2.23e-09	574803
Constipation_PMID39024449	rs9919620	0.0374942	0.00626983	A	G	0.4087	2.23e-09	574803
Constipation_PMID39024449	rs7926312	0.0374942	0.00626983	G	A	0.4087	2.23e-09	574803
Constipation_PMID39024449	rs1940734	0.0379096	0.00638145	C	G	0.4084	2.84e-09	574803
Constipation_PMID39024449	rs10750021	0.0379096	0.00637322	G	C	0.4084	2.71e-09	574803
Constipation_PMID39024449	rs1940699	0.0379096	0.00637322	T	A	0.4084	2.71e-09	574803
Constipation_PMID39024449	rs1892983	0.0378057	0.00648291	C	T	0.403	5.49e-09	574803
Constipation_PMID39024449	rs1892981	0.0377019	0.00636527	T	C	0.4083	3.16e-09	574803
Constipation_PMID39024449	rs11214469	0.0377019	0.00640091	A	T	0.4089	3.86e-09	574803
Constipation_PMID39024449	rs35017949	0.0378057	0.00652979	T	TA	0.4037	7.05e-09	574803
Constipation_PMID39024449	rs1320670	0.0379096	0.00636257	T	A	0.4084	2.55e-09	574803
Constipation_PMID39024449	rs7945073	0.0379096	0.00636529	A	G	0.4084	2.59e-09	574803
Constipation_PMID39024449	rs7113099	0.0382212	0.00637425	A	T	0.4112	2.02e-09	574803
Constipation_PMID39024449	rs7127528	0.0380134	0.00638	T	C	0.4084	2.55e-09	574803
Constipation_PMID39024449	rs7128314	0.0380134	0.00638	T	C	0.4084	2.55e-09	574803
Constipation_PMID39024449	rs7128648	0.0377019	0.00636914	A	G	0.4086	3.23e-09	574803
Constipation_PMID39024449	rs4480572	0.0379096	0.00637322	T	C	0.4084	2.71e-09	574803
Constipation_PMID39024449	rs1940712	0.0379096	0.00637322	C	G	0.4084	2.71e-09	574803
Constipation_PMID39024449	rs1940713	0.0379096	0.00637769	C	T	0.4084	2.78e-09	574803
Constipation_PMID39024449	rs1940714	0.0378057	0.00636273	C	T	0.4083	2.82e-09	574803
Constipation_PMID39024449	rs7935745	0.0379096	0.00637322	G	A	0.4084	2.71e-09	574803
Constipation_PMID39024449	rs10891492	0.0377019	0.00637347	T	C	0.4077	3.31e-09	574803
Constipation_PMID39024449	rs7948327	0.037598	0.00638512	A	C	0.4076	3.9e-09	574803
Constipation_PMID39024449	rs2155292	0.0379096	0.00639347	G	A	0.4103	3.04e-09	574803
Constipation_PMID39024449	rs7938812	0.0374942	0.00637732	G	T	0.4075	4.12e-09	574803
Constipation_PMID39024449	rs7942723	0.0372866	0.00640396	G	T	0.4064	5.8e-09	574803
Constipation_PMID39024449	rs3802847	0.0373904	0.00642588	C	T	0.4064	5.93e-09	574803
Constipation_PMID39024449	rs3802848	0.037598	0.00638094	C	A	0.4076	3.81e-09	574803
Constipation_PMID39024449	rs3802850	0.0378057	0.00641619	C	A	0.4078	3.81e-09	574803
Constipation_PMID39024449	rs2186874	0.0377019	0.00638032	C	T	0.4077	3.44e-09	574803
Constipation_PMID39024449	rs2155646	0.0373904	0.00637106	C	T	0.408	4.39e-09	574803
COPD_PMID36777996	rs11205277	0.042323	0.007042	G	A	0.3668	1.855e-09	1392366
COPD_PMID36777996	rs11205303	0.037833	0.006155	C	T	0.3501	7.914e-10	1392366
COPD_PMID36777996	rs67807996	0.039145	0.0066903	A	G	0.3276	4.885e-09	1392366
COPD_PMID36777996	rs12117125	-0.036678	0.0062707	C	T	0.488	4.944e-09	1392366
COPD_PMID36777996	rs4657053	-0.036889	0.0062696	T	C	0.4878	4.012e-09	1392366
COPD_PMID36777996	rs4657055	-0.036499	0.0062679	C	T	0.4881	5.777e-09	1392366
COPD_PMID36777996	rs4656311	-0.036103	0.0062593	C	T	0.4929	8.027e-09	1392366
COPD_PMID36777996	rs2099684	0.04219	0.0062663	G	A	0.3045	1.665e-11	1392366
COPD_PMID36777996	rs10919543	0.040299	0.0066217	G	A	0.3007	1.159e-09	1392366
COPD_PMID36777996	rs10919544	0.040218	0.0066185	C	T	0.3012	1.227e-09	1392366
COPD_PMID36777996	rs75550771	0.12693	0.020892	G	A	0.09633	1.236e-09	1392366
COPD_PMID36777996	rs2160203	-0.0414	0.0069875	G	A	0.2254	3.125e-09	1392366
COPD_PMID36777996	rs1921622	0.034494	0.0058281	A	G	0.4945	3.248e-09	1392366
COPD_PMID36777996	rs12999364	0.0344	0.005958	T	C	0.3893	7.751e-09	1392366
COPD_PMID36777996	rs12998521	0.034475	0.0059573	T	G	0.3893	7.168e-09	1392366
COPD_PMID36777996	rs6710885	0.034843	0.005943	G	A	0.3908	4.55e-09	1392366
COPD_PMID36777996	rs2287037	0.035196	0.0059432	T	C	0.3906	3.18e-09	1392366
COPD_PMID36777996	rs4851569	0.035314	0.0059464	A	C	0.3905	2.874e-09	1392366
COPD_PMID36777996	rs1420098	0.034943	0.0059446	C	T	0.3908	4.151e-09	1392366
COPD_PMID36777996	rs1882348	0.03505	0.005946	A	T	0.3906	3.755e-09	1392366
COPD_PMID36777996	rs11678975	0.036724	0.0063514	A	T	0.3062	7.382e-09	1392366
COPD_PMID36777996	rs66566526	0.037029	0.0063327	T	C	0.3074	4.998e-09	1392366
COPD_PMID36777996	rs56331791	0.036908	0.0063457	A	G	0.3064	6.017e-09	1392366
COPD_PMID36777996	rs11681718	0.036437	0.0063518	G	A	0.3059	9.669e-09	1392366
COPD_PMID36777996	rs4851582	0.036958	0.0063289	C	T	0.3076	5.235e-09	1392366
COPD_PMID36777996	rs17027166	0.036698	0.0063136	A	G	0.3089	6.151e-09	1392366
COPD_PMID36777996	rs55645612	0.036715	0.0063141	T	C	0.3089	6.076e-09	1392366
COPD_PMID36777996	rs56166614	0.03687	0.0063153	G	A	0.3088	5.277e-09	1392366
COPD_PMID36777996	rs10490204	0.036431	0.0063513	C	A	0.306	9.695e-09	1392366
COPD_PMID36777996	rs17027179	0.03684	0.0063152	T	C	0.3088	5.425e-09	1392366
COPD_PMID36777996	rs11123927	0.036778	0.0063153	T	C	0.3089	5.759e-09	1392366
COPD_PMID36777996	rs4851583	0.036812	0.0063154	C	T	0.3088	5.578e-09	1392366
COPD_PMID36777996	rs3771150	0.036896	0.0063497	A	G	0.3061	6.224e-09	1392366
COPD_PMID36777996	rs11694360	0.036855	0.0063154	A	G	0.3088	5.355e-09	1392366
COPD_PMID36777996	rs11123928	0.03642	0.0063277	A	G	0.3077	8.631e-09	1392366
COPD_PMID36777996	rs7597017	0.036861	0.0063143	G	A	0.3089	5.29e-09	1392366
COPD_PMID36777996	rs4851585	0.037017	0.0063153	A	T	0.3089	4.589e-09	1392366
COPD_PMID36777996	rs11123929	0.036887	0.0063239	A	G	0.308	5.446e-09	1392366
COPD_PMID36777996	rs56117144	0.037289	0.0063487	C	T	0.3065	4.265e-09	1392366
COPD_PMID36777996	rs57081652	0.037384	0.0063488	C	G	0.3062	3.9e-09	1392366
COPD_PMID36777996	rs17027230	0.03711	0.0063232	T	C	0.3079	4.391e-09	1392366
COPD_PMID36777996	rs17409597	0.039306	0.0063694	C	T	0.4556	6.786e-10	1392366
COPD_PMID36777996	rs1529672	-0.044142	0.0072787	A	C	0.2159	1.323e-09	1392366
COPD_PMID36777996	rs35536382	-0.064174	0.0108	T	G	0.09746	2.815e-09	1392366
COPD_PMID36777996	rs879394	0.040148	0.0066474	T	G	0.2626	1.545e-09	1392366
COPD_PMID36777996	rs61081420	0.058089	0.0096318	A	G	0.1649	1.63e-09	1392366
COPD_PMID36777996	rs61214925	0.058298	0.0096336	C	T	0.1649	1.434e-09	1392366
COPD_PMID36777996	rs4488938	0.059537	0.0096984	G	A	0.1633	8.311e-10	1392366
COPD_PMID36777996	rs4401450	0.058633	0.0096171	T	C	0.1646	1.083e-09	1392366
COPD_PMID36777996	rs28675899	0.058369	0.0096027	G	A	0.1654	1.214e-09	1392366
COPD_PMID36777996	rs28607438	0.059137	0.0096521	A	C	0.1638	8.967e-10	1392366
COPD_PMID36777996	rs28735181	0.058145	0.0096351	G	T	0.1647	1.592e-09	1392366
COPD_PMID36777996	rs28735634	0.057716	0.0095922	C	G	0.1654	1.777e-09	1392366
COPD_PMID36777996	rs73088591	0.057918	0.0096231	G	A	0.1646	1.759e-09	1392366
COPD_PMID36777996	rs73088594	0.058825	0.0095963	G	A	0.1651	8.788e-10	1392366
COPD_PMID36777996	rs28668205	0.057554	0.0096223	C	G	0.1647	2.214e-09	1392366
COPD_PMID36777996	rs73090508	0.057735	0.0096231	A	C	0.1646	1.978e-09	1392366
COPD_PMID36777996	rs73090513	0.058225	0.0096472	T	A	0.1642	1.586e-09	1392366
COPD_PMID36777996	rs73090514	0.059152	0.010007	A	G	0.1761	3.397e-09	1392366
COPD_PMID36777996	rs7376703	-0.05808	0.0096486	G	C	0.8335	1.75e-09	1392366
COPD_PMID36777996	rs6605360	-0.057332	0.0096549	G	T	0.834	2.882e-09	1392366
COPD_PMID36777996	rs6605361	-0.05763	0.0096559	C	T	0.8335	2.397e-09	1392366
COPD_PMID36777996	rs6839086	-0.058354	0.0094786	T	G	0.8263	7.441e-10	1392366
COPD_PMID36777996	rs28842326	0.058559	0.0096766	T	C	0.1662	1.434e-09	1392366
COPD_PMID36777996	rs73073924	0.057788	0.0097314	T	C	0.1655	2.88e-09	1392366
COPD_PMID36777996	rs9330346	0.057973	0.0096459	C	T	0.167	1.854e-09	1392366
COPD_PMID36777996	rs4696771	0.053825	0.0089258	C	T	0.1889	1.638e-09	1392366
COPD_PMID36777996	rs28434072	0.058217	0.0095826	A	G	0.1681	1.238e-09	1392366
COPD_PMID36777996	rs73073939	0.054081	0.0089288	C	T	0.1888	1.387e-09	1392366
COPD_PMID36777996	rs7676488	0.058613	0.0095943	T	C	0.1684	1.002e-09	1392366
COPD_PMID36777996	rs7691757	0.058623	0.0095907	C	G	0.1684	9.807e-10	1392366
COPD_PMID36777996	rs4860797	-0.036659	0.0062085	A	G	0.6344	3.534e-09	1392366
COPD_PMID36777996	rs35631117	-0.034097	0.0058679	T	G	0.544	6.216e-09	1392366
COPD_PMID36777996	rs13143549	-0.039124	0.006429	G	A	0.4012	1.161e-09	1392366
COPD_PMID36777996	rs13102956	-0.033977	0.005864	C	T	0.5438	6.862e-09	1392366
COPD_PMID36777996	rs35185289	-0.033819	0.0058614	T	C	0.5441	7.936e-09	1392366
COPD_PMID36777996	rs1379932	-0.039512	0.0066419	T	C	0.2863	2.699e-09	1392366
COPD_PMID36777996	rs1379933	-0.03984	0.0066415	C	T	0.2866	1.99e-09	1392366
COPD_PMID36777996	rs2869952	-0.041181	0.0065905	C	A	0.2958	4.142e-10	1392366
COPD_PMID36777996	rs2609255	0.041189	0.0065777	T	G	0.7036	3.804e-10	1392366
COPD_PMID36777996	rs1458551	0.041156	0.006583	C	T	0.7033	4.055e-10	1392366
COPD_PMID36777996	rs2704570	0.041277	0.0065821	T	A	0.7029	3.584e-10	1392366
COPD_PMID36777996	rs6815970	0.041676	0.0065765	C	T	0.7012	2.341e-10	1392366
COPD_PMID36777996	rs2704581	0.041774	0.0066151	G	A	0.7079	2.701e-10	1392366
COPD_PMID36777996	rs13110699	0.043997	0.0070898	G	T	0.7568	5.449e-10	1392366
COPD_PMID36777996	rs2446297	0.060059	0.0091271	G	C	0.7294	4.696e-11	1392366
COPD_PMID36777996	rs2464528	0.041777	0.0066154	A	C	0.7079	2.7e-10	1392366
COPD_PMID36777996	rs2704582	0.041966	0.0066156	C	T	0.708	2.246e-10	1392366
COPD_PMID36777996	rs2704583	0.041794	0.0066145	G	A	0.708	2.642e-10	1392366
COPD_PMID36777996	rs1246629	0.041772	0.0066157	C	T	0.7079	2.719e-10	1392366
COPD_PMID36777996	rs1246632	0.04191	0.0066158	T	C	0.7078	2.377e-10	1392366
COPD_PMID36777996	rs1246634	0.041901	0.0066161	A	G	0.7078	2.401e-10	1392366
COPD_PMID36777996	rs2446304	0.042062	0.0066175	A	C	0.708	2.069e-10	1392366
COPD_PMID36777996	rs2446303	0.042069	0.0066175	C	T	0.708	2.053e-10	1392366
COPD_PMID36777996	rs2609265	0.042144	0.0066176	C	T	0.7079	1.909e-10	1392366
COPD_PMID36777996	rs6813090	0.042108	0.0066179	C	A	0.7079	1.981e-10	1392366
COPD_PMID36777996	rs2609264	0.042031	0.0066141	T	C	0.7081	2.087e-10	1392366
COPD_PMID36777996	rs2446301	0.043409	0.0066319	G	T	0.7104	5.931e-11	1392366
COPD_PMID36777996	rs2446300	0.04395	0.0066395	G	T	0.711	3.605e-11	1392366
COPD_PMID36777996	rs2609262	0.043943	0.0066266	G	A	0.7104	3.328e-11	1392366
COPD_PMID36777996	rs2609261	0.044076	0.0066286	G	A	0.7104	2.945e-11	1392366
COPD_PMID36777996	rs2609260	0.04495	0.0070345	T	C	0.7557	1.66e-10	1392366
COPD_PMID36777996	rs1563689	0.043935	0.0066283	G	T	0.7102	3.391e-11	1392366
COPD_PMID36777996	rs2609259	0.044187	0.0066344	C	A	0.7108	2.733e-11	1392366
COPD_PMID36777996	rs2609258	0.043954	0.0066271	T	C	0.7102	3.301e-11	1392366
COPD_PMID36777996	rs2446298	0.045573	0.0073737	C	T	0.7011	6.39e-10	1392366
COPD_PMID36777996	rs2464519	0.04581	0.0078449	C	G	0.6963	5.237e-09	1392366
COPD_PMID36777996	rs7673818	0.044689	0.0072372	G	C	0.7049	6.623e-10	1392366
COPD_PMID36777996	rs7698458	0.045543	0.0078353	C	T	0.6956	6.154e-09	1392366
COPD_PMID36777996	rs1268481	0.045868	0.007843	G	A	0.6961	4.966e-09	1392366
COPD_PMID36777996	rs9997652	0.04459	0.0072316	A	T	0.7047	7.001e-10	1392366
COPD_PMID36777996	rs2704587	0.044378	0.0066252	T	C	0.7103	2.108e-11	1392366
COPD_PMID36777996	rs2609282	0.045339	0.0070354	G	A	0.756	1.16e-10	1392366
COPD_PMID36777996	rs2464520	0.045513	0.0070297	G	C	0.7556	9.522e-11	1392366
COPD_PMID36777996	rs2704604	0.044659	0.0066261	G	A	0.7105	1.585e-11	1392366
COPD_PMID36777996	rs2609280	0.043993	0.0066119	G	A	0.7093	2.86e-11	1392366
COPD_PMID36777996	rs2609279	0.044835	0.0066251	C	T	0.7103	1.31e-11	1392366
COPD_PMID36777996	rs2464522	0.04505	0.0066331	A	G	0.7112	1.109e-11	1392366
COPD_PMID36777996	rs2464523	0.044026	0.0066111	T	C	0.7104	2.748e-11	1392366
COPD_PMID36777996	rs1246642	0.045355	0.0066227	T	C	0.7103	7.464e-12	1392366
COPD_PMID36777996	rs1585258	0.044764	0.0070124	T	G	0.7567	1.73e-10	1392366
COPD_PMID36777996	rs34712979	0.047582	0.0077472	A	G	0.2506	8.154e-10	1392366
COPD_PMID36777996	rs77854845	-0.058111	0.0099382	C	T	0.1276	4.998e-09	1392366
COPD_PMID36777996	rs79532211	-0.05766	0.0099786	G	A	0.1276	7.542e-09	1392366
COPD_PMID36777996	rs10000502	-0.037032	0.0063988	T	G	0.3395	7.154e-09	1392366
COPD_PMID36777996	rs769665	-0.037105	0.0063957	A	G	0.3394	6.568e-09	1392366
COPD_PMID36777996	rs769663	-0.037231	0.0063959	A	G	0.3394	5.846e-09	1392366
COPD_PMID36777996	rs769662	-0.036802	0.0063888	A	G	0.3423	8.39e-09	1392366
COPD_PMID36777996	rs6840012	-0.037107	0.0063956	A	C	0.3394	6.556e-09	1392366
COPD_PMID36777996	rs769675	-0.036153	0.0062505	C	T	0.3167	7.292e-09	1392366
COPD_PMID36777996	rs813979	-0.036045	0.0062505	C	T	0.3167	8.083e-09	1392366
COPD_PMID36777996	rs769674	-0.03691	0.0062498	T	A	0.3162	3.511e-09	1392366
COPD_PMID36777996	rs769672	-0.036968	0.0062506	C	G	0.316	3.331e-09	1392366
COPD_PMID36777996	rs769671	-0.036889	0.0062578	T	C	0.3154	3.749e-09	1392366
COPD_PMID36777996	rs6536603	0.036417	0.0062777	G	A	0.6819	6.592e-09	1392366
COPD_PMID36777996	rs13109980	-0.036455	0.0063044	A	G	0.3078	7.366e-09	1392366
COPD_PMID36777996	rs56218782	-0.037247	0.0063509	C	T	0.3059	4.494e-09	1392366
COPD_PMID36777996	rs72712556	-0.036832	0.0063311	A	G	0.3059	5.967e-09	1392366
COPD_PMID36777996	rs4321584	-0.036811	0.0064219	A	G	0.714	9.924e-09	1392366
COPD_PMID36777996	rs4408914	-0.037159	0.0064063	T	G	0.7095	6.613e-09	1392366
COPD_PMID36777996	rs7661046	-0.039151	0.006722	T	G	0.7184	5.734e-09	1392366
COPD_PMID36777996	rs6822064	-0.039631	0.0067201	C	T	0.7191	3.692e-09	1392366
COPD_PMID36777996	rs6840871	-0.039769	0.0067112	T	C	0.7197	3.109e-09	1392366
COPD_PMID36777996	rs4493485	-0.039545	0.00672	C	T	0.7192	3.99e-09	1392366
COPD_PMID36777996	rs4266245	-0.039508	0.00672	T	A	0.7192	4.124e-09	1392366
COPD_PMID36777996	rs12503296	-0.037465	0.0065307	C	T	0.728	9.653e-09	1392366
COPD_PMID36777996	rs17709487	-0.040423	0.0069056	T	G	0.31	4.809e-09	1392366
COPD_PMID36777996	rs987246	-0.039543	0.0067198	T	C	0.7192	3.991e-09	1392366
COPD_PMID36777996	rs4340757	-0.039458	0.0067195	G	C	0.7192	4.301e-09	1392366
COPD_PMID36777996	rs989346	-0.037473	0.0065298	C	T	0.728	9.543e-09	1392366
COPD_PMID36777996	rs7688932	-0.038771	0.0065156	C	T	0.7281	2.674e-09	1392366
COPD_PMID36777996	rs7683975	-0.039529	0.0064899	C	A	0.7236	1.123e-09	1392366
COPD_PMID36777996	rs6537280	-0.040092	0.0067147	C	T	0.7196	2.36e-09	1392366
COPD_PMID36777996	rs6537281	-0.0387	0.0065208	A	T	0.7279	2.94e-09	1392366
COPD_PMID36777996	rs7378179	-0.04005	0.0067149	A	T	0.7196	2.457e-09	1392366
COPD_PMID36777996	rs4525925	-0.038797	0.0065204	G	A	0.7279	2.678e-09	1392366
COPD_PMID36777996	rs4465994	-0.038516	0.006518	T	C	0.7278	3.438e-09	1392366
COPD_PMID36777996	rs4465995	-0.040588	0.0064208	T	C	0.7179	2.595e-10	1392366
COPD_PMID36777996	rs6537283	-0.038716	0.0065377	C	T	0.7259	3.182e-09	1392366
COPD_PMID36777996	rs4475093	-0.039907	0.0064533	G	C	0.7193	6.251e-10	1392366
COPD_PMID36777996	rs10029738	-0.040788	0.0064401	A	C	0.7186	2.397e-10	1392366
COPD_PMID36777996	rs10029931	-0.040494	0.0064402	T	C	0.7188	3.224e-10	1392366
COPD_PMID36777996	rs7681655	-0.04068	0.0064386	A	G	0.7188	2.646e-10	1392366
COPD_PMID36777996	rs4511954	-0.0393	0.006501	G	C	0.7272	1.491e-09	1392366
COPD_PMID36777996	rs7376541	-0.040541	0.0064393	C	T	0.7192	3.058e-10	1392366
COPD_PMID36777996	rs4469023	-0.040607	0.0064401	C	A	0.7185	2.875e-10	1392366
COPD_PMID36777996	rs4370082	-0.040523	0.0064384	T	C	0.7188	3.095e-10	1392366
COPD_PMID36777996	rs7665807	-0.040511	0.0064392	A	G	0.7184	3.149e-10	1392366
COPD_PMID36777996	rs4318599	-0.040593	0.0064393	T	C	0.7184	2.903e-10	1392366
COPD_PMID36777996	rs4339155	-0.039332	0.0065014	C	T	0.7272	1.45e-09	1392366
COPD_PMID36777996	rs6537284	-0.040641	0.0064397	G	A	0.7185	2.771e-10	1392366
COPD_PMID36777996	rs4642189	-0.039457	0.0065013	G	A	0.7271	1.286e-09	1392366
COPD_PMID36777996	rs4383570	-0.040681	0.0064387	C	T	0.7188	2.646e-10	1392366
COPD_PMID36777996	rs7693416	-0.040629	0.0064397	T	C	0.7184	2.807e-10	1392366
COPD_PMID36777996	rs7692044	-0.039389	0.0065012	A	G	0.7271	1.373e-09	1392366
COPD_PMID36777996	rs7699291	-0.040225	0.0064726	A	G	0.7225	5.141e-10	1392366
COPD_PMID36777996	rs6811667	-0.0391	0.0065151	G	C	0.7276	1.955e-09	1392366
COPD_PMID36777996	rs12645910	-0.040664	0.0064398	G	T	0.7185	2.71e-10	1392366
COPD_PMID36777996	rs6537285	-0.040167	0.0064715	G	A	0.7229	5.41e-10	1392366
COPD_PMID36777996	rs6537287	-0.040559	0.0064396	C	A	0.7184	3.008e-10	1392366
COPD_PMID36777996	rs11943469	-0.040536	0.0064398	A	G	0.7184	3.08e-10	1392366
COPD_PMID36777996	rs6827753	-0.040326	0.0064861	C	G	0.7202	5.058e-10	1392366
COPD_PMID36777996	rs6812520	-0.040607	0.0064397	G	A	0.7184	2.868e-10	1392366
COPD_PMID36777996	rs4342151	-0.03929	0.0065043	T	C	0.7268	1.535e-09	1392366
COPD_PMID36777996	rs4572828	-0.040607	0.0064391	C	T	0.7187	2.858e-10	1392366
COPD_PMID36777996	rs7654571	-0.040696	0.006751	G	A	0.7519	1.659e-09	1392366
COPD_PMID36777996	rs7676032	-0.040599	0.0064384	C	G	0.7187	2.867e-10	1392366
COPD_PMID36777996	rs4420930	-0.040591	0.0064393	T	C	0.7187	2.906e-10	1392366
COPD_PMID36777996	rs4376087	-0.040819	0.0064373	T	C	0.7184	2.283e-10	1392366
COPD_PMID36777996	rs4385002	-0.039242	0.0065054	C	T	0.727	1.617e-09	1392366
COPD_PMID36777996	rs17019336	0.040796	0.0067565	A	T	0.2457	1.56e-09	1392366
COPD_PMID36777996	rs17019341	0.039264	0.0064963	T	C	0.2712	1.503e-09	1392366
COPD_PMID36777996	rs62334724	0.039657	0.0065073	G	A	0.2708	1.1e-09	1392366
COPD_PMID36777996	rs62334726	0.039751	0.00651	C	T	0.2707	1.021e-09	1392366
COPD_PMID36777996	rs72731556	0.039525	0.0065109	A	G	0.2707	1.275e-09	1392366
COPD_PMID36777996	rs17019346	0.039474	0.0065113	C	T	0.2706	1.342e-09	1392366
COPD_PMID36777996	rs12499537	-0.040355	0.0065554	T	G	0.3186	7.462e-10	1392366
COPD_PMID36777996	rs34490121	-0.03657	0.0062961	A	C	0.3157	6.306e-09	1392366
COPD_PMID36777996	rs11726412	0.039472	0.0065139	A	C	0.2706	1.364e-09	1392366
COPD_PMID36777996	rs1490151	-0.036622	0.0062967	C	T	0.3157	6.023e-09	1392366
COPD_PMID36777996	rs57901555	-0.036576	0.0062959	C	T	0.3158	6.264e-09	1392366
COPD_PMID36777996	rs57007317	-0.036605	0.0062959	C	A	0.3156	6.094e-09	1392366
COPD_PMID36777996	rs1817762	0.040444	0.0067563	T	C	0.2463	2.149e-09	1392366
COPD_PMID36777996	rs12498434	-0.036506	0.0062979	C	G	0.3156	6.771e-09	1392366
COPD_PMID36777996	rs12507344	-0.036571	0.0062981	A	C	0.3156	6.374e-09	1392366
COPD_PMID36777996	rs144044336	0.039189	0.0064947	C	T	0.2718	1.599e-09	1392366
COPD_PMID36777996	rs62334729	0.039003	0.0065108	A	T	0.2707	2.092e-09	1392366
COPD_PMID36777996	rs13114851	-0.03647	0.0062982	G	T	0.3157	7.016e-09	1392366
COPD_PMID36777996	rs62334730	0.039104	0.0065112	G	A	0.2708	1.907e-09	1392366
COPD_PMID36777996	rs12499125	-0.036623	0.0062984	A	G	0.3157	6.078e-09	1392366
COPD_PMID36777996	rs11735249	0.039636	0.0067652	C	A	0.2456	4.663e-09	1392366
COPD_PMID36777996	rs12499685	-0.037454	0.0062512	C	T	0.3239	2.08e-09	1392366
COPD_PMID36777996	rs17019354	-0.037784	0.0062403	T	G	0.3264	1.405e-09	1392366
COPD_PMID36777996	rs6855812	-0.038081	0.0062399	G	A	0.326	1.042e-09	1392366
COPD_PMID36777996	rs749316	0.038487	0.0064817	G	A	0.272	2.89e-09	1392366
COPD_PMID36777996	rs13142439	-0.037745	0.0062306	G	A	0.3269	1.378e-09	1392366
COPD_PMID36777996	rs749317	0.03869	0.0064956	C	T	0.2717	2.58e-09	1392366
COPD_PMID36777996	rs12510916	-0.037525	0.0062475	T	C	0.3257	1.896e-09	1392366
COPD_PMID36777996	rs17019365	0.038757	0.0064968	G	A	0.2717	2.439e-09	1392366
COPD_PMID36777996	rs6828795	-0.037955	0.0062361	T	C	0.3267	1.155e-09	1392366
COPD_PMID36777996	rs17019368	0.038547	0.0064988	G	T	0.2716	3.003e-09	1392366
COPD_PMID36777996	rs62334742	-0.049063	0.0062823	A	C	0.3865	5.733e-15	1392366
COPD_PMID36777996	rs1505770	-0.049064	0.006283	C	T	0.3862	5.764e-15	1392366
COPD_PMID36777996	rs17019370	0.039151	0.0064515	C	A	0.2788	1.291e-09	1392366
COPD_PMID36777996	rs55694701	-0.049195	0.0062897	T	C	0.3856	5.218e-15	1392366
COPD_PMID36777996	rs56268708	-0.049194	0.0062892	G	C	0.3856	5.2e-15	1392366
COPD_PMID36777996	rs11733975	0.040428	0.0066572	C	T	0.2888	1.256e-09	1392366
COPD_PMID36777996	rs2130499	-0.048823	0.0063059	T	G	0.384	9.759e-15	1392366
COPD_PMID36777996	rs62343635	0.040136	0.0066582	A	G	0.2884	1.659e-09	1392366
COPD_PMID36777996	rs72731571	0.039558	0.0064453	G	T	0.2808	8.38e-10	1392366
COPD_PMID36777996	rs72731572	0.039337	0.0064633	T	C	0.2796	1.155e-09	1392366
COPD_PMID36777996	rs56304346	-0.050328	0.006258	G	A	0.3949	8.819e-16	1392366
COPD_PMID36777996	rs35440220	-0.050089	0.0062673	C	A	0.3941	1.325e-15	1392366
COPD_PMID36777996	rs7666298	-0.050465	0.0062556	A	C	0.3951	7.19e-16	1392366
COPD_PMID36777996	rs1961266	-0.05034	0.0062476	A	G	0.3951	7.783e-16	1392366
COPD_PMID36777996	rs2200943	0.03943	0.0064392	A	G	0.2809	9.159e-10	1392366
COPD_PMID36777996	rs62343638	0.039596	0.0064503	A	C	0.2836	8.323e-10	1392366
COPD_PMID36777996	rs62343639	0.039414	0.006439	T	C	0.2809	9.289e-10	1392366
COPD_PMID36777996	rs1813338	-0.050312	0.0062462	T	C	0.3951	7.956e-16	1392366
COPD_PMID36777996	rs1813337	-0.050317	0.0062462	A	G	0.3951	7.91e-16	1392366
COPD_PMID36777996	rs11732987	0.03945	0.0064379	C	T	0.281	8.906e-10	1392366
COPD_PMID36777996	rs13142879	-0.048499	0.0060048	T	C	0.3916	6.652e-16	1392366
COPD_PMID36777996	rs72731580	0.039626	0.0064374	T	C	0.281	7.478e-10	1392366
COPD_PMID36777996	rs7656246	-0.048607	0.0060063	A	C	0.3915	5.838e-16	1392366
COPD_PMID36777996	rs34438917	-0.060429	0.010528	TC	T	0.354	9.486e-09	1392366
COPD_PMID36777996	rs17019390	0.039817	0.006434	C	T	0.2837	6.073e-10	1392366
COPD_PMID36777996	rs11736238	0.039949	0.0064335	C	T	0.2837	5.313e-10	1392366
COPD_PMID36777996	rs72731582	0.03852	0.0066851	T	G	0.2864	8.308e-09	1392366
COPD_PMID36777996	rs60539540	0.039791	0.0064266	T	C	0.2839	5.953e-10	1392366
COPD_PMID36777996	rs56071345	0.039825	0.0064248	C	T	0.2841	5.698e-10	1392366
COPD_PMID36777996	rs973796	-0.050031	0.0060148	C	A	0.3873	8.945e-17	1392366
COPD_PMID36777996	rs13116963	0.039658	0.0064236	T	C	0.2841	6.666e-10	1392366
COPD_PMID36777996	rs12639777	0.039382	0.0064343	G	T	0.2831	9.325e-10	1392366
COPD_PMID36777996	rs1960493	-0.049741	0.006003	A	G	0.3882	1.172e-16	1392366
COPD_PMID36777996	rs35937742	-0.049803	0.0060033	C	A	0.3883	1.079e-16	1392366
COPD_PMID36777996	rs34265962	-0.050471	0.0060294	G	A	0.3864	5.721e-17	1392366
COPD_PMID36777996	rs17019400	0.039974	0.0064209	A	G	0.2843	4.797e-10	1392366
COPD_PMID36777996	rs60950736	0.040259	0.0064228	A	G	0.2843	3.655e-10	1392366
COPD_PMID36777996	rs1512283	-0.05006	0.0060015	T	C	0.3876	7.357e-17	1392366
COPD_PMID36777996	rs1512282	-0.049726	0.0059918	G	A	0.3887	1.05e-16	1392366
COPD_PMID36777996	rs11727583	0.040126	0.0064154	A	G	0.2844	3.983e-10	1392366
COPD_PMID36777996	rs13142776	-0.050073	0.0060198	A	C	0.3862	8.938e-17	1392366
COPD_PMID36777996	rs17019408	0.040058	0.0064189	A	C	0.2844	4.356e-10	1392366
COPD_PMID36777996	rs7678427	-0.050529	0.0060199	A	C	0.3867	4.714e-17	1392366
COPD_PMID36777996	rs1032295	-0.049927	0.0060959	G	T	0.375	2.608e-16	1392366
COPD_PMID36777996	rs1032296	-0.049156	0.0063094	C	T	0.6292	6.651e-15	1392366
COPD_PMID36777996	rs1032297	-0.057186	0.0059873	G	A	0.4136	1.282e-21	1392366
COPD_PMID36777996	rs1512281	-0.058946	0.0059921	G	A	0.4126	7.78e-23	1392366
COPD_PMID36777996	rs12504628	-0.05812	0.0059722	C	T	0.4048	2.209e-22	1392366
COPD_PMID36777996	rs7697189	-0.058616	0.005981	C	G	0.4038	1.123e-22	1392366
COPD_PMID36777996	rs7681384	-0.047685	0.0059133	C	T	0.5928	7.376e-16	1392366
COPD_PMID36777996	rs7698984	-0.046629	0.0059277	A	C	0.5978	3.652e-15	1392366
COPD_PMID36777996	rs7677035	-0.04682	0.0059187	G	A	0.5979	2.563e-15	1392366
COPD_PMID36777996	rs4835637	-0.04702	0.0059347	G	A	0.5985	2.323e-15	1392366
COPD_PMID36777996	rs6829956	-0.047506	0.005934	T	C	0.5983	1.187e-15	1392366
COPD_PMID36777996	rs13116999	-0.047792	0.0059353	A	G	0.5983	8.127e-16	1392366
COPD_PMID36777996	rs13107186	-0.04793	0.0059256	C	A	0.5971	6.03e-16	1392366
COPD_PMID36777996	rs4619908	-0.051628	0.0069297	G	A	0.5969	9.313e-14	1392366
COPD_PMID36777996	rs200220861	-0.050802	0.0069502	GCT	G	0.5931	2.683e-13	1392366
COPD_PMID36777996	rs7658614	-0.050137	0.0065506	A	T	0.5968	1.952e-14	1392366
COPD_PMID36777996	rs138641402	-0.057625	0.0066252	T	A	0.4039	3.381e-18	1392366
COPD_PMID36777996	rs10025113	-0.052163	0.0069285	G	A	0.5966	5.122e-14	1392366
COPD_PMID36777996	rs35950792	-0.052805	0.0069056	GA	G	0.6002	2.062e-14	1392366
COPD_PMID36777996	rs35679104	-0.063087	0.0074987	GAT	G	0.4087	3.995e-17	1392366
COPD_PMID36777996	rs1512285	-0.048167	0.0059397	G	A	0.5983	5.095e-16	1392366
COPD_PMID36777996	rs4835639	-0.047261	0.0077179	T	G	0.5878	9.153e-10	1392366
COPD_PMID36777996	rs6821114	-0.047069	0.0059465	G	A	0.601	2.463e-15	1392366
COPD_PMID36777996	rs6821716	-0.047215	0.0059483	C	A	0.6008	2.063e-15	1392366
COPD_PMID36777996	rs6843820	-0.047324	0.0059451	C	G	0.601	1.719e-15	1392366
COPD_PMID36777996	rs6845536	-0.047881	0.0059249	T	C	0.5955	6.412e-16	1392366
COPD_PMID36777996	rs1489764	-0.047777	0.005938	C	T	0.5999	8.564e-16	1392366
COPD_PMID36777996	rs1489763	-0.059305	0.0059871	T	C	0.4029	3.938e-23	1392366
COPD_PMID36777996	rs13129662	-0.059864	0.0059952	T	C	0.4021	1.767e-23	1392366
COPD_PMID36777996	rs1489762	-0.059017	0.0059841	C	T	0.4031	6.067e-23	1392366
COPD_PMID36777996	rs1489761	-0.047742	0.005939	A	G	0.6001	9.073e-16	1392366
COPD_PMID36777996	rs7435469	-0.059808	0.0059954	T	C	0.4023	1.948e-23	1392366
COPD_PMID36777996	rs148215635	-0.075347	0.010874	T	C	0.4199	4.241e-12	1392366
COPD_PMID36777996	rs146309565	-0.075347	0.010874	G	A	0.3408	4.241e-12	1392366
COPD_PMID36777996	rs7692102	-0.046907	0.0059469	G	A	0.6013	3.079e-15	1392366
COPD_PMID36777996	rs7674469	-0.046945	0.0059454	A	C	0.6012	2.878e-15	1392366
COPD_PMID36777996	rs11936476	-0.060164	0.0059948	C	T	0.4021	1.058e-23	1392366
COPD_PMID36777996	rs13147758	-0.059943	0.0059865	G	A	0.4026	1.337e-23	1392366
COPD_PMID36777996	rs13148031	-0.059236	0.0059812	G	A	0.4032	4.013e-23	1392366
COPD_PMID36777996	rs720484	-0.0577	0.0059425	A	G	0.4093	2.742e-22	1392366
COPD_PMID36777996	rs720485	-0.060203	0.0059933	C	A	0.4021	9.655e-24	1392366
COPD_PMID36777996	rs6828540	-0.058029	0.0072178	A	G	0.396	9.01e-16	1392366
COPD_PMID36777996	rs6833979	-0.057515	0.0066259	A	G	0.4035	3.95e-18	1392366
COPD_PMID36777996	rs6817238	-0.057339	0.006626	C	T	0.403	4.988e-18	1392366
COPD_PMID36777996	rs6835650	-0.069384	0.0087885	T	C	0.3662	2.905e-15	1392366
COPD_PMID36777996	rs6537291	-0.063173	0.0064382	A	T	0.4099	9.976e-23	1392366
COPD_PMID36777996	rs2130339	-0.057569	0.0059404	G	A	0.4105	3.293e-22	1392366
COPD_PMID36777996	rs36023701	-0.058979	0.005982	G	C	0.4032	6.243e-23	1392366
COPD_PMID36777996	rs6830832	-0.057313	0.0059403	G	T	0.4106	5.001e-22	1392366
COPD_PMID36777996	rs11938745	-0.059964	0.005993	C	T	0.4023	1.439e-23	1392366
COPD_PMID36777996	rs12506874	-0.057324	0.0061311	T	A	0.4182	8.787e-21	1392366
COPD_PMID36777996	rs7663578	-0.047978	0.0059298	A	G	0.5962	5.915e-16	1392366
COPD_PMID36777996	rs7663740	-0.046228	0.0059621	T	G	0.6025	8.934e-15	1392366
COPD_PMID36777996	rs6537292	-0.060219	0.0059935	T	G	0.4024	9.444e-24	1392366
COPD_PMID36777996	rs6828982	-0.045478	0.0059732	C	T	0.6105	2.664e-14	1392366
COPD_PMID36777996	rs6829184	-0.059242	0.005984	A	T	0.4031	4.153e-23	1392366
COPD_PMID36777996	rs12511230	-0.065332	0.0071945	T	A	0.3718	1.077e-19	1392366
COPD_PMID36777996	rs6831503	-0.058114	0.005939	G	A	0.4104	1.305e-22	1392366
COPD_PMID36777996	rs13107665	-0.047515	0.0066018	G	A	0.6105	6.141e-13	1392366
COPD_PMID36777996	rs13113445	-0.045233	0.0059719	G	T	0.6105	3.608e-14	1392366
COPD_PMID36777996	rs1818444	-0.057776	0.0059502	A	G	0.4072	2.732e-22	1392366
COPD_PMID36777996	rs1828590	-0.060252	0.0061884	A	G	0.4114	2.114e-22	1392366
COPD_PMID36777996	rs1489760	-0.060157	0.0059932	A	G	0.4022	1.041e-23	1392366
COPD_PMID36777996	rs1489759	-0.057496	0.0059353	G	A	0.4107	3.42e-22	1392366
COPD_PMID36777996	rs10692527	-0.058984	0.0069684	TTAGAG	T	0.4066	2.573e-17	1392366
COPD_PMID36777996	rs1813903	-0.05915	0.0059827	G	C	0.403	4.748e-23	1392366
COPD_PMID36777996	rs995758	-0.059189	0.0059826	T	C	0.403	4.446e-23	1392366
COPD_PMID36777996	rs12509311	-0.060185	0.0059929	T	C	0.4022	9.883e-24	1392366
COPD_PMID36777996	rs4834988	-0.04529	0.0059688	A	C	0.6107	3.252e-14	1392366
COPD_PMID36777996	rs11100860	-0.05796	0.0059383	G	A	0.4101	1.666e-22	1392366
COPD_PMID36777996	rs6537293	-0.057877	0.0059502	G	A	0.4072	2.315e-22	1392366
COPD_PMID36777996	rs6537294	-0.057944	0.0059523	A	C	0.4068	2.147e-22	1392366
COPD_PMID36777996	rs6842889	-0.058985	0.0059831	C	T	0.4028	6.29e-23	1392366
COPD_PMID36777996	rs1828591	-0.057908	0.0059337	G	A	0.4104	1.685e-22	1392366
COPD_PMID36777996	rs28626624	-0.060023	0.0059933	T	C	0.4021	1.309e-23	1392366
COPD_PMID36777996	rs3041346	-0.055181	0.0074876	CAG	C	0.6093	1.711e-13	1392366
COPD_PMID36777996	rs1565330	-0.059962	0.0059931	T	C	0.4021	1.448e-23	1392366
COPD_PMID36777996	rs150118417	-0.059045	0.006959	GCAATTA	G	0.4086	2.162e-17	1392366
COPD_PMID36777996	rs12510044	-0.044902	0.0059685	G	C	0.6108	5.346e-14	1392366
COPD_PMID36777996	rs1980056	-0.059866	0.0060138	A	C	0.4013	2.403e-23	1392366
COPD_PMID36777996	rs1980057	-0.059816	0.0059858	T	C	0.4031	1.637e-23	1392366
COPD_PMID36777996	rs7655625	-0.057655	0.0059417	C	T	0.408	2.913e-22	1392366
COPD_PMID36777996	rs13118928	-0.058931	0.005975	G	A	0.4039	6.026e-23	1392366
COPD_PMID36777996	rs6537296	-0.058001	0.0059572	G	A	0.4064	2.111e-22	1392366
COPD_PMID36777996	rs1542725	-0.060038	0.0059936	T	C	0.4027	1.285e-23	1392366
COPD_PMID36777996	rs13113591	-0.059905	0.0060001	T	C	0.4022	1.792e-23	1392366
COPD_PMID36777996	rs13140176	-0.059891	0.0060004	G	A	0.4022	1.841e-23	1392366
COPD_PMID36777996	rs11940733	-0.060109	0.0059959	A	G	0.4027	1.183e-23	1392366
COPD_PMID36777996	rs12501071	-0.056687	0.0059611	T	C	0.4118	1.915e-21	1392366
COPD_PMID36777996	rs1512288	-0.056592	0.0059399	A	G	0.4134	1.613e-21	1392366
COPD_PMID36777996	rs6817273	-0.058247	0.005979	C	T	0.4077	1.997e-22	1392366
COPD_PMID36777996	rs10029430	-0.044643	0.0059898	A	G	0.612	9.113e-14	1392366
COPD_PMID36777996	rs6537297	-0.043913	0.0059885	T	C	0.6155	2.252e-13	1392366
COPD_PMID36777996	rs13141641	-0.060348	0.0059927	C	T	0.4131	7.471e-24	1392366
COPD_PMID36777996	rs6537298	-0.04797	0.0059821	T	C	0.6163	1.066e-15	1392366
COPD_PMID36777996	rs11724319	0.061301	0.0083545	G	A	0.2114	2.176e-13	1392366
COPD_PMID36777996	rs7670758	-0.046255	0.0060305	G	A	0.6233	1.718e-14	1392366
COPD_PMID36777996	rs1542726	-0.048339	0.0063261	C	A	0.6216	2.153e-14	1392366
COPD_PMID36777996	rs1489765	-0.048598	0.0063244	T	C	0.6129	1.539e-14	1392366
COPD_PMID36777996	rs11407396	-0.049748	0.0070154	CA	C	0.5985	1.329e-12	1392366
COPD_PMID36777996	rs2877162	0.041139	0.007005	G	T	0.4021	4.285e-09	1392366
COPD_PMID36777996	rs2079054	0.040993	0.0070512	T	C	0.2232	6.111e-09	1392366
COPD_PMID36777996	rs2097731	0.040827	0.0070512	T	C	0.2231	7.036e-09	1392366
COPD_PMID36777996	rs10076733	0.046768	0.0073219	T	G	0.1998	1.687e-10	1392366
COPD_PMID36777996	rs11242112	0.045528	0.0071695	T	C	0.2088	2.149e-10	1392366
COPD_PMID36777996	rs2158101	0.046089	0.0073037	A	G	0.2006	2.783e-10	1392366
COPD_PMID36777996	rs28655019	0.046175	0.0073028	A	C	0.2006	2.567e-10	1392366
COPD_PMID36777996	rs11741543	0.046282	0.0073026	T	G	0.2006	2.332e-10	1392366
COPD_PMID36777996	rs10062371	-0.044949	0.0072502	A	G	0.7962	5.658e-10	1392366
COPD_PMID36777996	rs11743941	0.045592	0.0072878	T	C	0.2014	3.951e-10	1392366
COPD_PMID36777996	rs11744116	0.045599	0.0072876	T	C	0.2014	3.925e-10	1392366
COPD_PMID36777996	rs4540166	-0.044983	0.0072497	C	T	0.7966	5.476e-10	1392366
COPD_PMID36777996	rs4371745	-0.044904	0.0072506	C	T	0.7962	5.901e-10	1392366
COPD_PMID36777996	rs4643947	-0.044854	0.0072506	G	A	0.7961	6.162e-10	1392366
COPD_PMID36777996	rs1012794	-0.050621	0.0079218	G	C	0.8004	1.658e-10	1392366
COPD_PMID36777996	rs4235801	-0.044936	0.0072502	C	T	0.7965	5.723e-10	1392366
COPD_PMID36777996	rs4235802	-0.044762	0.0072504	A	C	0.7964	6.67e-10	1392366
COPD_PMID36777996	rs7703152	-0.044799	0.0072503	T	C	0.7964	6.456e-10	1392366
COPD_PMID36777996	rs11747902	0.045463	0.0072854	A	G	0.2016	4.369e-10	1392366
COPD_PMID36777996	rs6867325	-0.045397	0.007239	G	A	0.7957	3.582e-10	1392366
COPD_PMID36777996	rs10036896	0.0467	0.0072491	T	C	0.2049	1.177e-10	1392366
COPD_PMID36777996	rs113120136	0.04643	0.007237	G	A	0.2056	1.403e-10	1392366
COPD_PMID36777996	rs59041913	0.047399	0.0072733	T	C	0.2034	7.176e-11	1392366
COPD_PMID36777996	rs7713065	-0.037529	0.0063886	C	A	0.701	4.242e-09	1392366
COPD_PMID36777996	rs10069798	0.04736	0.0072754	A	T	0.2032	7.539e-11	1392366
COPD_PMID36777996	rs10066308	0.037945	0.0062486	A	G	0.3291	1.259e-09	1392366
COPD_PMID36777996	rs1023518	0.038563	0.0063938	T	G	0.2975	1.626e-09	1392366
COPD_PMID36777996	rs3857440	0.038255	0.0063921	A	G	0.2976	2.168e-09	1392366
COPD_PMID36777996	rs3749833	0.039373	0.0064377	C	T	0.2916	9.597e-10	1392366
COPD_PMID36777996	rs11748326	0.047835	0.0072418	T	C	0.2057	3.963e-11	1392366
COPD_PMID36777996	rs10077785	0.047867	0.0072368	T	C	0.2058	3.731e-11	1392366
COPD_PMID36777996	rs10067603	0.046755	0.0072461	G	A	0.2044	1.1e-10	1392366
COPD_PMID36777996	rs10039559	0.046672	0.0072462	C	T	0.2045	1.188e-10	1392366
COPD_PMID36777996	rs3846729	0.04663	0.0072484	C	G	0.2044	1.25e-10	1392366
COPD_PMID36777996	rs3846730	0.045864	0.0071229	T	C	0.2128	1.203e-10	1392366
COPD_PMID36777996	rs2548993	-0.036999	0.0063279	A	G	0.6912	5.009e-09	1392366
COPD_PMID36777996	rs2057656	-0.046858	0.0069377	C	T	0.7059	1.437e-11	1392366
COPD_PMID36777996	rs2057657	0.047037	0.0072484	G	A	0.2046	8.625e-11	1392366
COPD_PMID36777996	rs78218185	0.10137	0.017018	A	G	0.04141	2.576e-09	1392366
COPD_PMID36777996	rs9391881	0.040762	0.0070052	G	C	0.4278	5.926e-09	1392366
COPD_PMID36777996	rs116353692	0.11186	0.018269	C	A	0.04499	9.199e-10	1392366
COPD_PMID36777996	rs12195582	0.043957	0.0076266	T	C	0.4719	8.229e-09	1392366
COPD_PMID36777996	rs28895261	0.040365	0.0070094	A	G	0.4279	8.477e-09	1392366
COPD_PMID36777996	rs117810449	0.10889	0.017858	C	T	0.04289	1.078e-09	1392366
COPD_PMID36777996	rs17203612	0.051885	0.0087138	T	A	0.4616	2.61e-09	1392366
COPD_PMID36777996	rs17203636	0.050547	0.0085172	A	G	0.4394	2.943e-09	1392366
COPD_PMID36777996	rs2395191	0.045944	0.0076075	C	T	0.6476	1.548e-09	1392366
COPD_PMID36777996	rs29001652	0.044149	0.0074591	G	A	0.4364	3.244e-09	1392366
COPD_PMID36777996	rs29001478	0.044207	0.0074611	A	G	0.4361	3.122e-09	1392366
COPD_PMID36777996	rs29001620	0.047649	0.0077764	T	A	0.4371	8.936e-10	1392366
COPD_PMID36777996	rs28732246	0.04764	0.0077766	A	G	0.437	9.013e-10	1392366
COPD_PMID36777996	rs4994855	0.050292	0.0085185	G	A	0.4389	3.551e-09	1392366
COPD_PMID36777996	rs70993841	0.058555	0.0098887	TC	T	0.5259	3.193e-09	1392366
COPD_PMID36777996	rs7754119	0.067718	0.010554	C	T	0.5112	1.397e-10	1392366
COPD_PMID36777996	rs5020945	0.06782	0.011075	C	T	0.6164	9.131e-10	1392366
COPD_PMID36777996	rs5020944	0.0505	0.0086906	G	C	0.4308	6.214e-09	1392366
COPD_PMID36777996	rs71543453	0.05137	0.0086011	T	C	0.4341	2.337e-09	1392366
COPD_PMID36777996	rs11967719	0.064043	0.010415	A	G	0.5604	7.793e-10	1392366
COPD_PMID36777996	rs563197321	0.060654	0.010283	T	C	0.3567	3.668e-09	1392366
COPD_PMID36777996	rs113534515	0.063602	0.010476	C	G	0.299	1.272e-09	1392366
COPD_PMID36777996	rs530339951	0.17019	0.029445	G	A	0.086	7.477e-09	1392366
COPD_PMID36777996	rs542112343	0.17019	0.029445	A	T	0.086	7.477e-09	1392366
COPD_PMID36777996	rs185933305	0.16594	0.028656	G	C	0.1037	7.004e-09	1392366
COPD_PMID36777996	rs200526004	0.065023	0.01131	T	C	0.2886	8.963e-09	1392366
COPD_PMID36777996	rs116333937	0.062559	0.010787	T	C	0.3224	6.646e-09	1392366
COPD_PMID36777996	rs28366288	0.042193	0.0073618	T	C	0.3094	9.959e-09	1392366
COPD_PMID36777996	rs28366294	0.042731	0.0074079	A	G	0.3027	8.004e-09	1392366
COPD_PMID36777996	rs28366304	0.042314	0.0073399	G	A	0.3086	8.17e-09	1392366
COPD_PMID36777996	rs28366305	0.042311	0.0073399	T	C	0.3086	8.189e-09	1392366
COPD_PMID36777996	rs28366316	0.047565	0.0077078	C	T	0.3152	6.789e-10	1392366
COPD_PMID36777996	rs28366317	0.044185	0.0077073	T	C	0.3256	9.873e-09	1392366
COPD_PMID36777996	rs28366327	0.047158	0.0079997	A	G	0.3263	3.745e-09	1392366
COPD_PMID36777996	rs28366330	0.046231	0.0079004	C	G	0.3006	4.866e-09	1392366
COPD_PMID36777996	rs2760990	0.058493	0.010064	A	G	0.179	6.166e-09	1392366
COPD_PMID36777996	rs9270910	0.045976	0.007514	C	G	0.5222	9.438e-10	1392366
COPD_PMID36777996	rs9270911	0.043181	0.0066208	T	C	0.5228	6.936e-11	1392366
COPD_PMID36777996	rs9271365	0.042417	0.0064546	G	T	0.4296	4.978e-11	1392366
COPD_PMID36777996	rs28383313	0.045556	0.0075785	G	C	0.3371	1.841e-09	1392366
COPD_PMID36777996	rs9271408	0.040616	0.0070445	T	C	0.3209	8.135e-09	1392366
COPD_PMID36777996	rs9271409	0.040786	0.0070391	C	G	0.3214	6.866e-09	1392366
COPD_PMID36777996	rs9271426	0.040855	0.0070313	A	G	0.3223	6.229e-09	1392366
COPD_PMID36777996	rs9271430	0.040651	0.0070348	C	T	0.3226	7.532e-09	1392366
COPD_PMID36777996	rs9271432	0.045625	0.0079098	T	C	0.3144	8.012e-09	1392366
COPD_PMID36777996	rs9271433	0.045838	0.0079098	G	A	0.3145	6.826e-09	1392366
COPD_PMID36777996	rs9271480	0.043798	0.0072555	A	G	0.3218	1.575e-09	1392366
COPD_PMID36777996	rs9271486	0.043838	0.0072742	T	C	0.3197	1.676e-09	1392366
COPD_PMID36777996	rs9271509	0.054266	0.0081201	A	G	0.2288	2.342e-11	1392366
COPD_PMID36777996	rs9271516	0.040499	0.0070334	A	C	0.3212	8.51e-09	1392366
COPD_PMID36777996	rs9271517	0.044466	0.0073119	G	A	0.3149	1.191e-09	1392366
COPD_PMID36777996	rs9271519	0.041181	0.0070778	C	T	0.3151	5.944e-09	1392366
COPD_PMID36777996	rs9271523	0.042849	0.0074732	G	A	0.33	9.826e-09	1392366
COPD_PMID36777996	rs9271532	0.044362	0.0072908	C	T	0.3196	1.167e-09	1392366
COPD_PMID36777996	rs9271540	0.042356	0.007334	C	T	0.3212	7.685e-09	1392366
COPD_PMID36777996	rs9271560	0.048778	0.0078458	T	A	0.3143	5.065e-10	1392366
COPD_PMID36777996	rs9271561	0.04883	0.0078494	G	T	0.314	4.943e-10	1392366
COPD_PMID36777996	rs9271564	0.048506	0.0079108	T	C	0.3095	8.699e-10	1392366
COPD_PMID36777996	rs9271565	0.048507	0.0079108	G	A	0.3095	8.696e-10	1392366
COPD_PMID36777996	rs9271571	0.044809	0.0072663	T	C	0.3206	6.976e-10	1392366
COPD_PMID36777996	rs570194309	0.042353	0.0073251	C	T	0.3217	7.387e-09	1392366
COPD_PMID36777996	rs9271579	0.054319	0.0080964	A	T	0.2297	1.96e-11	1392366
COPD_PMID36777996	rs9271587	0.038518	0.0066115	G	A	0.4735	5.68e-09	1392366
COPD_PMID36777996	rs9271591	0.038428	0.0066155	A	G	0.473	6.295e-09	1392366
COPD_PMID36777996	rs9271595	0.040463	0.0070269	G	A	0.3218	8.497e-09	1392366
COPD_PMID36777996	rs9271596	0.040458	0.0070268	G	A	0.3218	8.533e-09	1392366
COPD_PMID36777996	rs9271620	0.038619	0.0066145	T	G	0.4738	5.263e-09	1392366
COPD_PMID36777996	rs9271624	0.04225	0.007059	T	G	0.319	2.16e-09	1392366
COPD_PMID36777996	rs9271628	0.042241	0.0070586	G	T	0.3189	2.174e-09	1392366
COPD_PMID36777996	rs9271637	0.045602	0.0072959	G	A	0.3185	4.095e-10	1392366
COPD_PMID36777996	rs9271643	0.04112	0.0070262	A	G	0.3211	4.844e-09	1392366
COPD_PMID36777996	rs9271660	0.046152	0.0076947	G	T	0.3403	1.999e-09	1392366
COPD_PMID36777996	rs9271674	0.044242	0.0072514	C	T	0.3234	1.053e-09	1392366
COPD_PMID36777996	rs9271675	0.046194	0.0077711	C	T	0.3243	2.775e-09	1392366
COPD_PMID36777996	rs9271685	0.04593	0.0077709	C	T	0.3271	3.411e-09	1392366
COPD_PMID36777996	rs9271722	0.054464	0.0093373	G	C	0.369	5.446e-09	1392366
COPD_PMID36777996	rs9271726	0.077256	0.010457	G	T	0.2676	1.494e-13	1392366
COPD_PMID36777996	rs9271736	0.054734	0.0093985	A	T	0.3802	5.756e-09	1392366
COPD_PMID36777996	rs9271763	0.045098	0.0076146	G	A	0.4845	3.171e-09	1392366
COPD_PMID36777996	rs9271767	0.048431	0.0080883	T	G	0.3502	2.126e-09	1392366
COPD_PMID36777996	rs9271773	0.045333	0.0075802	C	T	0.3439	2.225e-09	1392366
COPD_PMID36777996	rs9271776	0.042515	0.007373	C	T	0.3443	8.103e-09	1392366
COPD_PMID36777996	rs3104393	0.054462	0.0090164	T	C	0.3515	1.538e-09	1392366
COPD_PMID36777996	rs2133035	0.055525	0.0085205	A	C	0.3406	7.19e-11	1392366
COPD_PMID36777996	rs9272021	0.075494	0.010473	G	A	0.271	5.67e-13	1392366
COPD_PMID36777996	rs9272025	0.047725	0.0078882	A	C	0.3369	1.447e-09	1392366
COPD_PMID36777996	rs1826962	0.075008	0.010404	C	T	0.2735	5.612e-13	1392366
COPD_PMID36777996	rs3104371	0.059883	0.0085447	G	C	0.2423	2.414e-12	1392366
COPD_PMID36777996	rs3104369	0.043297	0.0071704	C	T	0.7362	1.558e-09	1392366
COPD_PMID36777996	rs9272293	0.040493	0.007045	G	A	0.5917	9.041e-09	1392366
COPD_PMID36777996	rs1391371	0.048148	0.0077369	T	A	0.2363	4.873e-10	1392366
COPD_PMID36777996	rs9272318	0.058731	0.0091928	G	A	0.3672	1.673e-10	1392366
COPD_PMID36777996	rs9272319	0.0434	0.0073155	C	T	0.333	2.983e-09	1392366
COPD_PMID36777996	rs9272320	0.045457	0.0075009	A	G	0.523	1.359e-09	1392366
COPD_PMID36777996	rs9272323	0.053232	0.0084941	T	C	0.3419	3.682e-10	1392366
COPD_PMID36777996	rs9272335	0.051401	0.0078137	T	C	0.3466	4.759e-11	1392366
COPD_PMID36777996	rs67488902	0.058416	0.0095548	T	TG	0.4445	9.728e-10	1392366
COPD_PMID36777996	rs9272347	0.046719	0.0075245	C	T	0.3427	5.337e-10	1392366
COPD_PMID36777996	rs9272353	0.058719	0.0087202	C	G	0.2343	1.654e-11	1392366
COPD_PMID36777996	rs9272363	0.073846	0.010678	T	A	0.2601	4.664e-12	1392366
COPD_PMID36777996	rs9272366	0.054387	0.0092993	A	G	0.3728	4.961e-09	1392366
COPD_PMID36777996	rs9272368	0.054188	0.0093031	G	A	0.3731	5.721e-09	1392366
COPD_PMID36777996	rs9272370	0.054384	0.0093018	A	G	0.3732	5.015e-09	1392366
COPD_PMID36777996	rs9272378	0.053794	0.0093098	G	A	0.3756	7.549e-09	1392366
COPD_PMID36777996	rs9272380	0.053561	0.0093134	A	G	0.3791	8.871e-09	1392366
COPD_PMID36777996	rs9272381	0.073676	0.010427	C	G	0.2812	1.594e-12	1392366
COPD_PMID36777996	rs9272385	0.073851	0.010285	C	T	0.2801	6.935e-13	1392366
COPD_PMID36777996	rs9272390	0.069635	0.01025	T	C	0.2895	1.095e-11	1392366
COPD_PMID36777996	rs9272407	0.057454	0.0092423	A	C	0.3727	5.086e-10	1392366
COPD_PMID36777996	rs9272420	0.056748	0.0092175	G	A	0.3654	7.435e-10	1392366
COPD_PMID36777996	rs9272422	0.058618	0.0098419	C	T	0.3079	2.586e-09	1392366
COPD_PMID36777996	rs9272425	0.072621	0.01027	C	T	0.2784	1.535e-12	1392366
COPD_PMID36777996	rs9272443	0.057823	0.0091936	A	G	0.3677	3.186e-10	1392366
COPD_PMID36777996	rs9272444	0.057824	0.0091936	C	G	0.3677	3.183e-10	1392366
COPD_PMID36777996	rs9272456	0.077124	0.010262	A	T	0.2665	5.656e-14	1392366
COPD_PMID36777996	rs9272461	0.056694	0.0090138	A	G	0.2487	3.183e-10	1392366
COPD_PMID36777996	rs9272463	0.057982	0.0092271	G	T	0.3636	3.303e-10	1392366
COPD_PMID36777996	rs9272466	0.076642	0.010285	T	G	0.266	9.214e-14	1392366
COPD_PMID36777996	rs9272472	0.057351	0.0092416	G	A	0.3668	5.444e-10	1392366
COPD_PMID36777996	rs9272485	0.056459	0.0092356	G	A	0.3648	9.765e-10	1392366
COPD_PMID36777996	rs151021896	0.075043	0.010444	T	TTTC	0.2739	6.723e-13	1392366
COPD_PMID36777996	rs41268938	0.064831	0.0094048	T	A	0.2587	5.447e-12	1392366
COPD_PMID36777996	rs41268940	0.076457	0.010281	G	T	0.2688	1.03e-13	1392366
COPD_PMID36777996	rs28383368	0.047704	0.0083012	G	T	0.3418	9.105e-09	1392366
COPD_PMID36777996	rs41268942	0.067821	0.0094488	G	A	0.2448	7.091e-13	1392366
COPD_PMID36777996	rs35248896	0.069109	0.0096362	T	C	0.2338	7.398e-13	1392366
COPD_PMID36777996	rs41269944	0.073327	0.01074	T	C	0.197	8.639e-12	1392366
COPD_PMID36777996	rs41269945	0.051881	0.0085345	T	A	0.2249	1.209e-09	1392366
COPD_PMID36777996	rs17426593	0.054313	0.0084493	C	T	0.2303	1.292e-10	1392366
COPD_PMID36777996	rs28383405	0.047641	0.0082781	T	C	0.3355	8.663e-09	1392366
COPD_PMID36777996	rs41269955	0.062019	0.009337	A	G	0.2208	3.089e-11	1392366
COPD_PMID36777996	rs34141382	0.058758	0.0092495	C	T	0.2196	2.117e-10	1392366
COPD_PMID36777996	rs28383439	0.048381	0.0082848	A	C	0.335	5.229e-09	1392366
COPD_PMID36777996	rs1129753	0.061095	0.010421	T	C	0.2108	4.555e-09	1392366
COPD_PMID36777996	rs35874654	0.068082	0.0094622	A	C	0.2397	6.237e-13	1392366
COPD_PMID36777996	rs34965214	0.052259	0.0084363	T	C	0.2314	5.845e-10	1392366
COPD_PMID36777996	rs28383460	0.053687	0.0092262	G	A	0.3595	5.923e-09	1392366
COPD_PMID36777996	rs556708838	0.066035	0.0096758	G	GA	0.243	8.803e-12	1392366
COPD_PMID36777996	rs374819369	0.061423	0.0095577	AGAAG	A	0.2686	1.306e-10	1392366
COPD_PMID36777996	rs9272742	0.06669	0.0094439	T	C	0.2479	1.644e-12	1392366
COPD_PMID36777996	rs7990	0.070302	0.011414	A	C	0.1707	7.313e-10	1392366
COPD_PMID36777996	rs9272785	0.059292	0.0090253	A	G	0.237	5.046e-11	1392366
COPD_PMID36777996	rs9272938	0.073745	0.011549	T	C	0.1761	1.709e-10	1392366
COPD_PMID36777996	rs707946	0.065939	0.011265	T	G	0.1884	4.815e-09	1392366
COPD_PMID36777996	rs1065043	0.044849	0.0075652	T	C	0.2897	3.06e-09	1392366
COPD_PMID36777996	rs1065044	0.044917	0.0075653	T	C	0.2898	2.899e-09	1392366
COPD_PMID36777996	rs1065048	0.044964	0.007567	T	C	0.2889	2.814e-09	1392366
COPD_PMID36777996	rs9273014	0.043793	0.0072278	A	G	0.3243	1.37e-09	1392366
COPD_PMID36777996	rs9273063	0.049677	0.007999	T	C	0.2938	5.285e-10	1392366
COPD_PMID36777996	rs9273070	0.045257	0.0076487	T	A	0.2828	3.279e-09	1392366
COPD_PMID36777996	rs9273148	0.046305	0.0075107	A	T	0.2918	7.043e-10	1392366
COPD_PMID36777996	rs9273157	0.054812	0.009213	G	C	0.2926	2.692e-09	1392366
COPD_PMID36777996	rs9282052	0.051661	0.0089976	CA	C	0.2946	9.377e-09	1392366
COPD_PMID36777996	rs17843604	0.039251	0.0065628	T	C	0.5189	2.221e-09	1392366
COPD_PMID36777996	rs9368734	0.068205	0.011328	C	A	0.2853	1.733e-09	1392366
COPD_PMID36777996	rs9273404	0.051673	0.0083007	G	A	0.4943	4.81e-10	1392366
COPD_PMID36777996	rs2300825	0.059238	0.010186	C	T	0.1822	6.048e-09	1392366
COPD_PMID36777996	rs3830060	0.055373	0.0092669	G	A	0.1874	2.296e-09	1392366
COPD_PMID36777996	rs60458236	0.048503	0.0076728	C	T	0.2658	2.591e-10	1392366
COPD_PMID36777996	rs3835191	0.049928	0.0079823	CAGTG	C	0.3667	3.978e-10	1392366
COPD_PMID36777996	rs33977858	-0.047953	0.0074548	CAG	C	0.6363	1.255e-10	1392366
COPD_PMID36777996	rs2005763	-0.044656	0.0076273	G	A	0.6235	4.777e-09	1392366
COPD_PMID36777996	rs35358918	-0.046836	0.0073993	C	CAA	0.6362	2.455e-10	1392366
COPD_PMID36777996	rs1727144	-0.046246	0.0076817	A	C	0.6264	1.741e-09	1392366
COPD_PMID36777996	rs146257984	-0.063161	0.010594	C	A	0.6282	2.49e-09	1392366
COPD_PMID36777996	rs7384878	-0.040398	0.0065208	T	C	0.6147	5.821e-10	1392366
COPD_PMID36777996	rs2405442	-0.038684	0.0062162	C	T	0.624	4.877e-10	1392366
COPD_PMID36777996	rs1859788	-0.039077	0.0062061	G	A	0.6222	3.045e-10	1392366
COPD_PMID36777996	rs60738304	-0.035888	0.0062577	C	A	0.6368	9.75e-09	1392366
COPD_PMID36777996	rs147678978	0.25935	0.027225	T	G	0.01434	1.633e-21	1392366
COPD_PMID36777996	rs112477657	0.13095	0.021446	T	A	0.02658	1.022e-09	1392366
COPD_PMID36777996	rs113812546	0.16587	0.025786	A	C	0.01874	1.254e-10	1392366
COPD_PMID36777996	rs73480763	0.082818	0.011706	A	G	0.06833	1.494e-12	1392366
COPD_PMID36777996	rs112785519	0.15444	0.022267	G	A	0.02521	4.042e-12	1392366
COPD_PMID36777996	rs10487364	0.081315	0.011624	G	A	0.06915	2.648e-12	1392366
COPD_PMID36777996	rs17139821	0.082305	0.01166	G	C	0.06931	1.677e-12	1392366
COPD_PMID36777996	rs112534719	0.16909	0.023225	C	T	0.02287	3.325e-13	1392366
COPD_PMID36777996	rs17544734	0.080431	0.011676	G	A	0.06824	5.63e-12	1392366
COPD_PMID36777996	rs35715578	0.079037	0.011548	G	T	0.06953	7.69e-12	1392366
COPD_PMID36777996	rs34268361	0.080509	0.011615	A	G	0.06858	4.167e-12	1392366
COPD_PMID36777996	rs35141759	0.059779	0.0096649	T	C	0.1089	6.205e-10	1392366
COPD_PMID36777996	rs17545644	0.080245	0.01166	T	C	0.0682	5.906e-12	1392366
COPD_PMID36777996	rs34654194	0.081503	0.011673	G	A	0.06789	2.912e-12	1392366
COPD_PMID36777996	rs35003065	0.078992	0.011535	C	G	0.06938	7.497e-12	1392366
COPD_PMID36777996	rs35820454	0.079006	0.011534	A	T	0.0694	7.402e-12	1392366
COPD_PMID36777996	rs7802924	0.079117	0.011535	G	A	0.06939	6.953e-12	1392366
COPD_PMID36777996	rs34420782	0.080268	0.011603	A	G	0.06854	4.582e-12	1392366
COPD_PMID36777996	rs113662424	0.14963	0.021873	A	G	0.02594	7.872e-12	1392366
COPD_PMID36777996	rs34159932	0.060995	0.0096838	A	G	0.1083	3.002e-10	1392366
COPD_PMID36777996	rs1800503	0.080669	0.011604	T	C	0.06849	3.604e-12	1392366
COPD_PMID36777996	rs34638253	0.078126	0.012213	T	C	0.09978	1.584e-10	1392366
COPD_PMID36777996	rs35130797	0.079832	0.011605	A	G	0.0685	6.013e-12	1392366
COPD_PMID36777996	rs35987553	0.078236	0.011537	C	T	0.06937	1.19e-11	1392366
COPD_PMID36777996	rs1297060838	0.23972	0.040783	A	ATCT	0.0122	4.155e-09	1392366
COPD_PMID36777996	rs2518872	0.065327	0.011007	C	G	0.08115	2.934e-09	1392366
COPD_PMID36777996	rs17547485	0.073704	0.011494	G	T	0.07056	1.432e-10	1392366
COPD_PMID36777996	rs1025342	0.066907	0.011073	T	C	0.07954	1.518e-09	1392366
COPD_PMID36777996	rs17450482	0.07341	0.011554	C	T	0.06992	2.103e-10	1392366
COPD_PMID36777996	rs213954	0.065084	0.011016	G	A	0.08116	3.458e-09	1392366
COPD_PMID36777996	rs213972	0.06868	0.011381	A	T	0.07236	1.593e-09	1392366
COPD_PMID36777996	rs111811152	0.15288	0.024263	A	G	0.02136	2.961e-10	1392366
COPD_PMID36777996	rs111309367	0.18699	0.027558	T	A	0.01679	1.158e-11	1392366
COPD_PMID36777996	rs113827944	0.20059	0.029057	A	G	0.01551	5.081e-12	1392366
COPD_PMID36777996	rs112426201	0.1784	0.027291	C	T	0.01749	6.275e-11	1392366
COPD_PMID36777996	rs35596763	0.065216	0.011108	A	G	0.1029	4.323e-09	1392366
COPD_PMID36777996	rs71519637	0.065098	0.011013	T	C	0.09561	3.4e-09	1392366
COPD_PMID36777996	rs35505579	0.065906	0.011036	T	A	0.09545	2.343e-09	1392366
COPD_PMID36777996	rs35132097	-0.073559	0.012395	T	C	0.167	2.943e-09	1392366
COPD_PMID36777996	rs11782089	-0.070658	0.011412	A	G	0.1638	5.954e-10	1392366
COPD_PMID36777996	rs113623975	-0.067079	0.010835	G	A	0.1149	5.98e-10	1392366
COPD_PMID36777996	rs56223946	-0.066647	0.010833	T	C	0.115	7.639e-10	1392366
COPD_PMID36777996	rs11780834	-0.051365	0.0087854	G	A	0.1634	5.016e-09	1392366
COPD_PMID36777996	rs73229090	-0.06515	0.0105	A	C	0.1077	5.486e-10	1392366
COPD_PMID36777996	rs73229093	-0.05274	0.0091298	T	C	0.1475	7.619e-09	1392366
COPD_PMID36777996	rs4838290	0.058455	0.0095229	T	C	0.6722	8.339e-10	1392366
COPD_PMID36777996	rs4837022	0.044433	0.0066307	C	T	0.7004	2.068e-11	1392366
COPD_PMID36777996	rs10118570	0.043417	0.006329	A	G	0.7007	6.881e-12	1392366
COPD_PMID36777996	rs10123227	0.041049	0.006584	G	T	0.6926	4.529e-10	1392366
COPD_PMID36777996	rs7849174	0.041536	0.0063162	C	T	0.6402	4.826e-11	1392366
COPD_PMID36777996	rs7018617	0.040866	0.0067187	T	G	0.6739	1.184e-09	1392366
COPD_PMID36777996	rs10124367	0.043505	0.0069434	T	C	0.6943	3.714e-10	1392366
COPD_PMID36777996	rs10441758	0.039389	0.0065635	G	A	0.6919	1.959e-09	1392366
COPD_PMID36777996	rs10819064	0.038891	0.0065666	T	G	0.6922	3.171e-09	1392366
COPD_PMID36777996	rs7864529	0.038351	0.0065726	C	A	0.6931	5.38e-09	1392366
COPD_PMID36777996	rs35447803	0.0455	0.0074593	C	CAG	0.6124	1.062e-09	1392366
COPD_PMID36777996	rs7847035	0.040515	0.0062378	A	G	0.6072	8.303e-11	1392366
COPD_PMID36777996	rs6478712	0.038552	0.006572	C	T	0.6931	4.462e-09	1392366
COPD_PMID36777996	rs7867207	0.039667	0.0062226	C	A	0.6115	1.832e-10	1392366
COPD_PMID36777996	rs35214217	0.044669	0.0069212	C	CAT	0.6144	1.089e-10	1392366
COPD_PMID36777996	rs11999260	0.040422	0.0062213	T	C	0.6116	8.172e-11	1392366
COPD_PMID36777996	rs10760400	0.03911	0.0065774	G	A	0.6943	2.747e-09	1392366
COPD_PMID36777996	rs2050764	0.040403	0.0062231	G	A	0.6114	8.451e-11	1392366
COPD_PMID36777996	rs1339498	0.03941	0.0066069	G	A	0.699	2.447e-09	1392366
COPD_PMID36777996	rs10986894	0.04046	0.0062245	G	A	0.6118	8.028e-11	1392366
COPD_PMID36777996	rs12341121	0.041747	0.0064554	A	C	0.6053	9.995e-11	1392366
COPD_PMID36777996	rs10760401	0.039701	0.006602	A	C	0.6951	1.816e-09	1392366
COPD_PMID36777996	rs11788829	0.040336	0.0062213	G	A	0.6114	8.96e-11	1392366
COPD_PMID36777996	rs34243001	0.045927	0.0074671	C	T	0.604	7.719e-10	1392366
COPD_PMID36777996	rs7044841	0.039026	0.006577	A	G	0.6944	2.962e-09	1392366
COPD_PMID36777996	rs12341976	0.040206	0.0062192	T	G	0.6114	1.015e-10	1392366
COPD_PMID36777996	rs35351897	0.045688	0.0067552	C	CT	0.6139	1.348e-11	1392366
COPD_PMID36777996	rs10121853	0.039378	0.0066067	T	C	0.6991	2.518e-09	1392366
COPD_PMID36777996	rs7857380	0.038286	0.0066313	C	A	0.7025	7.761e-09	1392366
COPD_PMID36777996	rs57799730	0.045906	0.0067581	C	CT	0.614	1.101e-11	1392366
COPD_PMID36777996	rs10986931	0.039265	0.0059601	T	C	0.603	4.458e-11	1392366
COPD_PMID36777996	rs12552782	0.036158	0.0062002	G	A	0.6678	5.486e-09	1392366
COPD_PMID36777996	rs11794655	0.039135	0.0059652	G	C	0.6088	5.363e-11	1392366
COPD_PMID36777996	rs10986936	0.038888	0.0059532	A	G	0.6099	6.475e-11	1392366
COPD_PMID36777996	rs7040425	0.040259	0.0066192	C	G	0.7006	1.186e-09	1392366
COPD_PMID36777996	rs12554865	0.039225	0.0059675	G	A	0.6088	4.926e-11	1392366
COPD_PMID36777996	rs12352375	0.039533	0.006645	G	A	0.7012	2.692e-09	1392366
COPD_PMID36777996	rs7870250	0.039459	0.0066466	A	C	0.7022	2.908e-09	1392366
COPD_PMID36777996	rs10819079	0.038933	0.0066121	G	A	0.6997	3.904e-09	1392366
COPD_PMID36777996	rs4258094	0.039848	0.006623	A	T	0.7009	1.781e-09	1392366
COPD_PMID36777996	rs4287036	0.040144	0.0066208	T	G	0.7006	1.333e-09	1392366
COPD_PMID36777996	rs4838296	0.038209	0.0059822	T	C	0.6126	1.689e-10	1392366
COPD_PMID36777996	rs7873499	0.038947	0.0059715	G	A	0.6088	6.93e-11	1392366
COPD_PMID36777996	rs6478713	0.03998	0.0066223	A	G	0.7008	1.568e-09	1392366
COPD_PMID36777996	rs7848507	0.042341	0.0063561	T	G	0.6461	2.713e-11	1392366
COPD_PMID36777996	rs12338120	0.039141	0.0066453	C	T	0.7042	3.86e-09	1392366
COPD_PMID36777996	rs10986965	0.03942	0.0066465	A	G	0.7045	3.012e-09	1392366
COPD_PMID36777996	rs9969756	0.039554	0.0066143	G	A	0.6998	2.229e-09	1392366
COPD_PMID36777996	rs7864299	0.039227	0.0059644	G	A	0.6108	4.806e-11	1392366
COPD_PMID36777996	rs7875710	0.040386	0.0065925	A	G	0.6962	9.009e-10	1392366
COPD_PMID36777996	rs13293667	0.038387	0.0059773	G	A	0.6139	1.344e-10	1392366
COPD_PMID36777996	rs10760403	0.040375	0.0066194	T	G	0.7003	1.064e-09	1392366
COPD_PMID36777996	rs7857894	0.040953	0.0066192	A	G	0.7003	6.131e-10	1392366
COPD_PMID36777996	rs4515655	0.038184	0.0059797	C	T	0.6145	1.707e-10	1392366
COPD_PMID36777996	rs11789020	0.038285	0.0059795	G	A	0.6144	1.527e-10	1392366
COPD_PMID36777996	rs10156445	0.040469	0.0066279	G	A	0.7013	1.022e-09	1392366
COPD_PMID36777996	rs10986983	0.040053	0.0065953	T	C	0.6961	1.256e-09	1392366
COPD_PMID36777996	rs12344218	0.043449	0.006605	T	A	0.6194	4.764e-11	1392366
COPD_PMID36777996	rs13299979	0.040895	0.006238	G	A	0.6128	5.537e-11	1392366
COPD_PMID36777996	rs10115938	0.041324	0.0066464	A	G	0.7011	5.052e-10	1392366
COPD_PMID36777996	rs10819081	0.037806	0.0064855	C	A	0.6718	5.563e-09	1392366
COPD_PMID36777996	rs4838298	0.039842	0.0066486	T	C	0.7041	2.067e-09	1392366
COPD_PMID36777996	rs7849076	0.045623	0.0067831	T	C	0.7255	1.743e-11	1392366
COPD_PMID36777996	rs10819082	0.04577	0.0067785	A	G	0.7242	1.455e-11	1392366
COPD_PMID36777996	rs12553980	0.045215	0.0063567	A	T	0.6426	1.136e-12	1392366
COPD_PMID36777996	rs6478715	0.04593	0.0067856	C	G	0.7256	1.298e-11	1392366
COPD_PMID36777996	rs10987006	0.04509	0.0063571	G	C	0.6426	1.314e-12	1392366
COPD_PMID36777996	rs10760404	0.045521	0.0067885	C	G	0.7258	2.005e-11	1392366
COPD_PMID36777996	rs4304424	0.045784	0.0067861	A	G	0.7257	1.513e-11	1392366
COPD_PMID36777996	rs7024396	0.048208	0.0066642	T	C	0.6664	4.692e-13	1392366
COPD_PMID36777996	rs1952670	0.045531	0.0067882	G	A	0.7258	1.982e-11	1392366
COPD_PMID36777996	rs1411352	0.045442	0.0067879	G	T	0.7259	2.162e-11	1392366
COPD_PMID36777996	rs10819083	0.041341	0.0066286	T	C	0.7017	4.466e-10	1392366
COPD_PMID36777996	rs1952669	0.044607	0.0067497	A	G	0.7216	3.878e-11	1392366
COPD_PMID36777996	rs3051314	0.061749	0.0102	GAA	G	0.6192	1.414e-09	1392366
COPD_PMID36777996	rs10114213	0.045188	0.0067883	A	G	0.7259	2.8e-11	1392366
COPD_PMID36777996	rs10987008	0.061457	0.0102	A	T	0.6177	1.687e-09	1392366
COPD_PMID36777996	rs4455974	0.057925	0.0087097	C	A	0.6193	2.919e-11	1392366
COPD_PMID36777996	rs10987017	0.044511	0.006357	G	A	0.6429	2.523e-12	1392366
COPD_PMID36777996	rs1411350	0.043379	0.0067714	G	A	0.7248	1.491e-10	1392366
COPD_PMID36777996	rs10651000	0.049783	0.0076393	TGAG	T	0.7355	7.185e-11	1392366
COPD_PMID36777996	rs7021260	0.048511	0.0072255	T	C	0.7324	1.896e-11	1392366
COPD_PMID36777996	rs10513454	0.043225	0.0063729	G	T	0.6461	1.181e-11	1392366
COPD_PMID36777996	rs7869867	0.044858	0.0067903	C	G	0.726	3.944e-11	1392366
COPD_PMID36777996	rs7856095	0.044914	0.0067905	A	T	0.726	3.736e-11	1392366
COPD_PMID36777996	rs2026134	0.040983	0.0065563	C	T	0.734	4.079e-10	1392366
COPD_PMID36777996	rs10739664	0.044968	0.0069012	C	G	0.7389	7.224e-11	1392366
COPD_PMID36777996	rs10987043	0.045316	0.0065505	A	T	0.6766	4.583e-12	1392366
COPD_PMID36777996	rs10819087	0.042379	0.0069188	G	A	0.7403	9.052e-10	1392366
COPD_PMID36777996	rs1411354	0.044953	0.0065784	G	A	0.6804	8.292e-12	1392366
COPD_PMID36777996	rs10987049	0.044722	0.006568	C	G	0.6792	9.819e-12	1392366
COPD_PMID36777996	rs2149993	0.042898	0.0068836	C	T	0.7381	4.607e-10	1392366
COPD_PMID36777996	rs11789188	0.043312	0.0068913	A	G	0.7339	3.277e-10	1392366
COPD_PMID36777996	rs11791242	0.043338	0.0068913	C	T	0.7339	3.199e-10	1392366
COPD_PMID36777996	rs10987054	0.043314	0.0068806	C	T	0.7362	3.072e-10	1392366
COPD_PMID36777996	rs11792816	0.044217	0.0068535	C	T	0.7329	1.106e-10	1392366
COPD_PMID36777996	rs10987055	0.043551	0.0068535	T	C	0.7348	2.091e-10	1392366
COPD_PMID36777996	rs12353435	0.04552	0.0065448	G	A	0.6767	3.521e-12	1392366
COPD_PMID36777996	rs7859110	0.043871	0.0069324	C	T	0.7427	2.478e-10	1392366
COPD_PMID36777996	rs35425968	0.049861	0.0077233	GA	G	0.7417	1.076e-10	1392366
COPD_PMID36777996	rs13293109	0.044585	0.0065706	G	A	0.6794	1.157e-11	1392366
COPD_PMID36777996	rs1999200	0.041614	0.0065662	G	A	0.7307	2.334e-10	1392366
COPD_PMID36777996	rs1999199	0.044172	0.0065717	T	A	0.6793	1.798e-11	1392366
COPD_PMID36777996	rs10760405	0.041617	0.0065656	G	T	0.7307	2.317e-10	1392366
COPD_PMID36777996	rs13298715	0.043892	0.0065697	G	A	0.679	2.375e-11	1392366
COPD_PMID36777996	rs7024493	0.043229	0.0068932	G	A	0.734	3.583e-10	1392366
COPD_PMID36777996	rs12351249	0.041556	0.0065799	C	T	0.7278	2.692e-10	1392366
COPD_PMID36777996	rs7868801	0.041589	0.00658	T	C	0.7278	2.606e-10	1392366
COPD_PMID36777996	rs11369530	0.049964	0.0077378	TA	T	0.7398	1.067e-10	1392366
COPD_PMID36777996	rs2111359	0.041409	0.0065652	G	A	0.7306	2.837e-10	1392366
COPD_PMID36777996	rs7873205	0.044936	0.0065477	A	G	0.6759	6.745e-12	1392366
COPD_PMID36777996	rs2041943	0.04158	0.00658	G	T	0.7278	2.63e-10	1392366
COPD_PMID36777996	rs10987058	0.044462	0.0065702	A	C	0.6794	1.313e-11	1392366
COPD_PMID36777996	rs10987059	0.043022	0.0068926	G	A	0.734	4.328e-10	1392366
COPD_PMID36777996	rs1420767	0.04213	0.0065387	A	G	0.7272	1.17e-10	1392366
COPD_PMID36777996	rs10513456	0.042103	0.0065277	A	G	0.7276	1.12e-10	1392366
COPD_PMID36777996	rs10819089	0.045417	0.0065466	A	G	0.6761	3.99e-12	1392366
COPD_PMID36777996	rs34972149	0.049538	0.0077246	CT	C	0.7417	1.426e-10	1392366
COPD_PMID36777996	rs10760406	0.041438	0.0065652	G	A	0.7306	2.758e-10	1392366
COPD_PMID36777996	rs10819090	0.044073	0.0065718	C	T	0.6793	1.996e-11	1392366
COPD_PMID36777996	rs7867968	0.041382	0.0065644	T	C	0.7313	2.9e-10	1392366
COPD_PMID36777996	rs7868182	0.041508	0.0065654	A	G	0.7306	2.578e-10	1392366
COPD_PMID36777996	rs7857456	0.041283	0.0065658	C	T	0.7307	3.226e-10	1392366
COPD_PMID36777996	rs7871599	0.043667	0.0070796	G	C	0.7257	6.918e-10	1392366
COPD_PMID36777996	rs62570472	0.05182	0.0078679	T	G	0.6813	4.51e-11	1392366
COPD_PMID36777996	rs62570473	0.051819	0.0078679	C	A	0.6813	4.513e-11	1392366
COPD_PMID36777996	rs62570474	-0.059696	0.0095705	C	G	0.3449	4.447e-10	1392366
COPD_PMID36777996	rs62570475	-0.059696	0.0095705	T	A	0.3449	4.447e-10	1392366
COPD_PMID36777996	rs62570476	0.060033	0.0095705	C	G	0.6294	3.548e-10	1392366
COPD_PMID36777996	rs149061735	0.062788	0.010397	T	TG	0.6221	1.552e-09	1392366
COPD_PMID36777996	rs3962617	0.060033	0.0095705	T	A	0.6294	3.548e-10	1392366
COPD_PMID36777996	rs872525	0.041246	0.0065659	G	A	0.7306	3.345e-10	1392366
COPD_PMID36777996	rs872524	0.04121	0.0065649	T	G	0.7309	3.445e-10	1392366
COPD_PMID36777996	rs888230	0.042833	0.0068827	C	A	0.7366	4.871e-10	1392366
COPD_PMID36777996	rs2111358	0.041786	0.0065831	C	A	0.7315	2.188e-10	1392366
COPD_PMID36777996	rs7026855	0.041178	0.0065661	T	C	0.731	3.581e-10	1392366
COPD_PMID36777996	rs10987060	0.04118	0.006566	G	A	0.7309	3.572e-10	1392366
COPD_PMID36777996	rs1105727	0.042982	0.0068832	C	T	0.7366	4.253e-10	1392366
COPD_PMID36777996	rs11315014	0.050851	0.0075401	C	CT	0.7393	1.54e-11	1392366
COPD_PMID36777996	rs3829098	0.041167	0.0065662	C	T	0.7309	3.622e-10	1392366
COPD_PMID36777996	rs3793622	0.04424	0.0065703	T	C	0.6798	1.658e-11	1392366
COPD_PMID36777996	rs35298105	0.051196	0.0079672	TA	T	0.7257	1.311e-10	1392366
COPD_PMID36777996	rs7853588	0.041282	0.0065654	A	G	0.7309	3.219e-10	1392366
COPD_PMID36777996	rs7853604	0.041197	0.0065648	A	G	0.7303	3.485e-10	1392366
COPD_PMID36777996	rs7868811	0.041287	0.0065653	A	T	0.7309	3.201e-10	1392366
COPD_PMID36777996	rs10739665	0.041343	0.0065652	G	A	0.7309	3.03e-10	1392366
COPD_PMID36777996	rs2416983	0.043143	0.0068824	C	T	0.7361	3.641e-10	1392366
COPD_PMID36777996	rs9644951	0.04316	0.0068825	A	G	0.7361	3.588e-10	1392366
COPD_PMID36777996	rs2058851	0.04404	0.0068719	A	G	0.7348	1.467e-10	1392366
COPD_PMID36777996	rs2058850	0.044088	0.0068719	G	A	0.7349	1.402e-10	1392366
COPD_PMID36777996	rs7862061	0.04461	0.007403	C	G	0.7326	1.682e-09	1392366
COPD_PMID36777996	rs12336219	0.045229	0.0065597	T	C	0.6785	5.385e-12	1392366
COPD_PMID36777996	rs12345427	0.044071	0.0068735	G	A	0.735	1.439e-10	1392366
COPD_PMID36777996	rs13292724	0.044179	0.0068812	A	G	0.7329	1.361e-10	1392366
COPD_PMID36777996	rs2416984	0.043266	0.006873	C	T	0.7321	3.071e-10	1392366
COPD_PMID36777996	rs7864769	0.043527	0.0069111	C	T	0.7396	3.013e-10	1392366
COPD_PMID36777996	rs7849481	0.043009	0.0069108	T	C	0.7398	4.865e-10	1392366
COPD_PMID36777996	rs7849781	0.043123	0.0069229	A	G	0.7404	4.692e-10	1392366
COPD_PMID36777996	rs1477147	0.042863	0.00687	G	C	0.7358	4.399e-10	1392366
COPD_PMID36777996	rs62570477	0.040734	0.0065479	A	T	0.7308	4.945e-10	1392366
COPD_PMID36777996	rs113282145	0.061543	0.010443	AAAAATAAAATAAAAT	A	0.6483	3.793e-09	1392366
COPD_PMID36777996	rs2149992	0.043561	0.0065643	A	G	0.677	3.223e-11	1392366
COPD_PMID36777996	rs2111363	0.041594	0.0065437	G	A	0.7305	2.065e-10	1392366
COPD_PMID36777996	rs10819094	0.043319	0.0068628	C	G	0.7344	2.753e-10	1392366
COPD_PMID36777996	rs1592608	0.043185	0.006864	A	G	0.7342	3.143e-10	1392366
COPD_PMID36777996	rs10819096	0.042485	0.0068638	G	A	0.7311	6.028e-10	1392366
COPD_PMID36777996	rs12238134	0.042776	0.006913	G	A	0.7396	6.102e-10	1392366
COPD_PMID36777996	rs75295329	0.11603	0.018971	T	G	0.067	9.579e-10	1392366
COPD_PMID36777996	rs3809297	0.097933	0.016315	T	G	0.09971	1.943e-09	1392366
COPD_PMID36777996	rs79105258	0.097684	0.015319	A	C	0.1087	1.809e-10	1392366
COPD_PMID36777996	rs74411430	0.078801	0.01316	A	G	0.1711	2.123e-09	1392366
COPD_PMID36777996	rs12307990	0.076262	0.012713	T	G	0.1746	1.989e-09	1392366
COPD_PMID36777996	rs10774633	0.076434	0.012725	T	C	0.1747	1.897e-09	1392366
COPD_PMID36777996	rs3803171	0.073902	0.012617	C	A	0.1743	4.71e-09	1392366
COPD_PMID36777996	rs3782886	0.094194	0.015271	C	T	0.2434	6.916e-10	1392366
COPD_PMID36777996	rs12580069	0.079394	0.012861	A	G	0.2022	6.695e-10	1392366
COPD_PMID36777996	rs11066002	0.0751	0.012748	C	A	0.1941	3.835e-09	1392366
COPD_PMID36777996	rs7132509	0.07303	0.012584	G	A	0.1744	6.506e-09	1392366
COPD_PMID36777996	rs11066003	0.072839	0.012586	G	A	0.1744	7.141e-09	1392366
COPD_PMID36777996	rs11066009	0.07971	0.013142	A	G	0.1723	1.316e-09	1392366
COPD_PMID36777996	rs7295406	0.073935	0.012607	G	A	0.1756	4.504e-09	1392366
COPD_PMID36777996	rs117841567	0.081146	0.013147	C	T	0.1731	6.738e-10	1392366
COPD_PMID36777996	rs11066015	0.094339	0.015421	A	G	0.2345	9.508e-10	1392366
COPD_PMID36777996	rs7975114	0.073458	0.012606	T	C	0.1748	5.64e-09	1392366
COPD_PMID36777996	rs11066019	0.074665	0.012591	G	A	0.1759	3.025e-09	1392366
COPD_PMID36777996	rs2074055	0.073793	0.012576	A	G	0.1744	4.421e-09	1392366
COPD_PMID36777996	rs739580	0.073173	0.012579	T	C	0.174	5.992e-09	1392366
COPD_PMID36777996	rs79073142	0.079485	0.012811	T	C	0.1719	5.489e-10	1392366
COPD_PMID36777996	rs4767944	0.079654	0.012806	T	C	0.1721	4.97e-10	1392366
COPD_PMID36777996	rs3832868	0.080921	0.013155	G	GC	0.1893	7.673e-10	1392366
COPD_PMID36777996	rs10849970	0.080661	0.012833	A	G	0.1733	3.273e-10	1392366
COPD_PMID36777996	rs4646776	0.095716	0.015435	C	G	0.2344	5.607e-10	1392366
COPD_PMID36777996	rs4767035	0.077267	0.012676	C	A	0.1746	1.089e-09	1392366
COPD_PMID36777996	rs7397491	0.080156	0.012641	A	G	0.1721	2.286e-10	1392366
COPD_PMID36777996	rs2158028	0.080615	0.012786	A	G	0.171	2.879e-10	1392366
COPD_PMID36777996	rs671	0.098552	0.015443	A	G	0.2343	1.75e-10	1392366
COPD_PMID36777996	rs2158029	0.080322	0.012635	A	G	0.1722	2.056e-10	1392366
COPD_PMID36777996	rs11066029	0.078618	0.012622	G	A	0.1711	4.707e-10	1392366
COPD_PMID36777996	rs4646780	0.079234	0.012773	T	C	0.1697	5.524e-10	1392366
COPD_PMID36777996	rs4646782	0.078817	0.012629	G	T	0.1709	4.343e-10	1392366
COPD_PMID36777996	rs112605264	0.078793	0.012628	C	A	0.1709	4.393e-10	1392366
COPD_PMID36777996	rs4766681	0.079006	0.01263	C	T	0.1709	3.969e-10	1392366
COPD_PMID36777996	rs10849971	0.078021	0.012976	G	A	0.1715	1.826e-09	1392366
COPD_PMID36777996	rs2339840	0.077481	0.01293	T	C	0.1751	2.066e-09	1392366
COPD_PMID36777996	rs11066032	0.078913	0.012636	T	C	0.1757	4.235e-10	1392366
COPD_PMID36777996	rs7305242	0.080475	0.012837	C	T	0.2013	3.638e-10	1392366
COPD_PMID36777996	rs11531118	0.080328	0.012659	G	C	0.172	2.214e-10	1392366
COPD_PMID36777996	rs11066038	0.079762	0.012652	A	G	0.172	2.894e-10	1392366
COPD_PMID36777996	rs10849972	0.080318	0.012796	A	G	0.1709	3.457e-10	1392366
COPD_PMID36777996	rs10849973	0.079773	0.012653	T	A	0.172	2.886e-10	1392366
COPD_PMID36777996	rs12578860	0.08065	0.0128	A	C	0.1709	2.963e-10	1392366
COPD_PMID36777996	rs11536074	0.080722	0.012802	G	A	0.1709	2.872e-10	1392366
COPD_PMID36777996	rs11066039	0.079747	0.012654	A	T	0.172	2.936e-10	1392366
COPD_PMID36777996	rs12230846	0.079742	0.012654	A	G	0.172	2.948e-10	1392366
COPD_PMID36777996	rs74202419	0.079799	0.012655	C	T	0.172	2.866e-10	1392366
COPD_PMID36777996	rs12228374	0.079364	0.012648	C	T	0.1721	3.494e-10	1392366
COPD_PMID36777996	rs11525583	0.07145	0.011944	A	G	0.1798	2.203e-09	1392366
COPD_PMID36777996	rs4766683	0.079953	0.012656	G	A	0.172	2.66e-10	1392366
COPD_PMID36777996	rs12229977	0.080455	0.012802	A	G	0.1708	3.287e-10	1392366
COPD_PMID36777996	rs736534	0.080613	0.012814	A	G	0.1709	3.156e-10	1392366
COPD_PMID36777996	rs60895889	0.080779	0.012806	T	C	0.1707	2.83e-10	1392366
COPD_PMID36777996	rs57751944	0.081841	0.012761	A	G	0.1714	1.422e-10	1392366
COPD_PMID36777996	rs12427169	0.081642	0.013081	A	G	0.171	4.336e-10	1392366
COPD_PMID36777996	rs10849977	0.080796	0.012809	A	G	0.1706	2.827e-10	1392366
COPD_PMID36777996	rs10849978	0.080638	0.01281	C	T	0.1706	3.072e-10	1392366
COPD_PMID36777996	rs60579696	0.083123	0.013155	AT	A	0.182	2.64e-10	1392366
COPD_PMID36777996	rs151283114	0.083204	0.013164	A	AGC	0.1876	2.603e-10	1392366
COPD_PMID36777996	rs4767067	0.080686	0.012814	T	C	0.1705	3.036e-10	1392366
COPD_PMID36777996	rs75241782	0.080775	0.012813	T	C	0.1705	2.898e-10	1392366
COPD_PMID36777996	rs4767069	0.079503	0.012882	G	A	0.1723	6.766e-10	1392366
COPD_PMID36777996	rs12230410	0.080687	0.012815	G	T	0.1705	3.047e-10	1392366
COPD_PMID36777996	rs12228844	0.080704	0.012815	G	C	0.1705	3.025e-10	1392366
COPD_PMID36777996	rs11066047	0.08074	0.012904	C	A	0.1713	3.924e-10	1392366
COPD_PMID36777996	rs12231006	0.080578	0.012823	G	C	0.1753	3.303e-10	1392366
COPD_PMID36777996	rs79193517	0.080522	0.012947	T	C	0.2023	4.989e-10	1392366
COPD_PMID36777996	rs11066050	0.080632	0.012824	T	C	0.1704	3.225e-10	1392366
COPD_PMID36777996	rs11066052	0.080434	0.012816	C	T	0.1707	3.468e-10	1392366
COPD_PMID36777996	rs11066053	0.080491	0.012818	A	G	0.1707	3.399e-10	1392366
COPD_PMID36777996	rs11066056	0.080443	0.012912	C	G	0.1714	4.662e-10	1392366
COPD_PMID36777996	rs4767112	0.08035	0.012826	T	C	0.1706	3.732e-10	1392366
COPD_PMID36777996	rs11066063	0.07944	0.012825	G	A	0.1707	5.85e-10	1392366
COPD_PMID36777996	rs149778488	0.082802	0.013266	C	CCTT	0.1883	4.335e-10	1392366
COPD_PMID36777996	rs12231873	0.08305	0.012692	T	C	0.1635	6.01e-11	1392366
COPD_PMID36777996	rs11066071	0.079493	0.012815	C	G	0.1705	5.533e-10	1392366
COPD_PMID36777996	rs4238035	0.079603	0.012816	A	G	0.1705	5.25e-10	1392366
COPD_PMID36777996	rs7309681	0.079543	0.012817	T	C	0.1704	5.44e-10	1392366
COPD_PMID36777996	rs78069066	0.096429	0.015456	A	G	0.2435	4.401e-10	1392366
COPD_PMID36777996	rs3741999	0.078926	0.012812	C	T	0.1708	7.266e-10	1392366
COPD_PMID36777996	rs140821477	0.081486	0.013178	GC	G	0.1875	6.27e-10	1392366
COPD_PMID36777996	rs57788006	0.078566	0.012824	G	C	0.1753	8.983e-10	1392366
COPD_PMID36777996	rs79229817	0.078966	0.012834	C	T	0.175	7.614e-10	1392366
COPD_PMID36777996	rs55683734	0.078912	0.012868	A	T	0.2004	8.644e-10	1392366
COPD_PMID36777996	rs11066084	0.079838	0.012926	G	A	0.1863	6.55e-10	1392366
COPD_PMID36777996	rs4766721	0.078738	0.012829	T	G	0.1701	8.384e-10	1392366
COPD_PMID36777996	rs11066092	0.078582	0.012834	G	A	0.1701	9.181e-10	1392366
COPD_PMID36777996	rs10849986	0.078524	0.012829	G	A	0.1704	9.32e-10	1392366
COPD_PMID36777996	rs11066094	0.078304	0.012836	T	C	0.1701	1.06e-09	1392366
COPD_PMID36777996	rs10849987	0.07884	0.012839	A	G	0.17	8.218e-10	1392366
COPD_PMID36777996	rs11066097	0.078787	0.012839	G	A	0.17	8.433e-10	1392366
COPD_PMID36777996	rs757160	0.07766	0.012845	A	G	0.1749	1.486e-09	1392366
COPD_PMID36777996	rs11534814	0.07866	0.012849	A	G	0.1699	9.24e-10	1392366
COPD_PMID36777996	rs56204241	0.078703	0.012886	C	T	0.1998	1.011e-09	1392366
COPD_PMID36777996	rs11066106	0.078703	0.012849	A	G	0.1696	9.058e-10	1392366
COPD_PMID36777996	rs7299918	0.078965	0.012852	C	T	0.1696	8.041e-10	1392366
COPD_PMID36777996	rs11066108	0.078784	0.012891	C	G	0.1998	9.853e-10	1392366
COPD_PMID36777996	rs4767248	0.078853	0.012867	T	A	0.1696	8.883e-10	1392366
COPD_PMID36777996	rs7398434	0.078961	0.012876	T	C	0.1695	8.667e-10	1392366
COPD_PMID36777996	rs11066115	0.079169	0.012875	C	G	0.1744	7.784e-10	1392366
COPD_PMID36777996	rs10774645	0.079151	0.012873	A	T	0.1695	7.814e-10	1392366
COPD_PMID36777996	rs11066122	0.07743	0.013044	T	C	0.1746	2.921e-09	1392366
COPD_PMID36777996	rs11066123	0.07886	0.012997	T	C	0.2079	1.298e-09	1392366
COPD_PMID36777996	rs9788216	0.078192	0.01295	T	G	0.1875	1.562e-09	1392366
COPD_PMID36777996	rs11066124	0.079115	0.012881	C	T	0.1693	8.149e-10	1392366
COPD_PMID36777996	rs11066125	0.079094	0.012882	G	A	0.1692	8.265e-10	1392366
COPD_PMID36777996	rs10849993	0.079003	0.012888	A	G	0.1692	8.793e-10	1392366
COPD_PMID36777996	rs10849994	0.079103	0.012735	G	A	0.1706	5.248e-10	1392366
COPD_PMID36777996	rs59289589	0.08074	0.013101	T	TC	0.1818	7.145e-10	1392366
COPD_PMID36777996	rs10774648	0.074928	0.012753	G	T	0.1709	4.222e-09	1392366
COPD_PMID36777996	rs10431388	0.078399	0.012899	T	C	0.1694	1.218e-09	1392366
COPD_PMID36777996	rs11066132	0.094682	0.016323	T	C	0.2277	6.612e-09	1392366
COPD_PMID36777996	rs10507236	0.078781	0.012885	C	T	0.1693	9.696e-10	1392366
COPD_PMID36777996	rs11066134	0.078808	0.012885	A	T	0.1693	9.58e-10	1392366
COPD_PMID36777996	rs12231744	0.078009	0.012917	C	T	0.1995	1.546e-09	1392366
COPD_PMID36777996	rs4766760	0.078141	0.012736	A	C	0.1705	8.504e-10	1392366
COPD_PMID36777996	rs2272309	0.078532	0.012888	T	G	0.1693	1.104e-09	1392366
COPD_PMID36777996	rs4766761	0.077972	0.012737	G	A	0.1705	9.248e-10	1392366
COPD_PMID36777996	rs12426398	0.079669	0.012977	T	C	0.18	8.286e-10	1392366
COPD_PMID36777996	rs11066137	0.078445	0.012888	T	C	0.1693	1.152e-09	1392366
COPD_PMID36777996	rs3825388	0.078014	0.012737	A	G	0.1704	9.073e-10	1392366
COPD_PMID36777996	rs4766765	0.078461	0.012887	C	T	0.1693	1.14e-09	1392366
COPD_PMID36777996	rs941141	0.076813	0.013052	T	C	0.1696	3.974e-09	1392366
COPD_PMID36777996	rs12230218	0.077208	0.012726	T	A	0.1706	1.305e-09	1392366
COPD_PMID36777996	rs11066143	0.078371	0.012885	A	G	0.1694	1.184e-09	1392366
COPD_PMID36777996	rs12227016	0.078415	0.012885	A	G	0.1694	1.159e-09	1392366
COPD_PMID36777996	rs10849996	0.078349	0.012885	C	T	0.1694	1.198e-09	1392366
COPD_PMID36777996	rs958530	0.078401	0.012886	A	G	0.1693	1.17e-09	1392366
COPD_PMID36777996	rs958529	0.078144	0.012885	T	C	0.1694	1.32e-09	1392366
COPD_PMID36777996	rs11066147	0.077856	0.012735	C	A	0.1705	9.74e-10	1392366
COPD_PMID36777996	rs116873087	0.09444	0.016129	C	G	0.2321	4.757e-09	1392366
COPD_PMID36777996	rs3741992	0.078391	0.012882	C	T	0.1744	1.164e-09	1392366
COPD_PMID36777996	rs10849999	0.07844	0.012883	T	C	0.1694	1.139e-09	1392366
COPD_PMID36777996	rs77711820	0.07838	0.012886	A	G	0.1742	1.183e-09	1392366
COPD_PMID36777996	rs11066151	0.078516	0.012886	C	T	0.1692	1.107e-09	1392366
COPD_PMID36777996	rs4767361	0.078481	0.01289	A	G	0.174	1.141e-09	1392366
COPD_PMID36777996	rs4767362	0.079337	0.01289	A	G	0.1689	7.503e-10	1392366
COPD_PMID36777996	rs34119309	0.081969	0.013246	C	CAG	0.186	6.091e-10	1392366
COPD_PMID36777996	rs1465059	0.078308	0.012891	G	A	0.1691	1.244e-09	1392366
COPD_PMID36777996	rs12582208	0.078346	0.012893	T	C	0.1691	1.226e-09	1392366
COPD_PMID36777996	rs2056697	0.078465	0.012979	C	G	0.1698	1.489e-09	1392366
COPD_PMID36777996	rs60204334	0.077757	0.012931	A	G	0.1994	1.817e-09	1392366
COPD_PMID36777996	rs11066169	0.078155	0.012889	T	C	0.1694	1.33e-09	1392366
COPD_PMID36777996	rs78833544	0.078266	0.012896	T	C	0.1691	1.288e-09	1392366
COPD_PMID36777996	rs76653694	0.076599	0.013064	A	G	0.1692	4.534e-09	1392366
COPD_PMID36777996	rs1918209	0.078158	0.012901	G	A	0.1739	1.374e-09	1392366
COPD_PMID36777996	rs143491619	0.078631	0.012894	C	T	0.169	1.072e-09	1392366
COPD_PMID36777996	rs11066172	0.07867	0.012894	G	A	0.169	1.053e-09	1392366
COPD_PMID36777996	rs11066173	0.078672	0.012895	G	A	0.169	1.056e-09	1392366
COPD_PMID36777996	rs10850002	0.0786	0.012899	T	C	0.1689	1.106e-09	1392366
COPD_PMID36777996	rs11066175	0.079018	0.012894	T	C	0.1688	8.89e-10	1392366
COPD_PMID36777996	rs11066178	0.078558	0.012896	G	C	0.1687	1.118e-09	1392366
COPD_PMID36777996	rs4767389	0.078079	0.012926	A	C	0.1988	1.536e-09	1392366
COPD_PMID36777996	rs4767390	0.078659	0.012894	C	A	0.1685	1.058e-09	1392366
COPD_PMID36777996	rs12231737	0.094852	0.016039	T	C	0.2425	3.344e-09	1392366
COPD_PMID36777996	rs11066180	0.076165	0.013091	A	G	0.1686	5.946e-09	1392366
COPD_PMID36777996	rs10850004	0.07775	0.012928	C	T	0.1686	1.81e-09	1392366
COPD_PMID36777996	rs882919	0.078137	0.012902	T	G	0.1689	1.395e-09	1392366
COPD_PMID36777996	rs11066185	0.076858	0.013066	G	C	0.207	4.048e-09	1392366
COPD_PMID36777996	rs150782332	0.07696	0.01293	G	C	0.1686	2.648e-09	1392366
COPD_PMID36777996	rs11066186	0.077883	0.012904	A	G	0.1689	1.582e-09	1392366
COPD_PMID36777996	rs12579396	0.081298	0.013216	T	C	0.1685	7.669e-10	1392366
COPD_PMID36777996	rs11066187	0.077468	0.012784	T	C	0.1697	1.362e-09	1392366
COPD_PMID36777996	rs12231501	0.076214	0.013068	A	G	0.169	5.47e-09	1392366
COPD_PMID36777996	rs7302648	0.077054	0.012927	T	C	0.1686	2.514e-09	1392366
COPD_PMID36777996	rs2242496	0.078007	0.012916	C	T	0.1685	1.546e-09	1392366
COPD_PMID36777996	rs10850005	0.076046	0.013079	C	G	0.1686	6.088e-09	1392366
COPD_PMID36777996	rs10850006	0.077599	0.012897	T	C	0.1688	1.78e-09	1392366
COPD_PMID36777996	rs2057686	0.077991	0.012896	A	G	0.1688	1.47e-09	1392366
COPD_PMID36777996	rs11066191	0.077673	0.012895	A	G	0.1689	1.707e-09	1392366
COPD_PMID36777996	rs10850008	0.077743	0.012893	T	C	0.1689	1.641e-09	1392366
COPD_PMID36777996	rs877595	0.078135	0.012891	G	A	0.1689	1.351e-09	1392366
COPD_PMID36777996	rs10850009	0.078038	0.012908	T	G	0.1737	1.489e-09	1392366
COPD_PMID36777996	rs10850010	0.078078	0.012905	C	T	0.1689	1.447e-09	1392366
COPD_PMID36777996	rs10850011	0.078093	0.012905	C	T	0.1689	1.437e-09	1392366
COPD_PMID36777996	rs2074356	0.10888	0.018218	A	G	0.191	2.283e-09	1392366
COPD_PMID36777996	rs11066193	0.078094	0.012914	C	A	0.1688	1.474e-09	1392366
COPD_PMID36777996	rs10850012	0.078055	0.012905	G	A	0.1689	1.462e-09	1392366
COPD_PMID36777996	rs11066194	0.078042	0.012905	G	A	0.1689	1.471e-09	1392366
COPD_PMID36777996	rs10850016	0.077625	0.012903	C	T	0.1741	1.788e-09	1392366
COPD_PMID36777996	rs114486699	0.078207	0.012901	C	T	0.169	1.346e-09	1392366
COPD_PMID36777996	rs11066199	0.07824	0.012904	A	G	0.169	1.332e-09	1392366
COPD_PMID36777996	rs11066200	0.07824	0.012904	T	C	0.1689	1.334e-09	1392366
COPD_PMID36777996	rs11066201	0.078246	0.012902	G	T	0.169	1.323e-09	1392366
COPD_PMID36777996	rs77469171	0.077458	0.012915	G	A	0.169	2.003e-09	1392366
COPD_PMID36777996	rs61667833	0.078161	0.012902	T	A	0.169	1.377e-09	1392366
COPD_PMID36777996	rs10850018	0.078237	0.012901	G	A	0.1691	1.326e-09	1392366
COPD_PMID36777996	rs11066202	0.078222	0.012901	T	C	0.1691	1.335e-09	1392366
COPD_PMID36777996	rs4767521	0.078187	0.012902	C	G	0.1691	1.359e-09	1392366
COPD_PMID36777996	rs11066203	0.078286	0.012904	T	A	0.169	1.306e-09	1392366
COPD_PMID36777996	rs12579654	0.077087	0.012969	C	T	0.1874	2.786e-09	1392366
COPD_PMID36777996	rs11066206	0.07583	0.013079	T	C	0.1741	6.725e-09	1392366
COPD_PMID36777996	rs2106970	0.07811	0.012903	A	G	0.169	1.414e-09	1392366
COPD_PMID36777996	rs11066208	0.078571	0.0129	A	G	0.1691	1.124e-09	1392366
COPD_PMID36777996	rs11066209	0.078093	0.012902	G	A	0.169	1.423e-09	1392366
COPD_PMID36777996	rs10850019	0.078062	0.012905	A	T	0.1739	1.458e-09	1392366
COPD_PMID36777996	rs11066210	0.078036	0.012896	T	C	0.1693	1.44e-09	1392366
COPD_PMID36777996	rs4766844	0.07801	0.012914	C	T	0.169	1.534e-09	1392366
COPD_PMID36777996	rs4767530	0.077933	0.012912	T	C	0.1691	1.583e-09	1392366
COPD_PMID36777996	rs4767531	0.078098	0.012902	T	C	0.169	1.421e-09	1392366
COPD_PMID36777996	rs58981450	0.080844	0.013279	T	TA	0.1858	1.141e-09	1392366
COPD_PMID36777996	rs76736770	0.078118	0.012903	A	T	0.169	1.411e-09	1392366
COPD_PMID36777996	rs55893433	0.077989	0.012899	G	A	0.1692	1.486e-09	1392366
COPD_PMID36777996	rs147222333	0.077903	0.0129	T	C	0.1692	1.549e-09	1392366
COPD_PMID36777996	rs16941968	0.078051	0.012901	G	C	0.1691	1.448e-09	1392366
COPD_PMID36777996	rs12228997	0.077985	0.0129	C	T	0.1692	1.49e-09	1392366
COPD_PMID36777996	rs11066218	0.077982	0.0129	C	T	0.1692	1.493e-09	1392366
COPD_PMID36777996	rs11066219	0.07801	0.0129	C	T	0.1692	1.473e-09	1392366
COPD_PMID36777996	rs2301757	0.078076	0.012907	C	A	0.1691	1.457e-09	1392366
COPD_PMID36777996	rs4767572	0.077976	0.012908	G	A	0.1691	1.53e-09	1392366
COPD_PMID36777996	rs11066223	0.077832	0.012894	T	C	0.1695	1.576e-09	1392366
COPD_PMID36777996	rs11066225	0.075709	0.013082	T	C	0.1693	7.156e-09	1392366
COPD_PMID36777996	rs11066226	0.078017	0.012907	C	T	0.1691	1.501e-09	1392366
COPD_PMID36777996	rs4766864	0.077987	0.012908	A	G	0.1691	1.524e-09	1392366
COPD_PMID36777996	rs4766865	0.078322	0.012909	G	A	0.1691	1.303e-09	1392366
COPD_PMID36777996	rs12228104	0.07831	0.012909	G	T	0.1691	1.31e-09	1392366
COPD_PMID36777996	rs11066227	0.078003	0.012908	A	G	0.1691	1.513e-09	1392366
COPD_PMID36777996	rs11066228	0.075836	0.013083	G	C	0.1693	6.762e-09	1392366
COPD_PMID36777996	rs11066229	0.078018	0.012908	A	T	0.1691	1.502e-09	1392366
COPD_PMID36777996	rs11066230	0.078021	0.012908	A	G	0.1691	1.499e-09	1392366
COPD_PMID36777996	rs10492015	0.077479	0.012903	T	C	0.1743	1.916e-09	1392366
COPD_PMID36777996	rs7964047	0.078033	0.012908	A	C	0.1691	1.492e-09	1392366
COPD_PMID36777996	rs11066232	0.078159	0.012921	T	C	0.1692	1.458e-09	1392366
COPD_PMID36777996	rs11066235	0.077912	0.012913	G	C	0.1691	1.604e-09	1392366
COPD_PMID36777996	rs4767615	0.081221	0.01318	G	A	0.1689	7.167e-10	1392366
COPD_PMID36777996	rs10850025	0.078067	0.012916	G	A	0.1691	1.5e-09	1392366
COPD_PMID36777996	rs77843946	0.078111	0.012917	A	G	0.1691	1.474e-09	1392366
COPD_PMID36777996	rs139393239	0.078451	0.012918	T	C	0.1692	1.257e-09	1392366
COPD_PMID36777996	rs4766882	0.07809	0.012919	A	T	0.1691	1.497e-09	1392366
COPD_PMID36777996	rs80217554	0.07805	0.012921	C	G	0.1691	1.536e-09	1392366
COPD_PMID36777996	rs59774381	0.078071	0.012922	G	A	0.1691	1.524e-09	1392366
COPD_PMID36777996	rs11066242	0.078053	0.012922	C	T	0.1691	1.537e-09	1392366
COPD_PMID36777996	rs11066243	0.073977	0.012839	C	A	0.1726	8.319e-09	1392366
COPD_PMID36777996	rs11066245	0.078014	0.012925	G	A	0.1691	1.581e-09	1392366
COPD_PMID36777996	rs74861215	0.078026	0.012925	C	G	0.1691	1.573e-09	1392366
COPD_PMID36777996	rs12230537	0.078034	0.012927	T	C	0.1691	1.573e-09	1392366
COPD_PMID36777996	rs10850026	0.078012	0.012927	T	C	0.1691	1.592e-09	1392366
COPD_PMID36777996	rs12578921	0.078054	0.013022	C	T	0.1699	2.045e-09	1392366
COPD_PMID36777996	rs11066246	0.078079	0.01293	C	T	0.1691	1.555e-09	1392366
COPD_PMID36777996	rs76730668	0.075836	0.013105	G	A	0.1693	7.175e-09	1392366
COPD_PMID36777996	rs77521167	0.07804	0.01293	A	G	0.1691	1.586e-09	1392366
COPD_PMID36777996	rs11066247	0.078193	0.012932	A	G	0.1691	1.479e-09	1392366
COPD_PMID36777996	rs2285808	0.07811	0.012934	T	C	0.1691	1.55e-09	1392366
COPD_PMID36777996	rs2285807	0.078044	0.012933	C	T	0.1691	1.597e-09	1392366
COPD_PMID36777996	rs2285806	0.078185	0.012936	C	T	0.1691	1.502e-09	1392366
COPD_PMID36777996	rs12229891	0.078101	0.012937	A	G	0.1691	1.569e-09	1392366
COPD_PMID36777996	rs11066252	0.078412	0.012951	T	C	0.1692	1.406e-09	1392366
COPD_PMID36777996	rs11066253	0.078106	0.012937	T	G	0.1691	1.568e-09	1392366
COPD_PMID36777996	rs10850027	0.078079	0.012935	C	A	0.1694	1.577e-09	1392366
COPD_PMID36777996	rs10850028	0.078115	0.01294	A	G	0.1691	1.571e-09	1392366
COPD_PMID36777996	rs11066255	0.078561	0.012948	C	T	0.1693	1.3e-09	1392366
COPD_PMID36777996	rs4766895	0.075944	0.013117	A	G	0.1693	7.041e-09	1392366
COPD_PMID36777996	rs16942009	0.07817	0.012944	C	A	0.1691	1.552e-09	1392366
COPD_PMID36777996	rs11066261	0.078372	0.012971	T	C	0.1691	1.522e-09	1392366
COPD_PMID36777996	rs4766898	0.079334	0.012991	T	C	0.1688	1.018e-09	1392366
COPD_PMID36777996	rs7954620	0.078533	0.012995	C	T	0.1689	1.512e-09	1392366
COPD_PMID36777996	rs11066267	0.078664	0.013002	A	G	0.1686	1.445e-09	1392366
COPD_PMID36777996	rs11066270	0.082234	0.013272	G	A	0.1686	5.783e-10	1392366
COPD_PMID36777996	rs2158225	0.076904	0.013141	A	G	0.1677	4.847e-09	1392366
COPD_PMID36777996	rs11066271	0.078584	0.013007	A	C	0.1689	1.523e-09	1392366
COPD_PMID36777996	rs11066273	0.077764	0.013075	A	T	0.1873	2.72e-09	1392366
COPD_PMID36777996	rs1344439	0.078995	0.013043	G	C	0.199	1.392e-09	1392366
COPD_PMID36777996	rs11066278	0.078801	0.013012	A	G	0.1689	1.397e-09	1392366
COPD_PMID36777996	rs16942036	0.080308	0.013009	T	C	0.1682	6.698e-10	1392366
COPD_PMID36777996	rs11537471	0.086569	0.014676	G	A	0.102	3.661e-09	1392366
COPD_PMID36777996	rs10850037	0.083955	0.013304	T	C	0.168	2.78e-10	1392366
COPD_PMID36777996	rs11066289	0.08466	0.014691	T	C	0.1051	8.275e-09	1392366
COPD_PMID36777996	rs11066291	0.081337	0.01313	A	G	0.1687	5.841e-10	1392366
COPD_PMID36777996	rs11066294	0.081002	0.013049	A	C	0.168	5.382e-10	1392366
COPD_PMID36777996	rs11066310	0.082121	0.013063	A	G	0.1681	3.251e-10	1392366
COPD_PMID36777996	rs11066315	0.082479	0.013087	A	G	0.1683	2.928e-10	1392366
COPD_PMID36777996	rs10850038	0.083217	0.013175	A	G	0.1692	2.677e-10	1392366
COPD_PMID36777996	rs11066325	0.093407	0.01604	C	T	0.07151	5.764e-09	1392366
COPD_PMID36777996	rs7132778	0.084563	0.013138	A	C	0.1692	1.223e-10	1392366
COPD_PMID36777996	rs4767860	0.084108	0.013123	A	G	0.1699	1.463e-10	1392366
COPD_PMID36777996	rs11066341	0.07681	0.01307	A	G	0.1713	4.188e-09	1392366
COPD_PMID36777996	rs7295442	0.075925	0.013138	G	T	0.1706	7.506e-09	1392366
COPD_PMID36777996	rs112458284	0.10596	0.017503	C	T	0.03731	1.414e-09	1392366
COPD_PMID36777996	rs45505795	0.11833	0.018862	C	G	0.03267	3.532e-10	1392366
COPD_PMID36777996	rs112635299	0.18858	0.025296	T	G	0.01997	9.012e-14	1392366
COPD_PMID36777996	rs28929474	0.20034	0.025612	T	C	0.01949	5.195e-15	1392366
COPD_PMID36777996	rs893475	-0.039404	0.0062307	G	A	0.372	2.544e-10	1392366
COPD_PMID36777996	rs3784681	-0.040054	0.006413	C	G	0.3518	4.219e-10	1392366
COPD_PMID36777996	rs7178824	-0.045765	0.0067127	C	G	0.2979	9.254e-12	1392366
COPD_PMID36777996	rs10152566	-0.038407	0.0064315	T	C	0.3477	2.348e-09	1392366
COPD_PMID36777996	rs10152593	-0.039981	0.0067158	T	C	0.3705	2.628e-09	1392366
COPD_PMID36777996	rs10152595	-0.046704	0.006637	G	C	0.306	1.966e-12	1392366
COPD_PMID36777996	rs7181877	-0.047045	0.0067045	A	G	0.2948	2.268e-12	1392366
COPD_PMID36777996	rs7181543	-0.0458	0.0067277	T	C	0.2946	9.92e-12	1392366
COPD_PMID36777996	rs7181556	-0.046331	0.0067262	T	C	0.2949	5.654e-12	1392366
COPD_PMID36777996	rs2289791	-0.046517	0.0066765	T	G	0.3004	3.23e-12	1392366
COPD_PMID36777996	rs2289790	-0.046455	0.0066968	C	T	0.298	4.008e-12	1392366
COPD_PMID36777996	rs3825977	-0.049033	0.0071154	T	C	0.2576	5.536e-12	1392366
COPD_PMID36777996	rs8025774	-0.044159	0.0068133	T	C	0.2774	9.095e-11	1392366
COPD_PMID36777996	rs8031440	-0.044866	0.0068089	A	G	0.2783	4.417e-11	1392366
COPD_PMID36777996	rs8031627	-0.044866	0.0068099	A	G	0.2776	4.448e-11	1392366
COPD_PMID36777996	rs2278670	-0.04484	0.0068092	T	C	0.2783	4.542e-11	1392366
COPD_PMID36777996	rs12595334	-0.044801	0.0068043	T	C	0.2782	4.574e-11	1392366
COPD_PMID36777996	rs3743342	-0.044597	0.0067981	T	C	0.2788	5.369e-11	1392366
COPD_PMID36777996	rs10438355	-0.047428	0.0067551	G	C	0.2864	2.201e-12	1392366
COPD_PMID36777996	rs10163040	-0.046284	0.0067969	A	C	0.2763	9.783e-12	1392366
COPD_PMID36777996	rs12917612	-0.045355	0.0067425	A	C	0.2831	1.735e-11	1392366
COPD_PMID36777996	rs7166081	0.047279	0.0069754	A	G	0.6944	1.218e-11	1392366
COPD_PMID36777996	rs12476	-0.046741	0.0067385	C	T	0.2817	4.02e-12	1392366
COPD_PMID36777996	rs10518716	-0.04634	0.006757	C	G	0.284	6.977e-12	1392366
COPD_PMID36777996	rs12148121	-0.04502	0.0067408	C	T	0.283	2.41e-11	1392366
COPD_PMID36777996	rs11071940	-0.044751	0.0067417	C	A	0.2886	3.18e-11	1392366
COPD_PMID36777996	rs4776905	-0.044945	0.0067311	C	T	0.2833	2.436e-11	1392366
COPD_PMID36777996	rs2289262	-0.045548	0.0067328	A	G	0.2839	1.332e-11	1392366
COPD_PMID36777996	rs16953610	-0.045439	0.006733	T	C	0.2832	1.491e-11	1392366
COPD_PMID36777996	rs67486165	-0.045767	0.0067296	A	G	0.2842	1.041e-11	1392366
COPD_PMID36777996	rs72625777	-0.04696	0.0067267	C	G	0.2877	2.93e-12	1392366
COPD_PMID36777996	rs877177	-0.045534	0.0067284	A	T	0.2841	1.31e-11	1392366
COPD_PMID36777996	rs35997299	-0.045061	0.0067306	T	C	0.2832	2.159e-11	1392366
COPD_PMID36777996	rs2033783	-0.046373	0.006728	T	C	0.2876	5.478e-12	1392366
COPD_PMID36777996	rs16950776	-0.045354	0.0067284	C	G	0.2834	1.577e-11	1392366
COPD_PMID36777996	rs8026870	-0.046554	0.00672	A	G	0.2886	4.276e-12	1392366
COPD_PMID36777996	rs35322464	-0.046788	0.0067224	G	A	0.2881	3.401e-12	1392366
COPD_PMID36777996	rs34590589	-0.045393	0.0067296	C	T	0.2832	1.528e-11	1392366
COPD_PMID36777996	rs34699563	-0.044666	0.0067387	C	T	0.2826	3.395e-11	1392366
COPD_PMID36777996	rs34296414	-0.045399	0.0067298	T	C	0.284	1.52e-11	1392366
COPD_PMID36777996	rs9806590	-0.045311	0.0067292	C	T	0.2832	1.656e-11	1392366
COPD_PMID36777996	rs11071942	-0.046242	0.0070185	C	T	0.303	4.442e-11	1392366
COPD_PMID36777996	rs12594065	-0.045354	0.0067273	A	G	0.2831	1.564e-11	1392366
COPD_PMID36777996	rs8031500	-0.046975	0.0067086	T	C	0.2887	2.517e-12	1392366
COPD_PMID36777996	rs4776906	-0.045617	0.0067225	C	T	0.2843	1.155e-11	1392366
COPD_PMID36777996	rs78553942	-0.051422	0.0079163	A	C	0.2799	8.269e-11	1392366
COPD_PMID36777996	rs12915085	-0.04719	0.0067314	G	C	0.2884	2.376e-12	1392366
COPD_PMID36777996	rs12900758	-0.046691	0.006718	G	A	0.2879	3.65e-12	1392366
COPD_PMID36777996	rs12898685	-0.045373	0.0067231	C	T	0.283	1.49e-11	1392366
COPD_PMID36777996	rs12899067	-0.04528	0.0067231	A	G	0.283	1.639e-11	1392366
COPD_PMID36777996	rs7173826	-0.043359	0.0061899	G	T	0.4064	2.473e-12	1392366
COPD_PMID36777996	rs28645602	-0.046871	0.0067141	G	A	0.2878	2.93e-12	1392366
COPD_PMID36777996	rs2289789	-0.046878	0.0067141	T	C	0.2878	2.908e-12	1392366
COPD_PMID36777996	rs4776348	-0.045451	0.0067197	C	T	0.2832	1.344e-11	1392366
COPD_PMID36777996	rs7182798	-0.046881	0.0067147	G	C	0.2878	2.915e-12	1392366
COPD_PMID36777996	rs12900708	-0.04474	0.0067288	C	T	0.2827	2.952e-11	1392366
COPD_PMID36777996	rs12910196	-0.045596	0.0067173	T	G	0.2841	1.139e-11	1392366
COPD_PMID36777996	rs12910062	-0.044252	0.0067379	G	A	0.282	5.113e-11	1392366
COPD_PMID36777996	rs12591495	-0.045573	0.0067182	G	A	0.2841	1.173e-11	1392366
COPD_PMID36777996	rs4776908	-0.046808	0.0067164	C	T	0.2879	3.189e-12	1392366
COPD_PMID36777996	rs4776350	-0.045497	0.0067203	G	C	0.284	1.287e-11	1392366
COPD_PMID36777996	rs4776909	-0.045555	0.0067203	A	T	0.284	1.213e-11	1392366
COPD_PMID36777996	rs58074225	-0.045521	0.0067234	A	G	0.2839	1.283e-11	1392366
COPD_PMID36777996	rs12911370	-0.046946	0.0067209	T	C	0.2876	2.848e-12	1392366
COPD_PMID36777996	rs3743347	-0.045276	0.0067335	A	C	0.2829	1.769e-11	1392366
COPD_PMID36777996	rs8038652	-0.046429	0.0067081	A	G	0.2884	4.477e-12	1392366
COPD_PMID36777996	rs16950804	-0.045052	0.0067232	G	A	0.2831	2.071e-11	1392366
COPD_PMID36777996	rs12443472	-0.046399	0.0067102	A	G	0.2886	4.691e-12	1392366
COPD_PMID36777996	rs8042237	-0.046377	0.0067089	A	G	0.2885	4.757e-12	1392366
COPD_PMID36777996	rs8025621	-0.045085	0.0067124	G	A	0.285	1.859e-11	1392366
COPD_PMID36777996	rs12592400	-0.045623	0.0067244	A	C	0.2838	1.163e-11	1392366
COPD_PMID36777996	rs16950805	-0.045582	0.0070462	G	T	0.2532	9.868e-11	1392366
COPD_PMID36777996	rs12443279	-0.05188	0.0079594	G	C	0.2793	7.122e-11	1392366
COPD_PMID36777996	rs67872952	-0.044722	0.0067061	T	C	0.2863	2.577e-11	1392366
COPD_PMID36777996	rs12901789	-0.049966	0.0071582	C	A	0.2939	2.946e-12	1392366
COPD_PMID36777996	rs71400364	-0.044976	0.0067228	T	G	0.284	2.231e-11	1392366
COPD_PMID36777996	rs35129260	-0.044905	0.0067147	T	C	0.2837	2.268e-11	1392366
COPD_PMID36777996	rs35151633	-0.044777	0.0067235	C	T	0.2838	2.744e-11	1392366
COPD_PMID36777996	rs12442171	-0.044117	0.0067355	A	G	0.2831	5.758e-11	1392366
COPD_PMID36777996	rs12899051	-0.044933	0.0067268	G	A	0.2827	2.394e-11	1392366
COPD_PMID36777996	rs35524716	-0.044544	0.0067493	A	G	0.2815	4.117e-11	1392366
COPD_PMID36777996	rs34796890	-0.045719	0.0067487	T	C	0.2849	1.249e-11	1392366
COPD_PMID36777996	rs4776913	-0.044743	0.0067344	C	A	0.2836	3.054e-11	1392366
COPD_PMID36777996	rs12324222	-0.04495	0.0067301	A	G	0.2837	2.407e-11	1392366
COPD_PMID36777996	rs12595736	-0.044853	0.0067307	A	T	0.2835	2.665e-11	1392366
COPD_PMID36777996	rs72625778	-0.045361	0.0067289	G	A	0.2827	1.571e-11	1392366
COPD_PMID36777996	rs12916403	-0.04534	0.0067292	G	A	0.2827	1.608e-11	1392366
COPD_PMID36777996	rs12901312	-0.041329	0.0068038	A	C	0.2661	1.245e-09	1392366
COPD_PMID36777996	rs12148134	-0.040489	0.0068143	C	G	0.2654	2.82e-09	1392366
COPD_PMID36777996	rs12594229	-0.045024	0.0067318	C	A	0.2834	2.257e-11	1392366
COPD_PMID36777996	rs12594234	-0.045084	0.0067304	G	A	0.2834	2.105e-11	1392366
COPD_PMID36777996	rs34310656	-0.045175	0.0067298	T	C	0.2825	1.909e-11	1392366
COPD_PMID36777996	rs4776917	-0.044279	0.0067402	G	A	0.2828	5.052e-11	1392366
COPD_PMID36777996	rs17526859	-0.045165	0.0067304	T	G	0.2826	1.939e-11	1392366
COPD_PMID36777996	rs9806377	-0.040663	0.0068931	G	A	0.2829	3.657e-09	1392366
COPD_PMID36777996	rs35008245	-0.045264	0.006728	A	G	0.2839	1.723e-11	1392366
COPD_PMID36777996	rs113203559	-0.044463	0.0067379	T	C	0.2833	4.142e-11	1392366
COPD_PMID36777996	rs8030620	-0.045096	0.0067303	A	G	0.283	2.078e-11	1392366
COPD_PMID36777996	rs35722009	-0.044244	0.0067444	G	A	0.283	5.375e-11	1392366
COPD_PMID36777996	rs12915601	-0.045038	0.0067295	C	T	0.2838	2.191e-11	1392366
COPD_PMID36777996	rs4238407	-0.045076	0.0067296	A	G	0.2838	2.109e-11	1392366
COPD_PMID36777996	rs4776922	-0.050685	0.0075424	G	A	0.2592	1.817e-11	1392366
COPD_PMID36777996	rs4432221	-0.044138	0.0067395	C	T	0.2832	5.788e-11	1392366
COPD_PMID36777996	rs1444935	-0.046526	0.0067293	G	A	0.2874	4.712e-12	1392366
COPD_PMID36777996	rs1444936	-0.0413	0.0068876	A	G	0.2843	2.019e-09	1392366
COPD_PMID36777996	rs35688953	-0.053878	0.0079558	C	T	0.2817	1.268e-11	1392366
COPD_PMID36777996	rs4352000	-0.046653	0.0067327	C	T	0.2874	4.229e-12	1392366
COPD_PMID36777996	rs34221449	-0.046696	0.0067331	T	C	0.2874	4.052e-12	1392366
COPD_PMID36777996	rs35011221	-0.044968	0.0077484	C	G	0.3189	6.495e-09	1392366
COPD_PMID36777996	rs10152973	-0.044859	0.0067244	C	T	0.2838	2.539e-11	1392366
COPD_PMID36777996	rs10152913	-0.046451	0.0067359	T	A	0.2872	5.348e-12	1392366
COPD_PMID36777996	rs3743349	-0.050304	0.0071916	C	G	0.2924	2.655e-12	1392366
COPD_PMID36777996	rs8042007	-0.044971	0.0067433	G	A	0.2836	2.577e-11	1392366
COPD_PMID36777996	rs4491456	-0.045009	0.0067446	T	C	0.2835	2.5e-11	1392366
COPD_PMID36777996	rs4536412	-0.044976	0.0067458	C	A	0.2834	2.608e-11	1392366
COPD_PMID36777996	rs12442323	-0.044785	0.0067487	T	C	0.2834	3.221e-11	1392366
COPD_PMID36777996	rs12915659	-0.044761	0.0067513	C	G	0.2834	3.357e-11	1392366
COPD_PMID36777996	rs8039943	-0.044716	0.006752	T	C	0.2834	3.53e-11	1392366
COPD_PMID36777996	rs28696998	-0.044703	0.0067524	G	A	0.2833	3.584e-11	1392366
COPD_PMID36777996	rs8043060	-0.044691	0.0067602	A	G	0.283	3.819e-11	1392366
COPD_PMID36777996	rs2869030	0.04464	0.0070166	T	G	0.6664	1.991e-10	1392366
COPD_PMID36777996	rs3053471	0.11388	0.013438	T	TA	0.1847	2.356e-17	1392366
COPD_PMID36777996	rs371986254	0.1043	0.010812	T	TTA	0.1868	5.08e-22	1392366
COPD_PMID36777996	rs4526984	0.052679	0.008769	T	A	0.6513	1.886e-09	1392366
COPD_PMID36777996	rs4887053	0.070712	0.0073663	C	A	0.7726	8.04e-22	1392366
COPD_PMID36777996	rs2869032	0.06962	0.0070412	T	C	0.7568	4.719e-23	1392366
COPD_PMID36777996	rs2869045	0.069446	0.0070278	C	T	0.7575	4.999e-23	1392366
COPD_PMID36777996	rs72736802	0.059845	0.0085561	T	A	0.3039	2.663e-12	1392366
COPD_PMID36777996	rs72738704	0.095487	0.0073401	C	G	0.2384	1.089e-38	1392366
COPD_PMID36777996	rs2656055	0.0666	0.0069432	A	C	0.7505	8.629e-22	1392366
COPD_PMID36777996	rs951985	0.080868	0.013023	G	T	0.2373	5.319e-10	1392366
COPD_PMID36777996	rs2568497	0.067591	0.0069564	T	G	0.7511	2.566e-22	1392366
COPD_PMID36777996	rs2568499	0.069724	0.0068194	C	T	0.7517	1.542e-24	1392366
COPD_PMID36777996	rs2656056	0.069787	0.0068209	C	T	0.7512	1.436e-24	1392366
COPD_PMID36777996	rs11072763	0.054807	0.0068144	G	A	0.6786	8.784e-16	1392366
COPD_PMID36777996	rs1394371	0.079199	0.0075936	T	C	0.2099	1.814e-25	1392366
COPD_PMID36777996	rs2036528	0.069206	0.0068056	C	G	0.7509	2.728e-24	1392366
COPD_PMID36777996	rs2036529	0.069222	0.0068056	T	A	0.7509	2.661e-24	1392366
COPD_PMID36777996	rs2656070	0.069168	0.0068008	G	A	0.7509	2.684e-24	1392366
COPD_PMID36777996	rs17483548	0.10092	0.0076023	A	G	0.2355	3.264e-40	1392366
COPD_PMID36777996	rs17405217	0.094823	0.0069166	T	C	0.2428	8.903e-43	1392366
COPD_PMID36777996	rs924840	0.070134	0.0068083	A	T	0.7526	6.95e-25	1392366
COPD_PMID36777996	rs2938671	0.070139	0.0068082	G	A	0.7524	6.894e-25	1392366
COPD_PMID36777996	rs17483686	0.085322	0.0065322	T	A	0.276	5.44e-39	1392366
COPD_PMID36777996	rs17483721	0.085218	0.0065317	C	T	0.2763	6.627e-39	1392366
COPD_PMID36777996	rs4887056	0.088489	0.0074595	G	A	0.2688	1.85e-32	1392366
COPD_PMID36777996	rs55983731	0.08515	0.0065307	T	C	0.276	7.398e-39	1392366
COPD_PMID36777996	rs72738718	0.085353	0.0065299	C	G	0.2761	4.822e-39	1392366
COPD_PMID36777996	rs2568488	0.070558	0.0068067	A	T	0.7527	3.539e-25	1392366
COPD_PMID36777996	rs2568490	0.070047	0.0067941	C	T	0.752	6.352e-25	1392366
COPD_PMID36777996	rs3832992	0.068222	0.0078532	CAGT	C	0.7506	3.717e-18	1392366
COPD_PMID36777996	rs2915695	0.070646	0.0068048	C	T	0.7532	3.003e-25	1392366
COPD_PMID36777996	rs2089162	0.095032	0.006911	G	A	0.243	5.035e-43	1392366
COPD_PMID36777996	rs2568493	0.070311	0.0067927	A	G	0.7522	4.138e-25	1392366
COPD_PMID36777996	rs2938670	0.083481	0.0064302	G	T	0.2919	1.533e-38	1392366
COPD_PMID36777996	rs2656052	0.083509	0.0064296	C	A	0.292	1.43e-38	1392366
COPD_PMID36777996	rs2568494	0.083455	0.0064302	A	G	0.2919	1.617e-38	1392366
COPD_PMID36777996	rs2656074	0.070494	0.0067914	C	T	0.7522	3.057e-25	1392366
COPD_PMID36777996	rs7181486	0.085559	0.0065237	C	T	0.2763	2.697e-39	1392366
COPD_PMID36777996	rs2656073	0.070154	0.006795	G	T	0.7521	5.472e-25	1392366
COPD_PMID36777996	rs17483929	0.085353	0.006516	A	G	0.2766	3.333e-39	1392366
COPD_PMID36777996	rs56219465	0.085175	0.006519	G	A	0.2769	5.177e-39	1392366
COPD_PMID36777996	rs2958719	0.07028	0.006792	A	G	0.7522	4.296e-25	1392366
COPD_PMID36777996	rs2656072	0.070246	0.0067925	G	A	0.7521	4.562e-25	1392366
COPD_PMID36777996	rs2656071	0.070914	0.0068058	A	T	0.753	2.018e-25	1392366
COPD_PMID36777996	rs2656069	0.070293	0.0067921	T	C	0.7522	4.216e-25	1392366
COPD_PMID36777996	rs2656065	0.08298	0.0062582	A	G	0.3166	3.988e-40	1392366
COPD_PMID36777996	rs146013239	0.097986	0.010776	GT	G	0.3174	9.633e-20	1392366
COPD_PMID36777996	rs11637656	0.069072	0.0059224	T	C	0.5562	1.973e-31	1392366
COPD_PMID36777996	rs12442456	-0.05343	0.0083621	T	G	0.1781	1.664e-10	1392366
COPD_PMID36777996	rs2568485	0.071152	0.0068047	T	C	0.7528	1.372e-25	1392366
COPD_PMID36777996	rs72738732	0.095204	0.0069077	G	C	0.2431	3.261e-43	1392366
COPD_PMID36777996	rs2568483	0.070538	0.0067923	A	G	0.7522	2.902e-25	1392366
COPD_PMID36777996	rs1964678	0.069322	0.0059266	G	A	0.5592	1.325e-31	1392366
COPD_PMID36777996	rs2009746	0.085616	0.0065199	G	A	0.2784	2.173e-39	1392366
COPD_PMID36777996	rs2938674	-0.069966	0.0067953	A	C	0.2465	7.335e-25	1392366
COPD_PMID36777996	rs958025	-0.06023	0.007519	T	C	0.2492	1.143e-15	1392366
COPD_PMID36777996	rs4887057	-0.069095	0.0059024	A	G	0.43	1.183e-31	1392366
COPD_PMID36777996	rs17484235	0.10143	0.0075962	G	C	0.2355	1.15e-40	1392366
COPD_PMID36777996	rs28480606	-0.070346	0.0067955	G	A	0.2462	4.105e-25	1392366
COPD_PMID36777996	rs7174190	-0.070306	0.006796	T	C	0.2462	4.396e-25	1392366
COPD_PMID36777996	rs72738736	0.085602	0.0065292	T	G	0.2763	2.86e-39	1392366
COPD_PMID36777996	rs12593229	0.068505	0.0059178	G	T	0.557	5.442e-31	1392366
COPD_PMID36777996	rs4299116	0.070968	0.0064866	A	T	0.5514	7.37e-28	1392366
COPD_PMID36777996	rs1504550	0.095448	0.0069121	G	A	0.2425	2.258e-43	1392366
COPD_PMID36777996	rs1504549	0.068611	0.0059146	T	C	0.5554	4.11e-31	1392366
COPD_PMID36777996	rs12592111	0.075626	0.007652	A	G	0.5376	4.926e-23	1392366
COPD_PMID36777996	rs12910910	0.068699	0.0059153	T	C	0.5558	3.512e-31	1392366
COPD_PMID36777996	rs28602670	-0.067782	0.0070527	G	C	0.2487	7.204e-22	1392366
COPD_PMID36777996	rs8043227	0.068928	0.0059144	G	C	0.5563	2.181e-31	1392366
COPD_PMID36777996	rs12916801	0.068693	0.005914	G	A	0.5568	3.44e-31	1392366
COPD_PMID36777996	rs11072766	-0.074574	0.0073425	T	C	0.2462	3.097e-24	1392366
COPD_PMID36777996	rs17484524	0.09553	0.0069028	G	A	0.2432	1.475e-43	1392366
COPD_PMID36777996	rs35031105	-0.069949	0.0067832	T	C	0.2475	6.22e-25	1392366
COPD_PMID36777996	rs8042238	0.068479	0.0059111	T	C	0.5561	4.922e-31	1392366
COPD_PMID36777996	rs8042260	0.068557	0.0059123	G	A	0.5562	4.333e-31	1392366
COPD_PMID36777996	rs10851906	-0.070787	0.0067979	G	A	0.2467	2.162e-25	1392366
COPD_PMID36777996	rs146474671	0.11451	0.017395	A	AT	0.05351	4.607e-11	1392366
COPD_PMID36777996	rs16969894	-0.070521	0.0067856	T	C	0.248	2.675e-25	1392366
COPD_PMID36777996	rs12903285	0.066733	0.0071439	G	A	0.5973	9.52e-21	1392366
COPD_PMID36777996	rs12903295	0.074071	0.005916	G	A	0.5879	5.769e-36	1392366
COPD_PMID36777996	rs12904234	0.074041	0.005906	T	C	0.5887	4.7e-36	1392366
COPD_PMID36777996	rs36146269	0.068588	0.0059113	A	T	0.5554	3.987e-31	1392366
COPD_PMID36777996	rs12101809	-0.069841	0.0067845	T	C	0.2474	7.484e-25	1392366
COPD_PMID36777996	rs2036533	-0.07058	0.0067977	A	G	0.2467	2.963e-25	1392366
COPD_PMID36777996	rs4887059	0.0683	0.0059118	T	C	0.5553	7.117e-31	1392366
COPD_PMID36777996	rs11858836	0.094513	0.0068821	A	G	0.2419	6.415e-43	1392366
COPD_PMID36777996	rs28511883	-0.070123	0.0067844	T	C	0.2477	4.845e-25	1392366
COPD_PMID36777996	rs112236733	0.068245	0.0081336	G	GTATGTATTTATT	0.5613	4.84e-17	1392366
COPD_PMID36777996	rs6145642	-0.075609	0.0073433	CAAAAATTACCAAGATTACCA	C	0.4327	7.316e-25	1392366
COPD_PMID36777996	rs965604	0.067157	0.0061568	A	G	0.5551	1.058e-27	1392366
COPD_PMID36777996	rs13180	0.066725	0.0061454	T	C	0.5557	1.832e-27	1392366
COPD_PMID36777996	rs12899351	0.067203	0.0061611	C	T	0.556	1.06e-27	1392366
COPD_PMID36777996	rs7174348	-0.070832	0.0068072	A	G	0.2464	2.342e-25	1392366
COPD_PMID36777996	rs1062980	-0.071337	0.0061703	C	T	0.4049	6.477e-31	1392366
COPD_PMID36777996	rs12594711	0.067458	0.0061634	T	C	0.5552	7.034e-28	1392366
COPD_PMID36777996	rs4362358	0.067349	0.0062995	T	C	0.5559	1.118e-26	1392366
COPD_PMID36777996	rs74925218	-0.06668	0.0072375	T	C	0.2481	3.168e-20	1392366
COPD_PMID36777996	rs9672608	-0.059579	0.0091345	A	T	0.2279	6.916e-11	1392366
COPD_PMID36777996	rs71852607	0.072942	0.0068844	A	ACT	0.5521	3.135e-26	1392366
COPD_PMID36777996	rs11852372	0.090628	0.0091729	C	A	0.2625	5.083e-23	1392366
COPD_PMID36777996	rs9788682	-0.076855	0.0074204	A	G	0.2393	3.882e-25	1392366
COPD_PMID36777996	rs9788721	-0.095189	0.0065074	T	C	0.6636	1.864e-48	1392366
COPD_PMID36777996	rs7164594	-0.081429	0.0069979	T	C	0.324	2.696e-31	1392366
COPD_PMID36777996	rs8034191	0.10231	0.0071901	C	T	0.2497	6.052e-46	1392366
COPD_PMID36777996	rs28437878	-0.082254	0.0070523	T	C	0.2942	1.961e-31	1392366
COPD_PMID36777996	rs543987017	-0.074797	0.010825	TTC	T	0.6637	4.858e-12	1392366
COPD_PMID36777996	rs12438181	-0.087797	0.0077091	A	G	0.262	4.757e-30	1392366
COPD_PMID36777996	rs12441426	-0.085979	0.006656	C	T	0.286	3.591e-38	1392366
COPD_PMID36777996	rs34684276	0.10943	0.0091453	A	G	0.2752	5.409e-33	1392366
COPD_PMID36777996	rs10519203	-0.091808	0.0065852	A	G	0.7267	3.544e-44	1392366
COPD_PMID36777996	rs7181245	-0.084184	0.0066385	T	C	0.2866	7.516e-37	1392366
COPD_PMID36777996	rs7181447	-0.084327	0.0066363	G	A	0.2868	5.408e-37	1392366
COPD_PMID36777996	rs7163730	-0.085282	0.0066364	G	A	0.2861	8.519e-38	1392366
COPD_PMID36777996	rs61204066	-0.085878	0.0066476	A	G	0.2858	3.534e-38	1392366
COPD_PMID36777996	rs8031948	0.10181	0.0068414	T	G	0.2525	4.34e-50	1392366
COPD_PMID36777996	rs4461039	-0.084314	0.0066375	T	A	0.2869	5.704e-37	1392366
COPD_PMID36777996	rs8042849	-0.086756	0.0064394	T	C	0.6971	2.263e-41	1392366
COPD_PMID36777996	rs12441354	-0.085733	0.0066458	A	G	0.2862	4.482e-38	1392366
COPD_PMID36777996	rs7169584	-0.086897	0.0066549	T	A	0.285	5.751e-39	1392366
COPD_PMID36777996	rs12438659	-0.085511	0.0066382	A	G	0.287	5.713e-38	1392366
COPD_PMID36777996	rs931794	-0.092865	0.0061375	A	G	0.6628	1.014e-51	1392366
COPD_PMID36777996	rs2036534	-0.086551	0.0066167	C	T	0.2944	4.246e-39	1392366
COPD_PMID36777996	rs72738786	0.10251	0.0068483	T	G	0.2518	1.168e-50	1392366
COPD_PMID36777996	rs12439240	-0.085026	0.0066039	C	T	0.2957	6.215e-38	1392366
COPD_PMID36777996	rs34664138	-0.086001	0.0066138	G	T	0.2946	1.172e-38	1392366
COPD_PMID36777996	rs34138960	-0.085987	0.0066142	G	A	0.2945	1.217e-38	1392366
COPD_PMID36777996	rs35212593	-0.085724	0.0066203	A	G	0.2938	2.391e-38	1392366
COPD_PMID36777996	rs56117933	0.091855	0.0089886	C	T	0.1699	1.63e-24	1392366
COPD_PMID36777996	rs3813570	-0.085134	0.0066073	C	T	0.2953	5.484e-38	1392366
COPD_PMID36777996	rs57064725	-0.083648	0.0065742	A	C	0.314	4.367e-37	1392366
COPD_PMID36777996	rs59133824	-0.0861	0.0066381	A	C	0.293	1.797e-38	1392366
COPD_PMID36777996	rs59683676	-0.086327	0.0066329	C	T	0.2935	1.006e-38	1392366
COPD_PMID36777996	rs78262427	0.075863	0.012844	G	A	0.09167	3.493e-09	1392366
COPD_PMID36777996	rs28498264	-0.08632	0.0066586	T	C	0.2903	1.967e-38	1392366
COPD_PMID36777996	rs113352275	-0.074251	0.008064	T	C	0.2291	3.332e-20	1392366
COPD_PMID36777996	rs905739	-0.085851	0.0066169	G	A	0.2943	1.708e-38	1392366
COPD_PMID36777996	rs540472629	-0.10406	0.016408	G	A	0.05959	2.269e-10	1392366
COPD_PMID36777996	rs376499689	-0.09183	0.014998	C	T	0.06273	9.191e-10	1392366
COPD_PMID36777996	rs58365910	0.10089	0.0068138	C	T	0.2543	1.332e-49	1392366
COPD_PMID36777996	rs72740955	0.10177	0.0068466	T	C	0.251	5.568e-50	1392366
COPD_PMID36777996	rs7173514	-0.079888	0.0068274	T	C	0.2811	1.259e-31	1392366
COPD_PMID36777996	rs28395178	-0.079268	0.0069879	A	G	0.2346	7.977e-30	1392366
COPD_PMID36777996	rs2036527	0.10167	0.0068029	A	G	0.2535	1.664e-50	1392366
COPD_PMID36777996	rs503464	-0.08673	0.0065198	A	T	0.3165	2.238e-40	1392366
COPD_PMID36777996	rs55853698	0.10025	0.0068534	G	T	0.251	1.855e-48	1392366
COPD_PMID36777996	rs55781567	0.10155	0.0067971	G	C	0.2546	1.816e-50	1392366
COPD_PMID36777996	rs684513	-0.084218	0.0075809	G	C	0.2287	1.132e-28	1392366
COPD_PMID36777996	rs1711731	-0.082827	0.0074438	A	G	0.2019	9.272e-29	1392366
COPD_PMID36777996	rs11633958	0.10112	0.0068877	T	C	0.2477	8.463e-49	1392366
COPD_PMID36777996	rs7172118	0.10201	0.0068637	A	C	0.2487	5.811e-50	1392366
COPD_PMID36777996	rs664172	-0.079571	0.0098567	A	G	0.2853	6.871e-16	1392366
COPD_PMID36777996	rs667282	-0.089193	0.0065104	C	T	0.3117	1.014e-42	1392366
COPD_PMID36777996	rs17486195	0.10218	0.0068542	G	A	0.249	2.96e-50	1392366
COPD_PMID36777996	rs140330585	0.10214	0.0068587	A	G	0.249	3.679e-50	1392366
COPD_PMID36777996	rs17486278	0.098112	0.0061982	C	A	0.3188	1.962e-56	1392366
COPD_PMID36777996	rs2456020	-0.09019	0.0064993	T	C	0.3302	8.738e-44	1392366
COPD_PMID36777996	rs72740964	0.1011	0.0068846	A	G	0.2476	8.089e-49	1392366
COPD_PMID36777996	rs576982	-0.089466	0.0065122	T	C	0.3115	5.995e-43	1392366
COPD_PMID36777996	rs569207	-0.088988	0.0065116	T	C	0.3115	1.618e-42	1392366
COPD_PMID36777996	rs637137	-0.089314	0.0065123	A	T	0.3114	8.285e-43	1392366
COPD_PMID36777996	rs7180002	0.1024	0.0068591	T	A	0.2488	2.12e-50	1392366
COPD_PMID36777996	rs116991229	0.20154	0.031719	C	T	0.01152	2.097e-10	1392366
COPD_PMID36777996	rs1700006	-0.081806	0.0074441	G	A	0.2016	4.299e-28	1392366
COPD_PMID36777996	rs56390833	0.10219	0.0068634	A	C	0.2487	3.9e-50	1392366
COPD_PMID36777996	rs951266	0.10209	0.0068577	A	G	0.2488	4.048e-50	1392366
COPD_PMID36777996	rs2229961	0.17165	0.029269	A	G	0.01314	4.506e-09	1392366
COPD_PMID36777996	rs16969968	0.10215	0.006879	A	G	0.2475	6.99e-50	1392366
COPD_PMID36777996	rs518425	-0.068099	0.0065042	G	A	0.4307	1.188e-25	1392366
COPD_PMID36777996	rs76474922	-0.09536	0.011335	C	A	0.07134	4.006e-17	1392366
COPD_PMID36777996	rs8192482	0.10227	0.0068828	T	C	0.2475	6.084e-50	1392366
COPD_PMID36777996	rs564585	-0.069019	0.0073818	G	A	0.4473	8.776e-21	1392366
COPD_PMID36777996	rs4887067	0.10237	0.0068821	A	G	0.2476	4.845e-50	1392366
COPD_PMID36777996	rs71581744	-0.083698	0.0078359	ACCCC	A	0.2849	1.244e-26	1392366
COPD_PMID36777996	rs578776	-0.067954	0.0065235	A	G	0.4282	2.078e-25	1392366
COPD_PMID36777996	rs12910984	0.087315	0.0065	A	G	0.691	3.876e-41	1392366
COPD_PMID36777996	rs7359276	0.079873	0.006779	T	C	0.6054	4.811e-32	1392366
COPD_PMID36777996	rs1051730	0.10192	0.0068533	A	G	0.2491	5.011e-50	1392366
COPD_PMID36777996	rs3743078	0.078967	0.0067797	G	C	0.6029	2.358e-31	1392366
COPD_PMID36777996	rs1317286	0.094212	0.0066045	G	A	0.2685	3.632e-46	1392366
COPD_PMID36777996	rs938682	0.087557	0.0065048	A	G	0.6922	2.68e-41	1392366
COPD_PMID36777996	rs12914385	0.087496	0.006411	T	C	0.3446	2.08e-42	1392366
COPD_PMID36777996	rs55676755	0.10225	0.0068525	G	C	0.2497	2.402e-50	1392366
COPD_PMID36777996	rs56077333	0.09758	0.0062532	A	C	0.3131	6.749e-55	1392366
COPD_PMID36777996	rs7183604	0.087185	0.0065083	C	T	0.6915	6.393e-41	1392366
COPD_PMID36777996	rs773481272	-0.083786	0.012591	CAA	C	0.7429	2.843e-11	1392366
COPD_PMID36777996	rs11637630	0.087148	0.0065063	A	G	0.6914	6.515e-41	1392366
COPD_PMID36777996	rs112878080	0.09732	0.0062475	G	A	0.3178	1.035e-54	1392366
COPD_PMID36777996	rs111704647	0.10336	0.0068867	T	C	0.318	6.45e-51	1392366
COPD_PMID36777996	rs138544659	0.09714	0.0062444	G	T	0.318	1.44e-54	1392366
COPD_PMID36777996	rs147144681	0.11082	0.0077528	T	C	0.2432	2.365e-46	1392366
COPD_PMID36777996	rs7171869	0.088195	0.0071065	G	A	0.6852	2.296e-35	1392366
COPD_PMID36777996	rs113931022	0.097258	0.0062428	T	C	0.3179	1.005e-54	1392366
COPD_PMID36777996	rs189218934	0.088187	0.0071198	C	T	0.6864	3.101e-35	1392366
COPD_PMID36777996	rs146009840	0.10164	0.006896	T	A	0.2474	3.635e-49	1392366
COPD_PMID36777996	rs77438700	-0.084316	0.012134	G	A	0.0614	3.688e-12	1392366
COPD_PMID36777996	rs7177514	-0.076961	0.0066943	G	C	0.3744	1.374e-30	1392366
COPD_PMID36777996	rs6495308	-0.077048	0.0066892	C	T	0.3747	1.066e-30	1392366
COPD_PMID36777996	rs12443170	-0.058497	0.0094187	A	G	0.1311	5.272e-10	1392366
COPD_PMID36777996	rs8042059	-0.079036	0.0068895	C	A	0.3164	1.824e-30	1392366
COPD_PMID36777996	rs548367535	-0.07765	0.0080163	TC	T	0.3265	3.443e-22	1392366
COPD_PMID36777996	rs11418931	-0.075861	0.0077817	AT	A	0.3945	1.87e-22	1392366
COPD_PMID36777996	rs8042494	-0.087167	0.0065122	T	C	0.3082	7.398e-41	1392366
COPD_PMID36777996	rs8042374	-0.07697	0.0066896	G	A	0.3746	1.232e-30	1392366
COPD_PMID36777996	rs8043009	-0.077026	0.0066947	C	G	0.3744	1.239e-30	1392366
COPD_PMID36777996	rs28681284	-0.077392	0.0075964	T	C	0.202	2.243e-24	1392366
COPD_PMID36777996	rs4887069	-0.074952	0.0066846	G	A	0.3771	3.529e-29	1392366
COPD_PMID36777996	rs3825845	-0.09251	0.006574	T	C	0.3008	5.627e-45	1392366
COPD_PMID36777996	rs28669908	-0.086597	0.0073819	A	C	0.1946	8.838e-32	1392366
COPD_PMID36777996	rs8192478	-0.081726	0.0070838	G	A	0.3619	8.592e-31	1392366
COPD_PMID36777996	rs8192477	-0.082056	0.0070727	C	G	0.3621	4.037e-31	1392366
COPD_PMID36777996	rs542137493	-0.094887	0.0073519	CT	C	0.308	4.144e-38	1392366
COPD_PMID36777996	rs8040868	0.097373	0.0059648	C	T	0.3761	6.604e-60	1392366
COPD_PMID36777996	rs4243084	0.09872	0.0061958	C	G	0.3226	3.722e-57	1392366
COPD_PMID36777996	rs117832812	-0.098538	0.011509	A	C	0.06908	1.11e-17	1392366
COPD_PMID36777996	rs149959208	0.13257	0.010856	TGCGCGGGGCAGGGCGACGGGCA	T	0.2256	2.686e-34	1392366
COPD_PMID36777996	rs7170068	-0.093536	0.0066261	A	G	0.298	3.021e-45	1392366
COPD_PMID36777996	rs13329271	-0.092477	0.006626	C	A	0.2981	2.864e-44	1392366
COPD_PMID36777996	rs8039449	0.091099	0.0065635	T	C	0.2859	8.418e-44	1392366
COPD_PMID36777996	rs6495309	-0.092051	0.0066353	T	C	0.2961	9.256e-44	1392366
COPD_PMID36777996	rs10851907	0.093342	0.0064133	A	G	0.319	5.482e-48	1392366
COPD_PMID36777996	rs55958997	0.090501	0.0065548	A	C	0.2864	2.319e-43	1392366
COPD_PMID36777996	rs12593950	-0.091673	0.0065903	C	G	0.3031	5.484e-44	1392366
COPD_PMID36777996	rs2869548	0.098805	0.0068082	A	G	0.2632	1.009e-47	1392366
COPD_PMID36777996	rs28534575	-0.091615	0.0066105	G	T	0.3018	1.123e-43	1392366
COPD_PMID36777996	rs17487223	0.097408	0.0067877	T	C	0.265	1.053e-46	1392366
COPD_PMID36777996	rs4887072	-0.091109	0.0066164	G	A	0.3025	3.854e-43	1392366
COPD_PMID36777996	rs72743158	0.095204	0.0067896	C	T	0.2688	1.143e-44	1392366
COPD_PMID36777996	rs12440014	-0.089953	0.0065808	G	C	0.304	1.556e-42	1392366
COPD_PMID36777996	rs12441088	0.072907	0.0067974	T	G	0.6767	7.698e-27	1392366
COPD_PMID36777996	rs67175876	0.073288	0.0073892	A	G	0.6306	3.466e-23	1392366
COPD_PMID36777996	rs11636605	0.071183	0.007467	G	A	0.6254	1.529e-21	1392366
COPD_PMID36777996	rs12441998	0.070585	0.0074349	A	G	0.6257	2.231e-21	1392366
COPD_PMID36777996	rs11072768	0.071233	0.0074548	G	T	0.6267	1.232e-21	1392366
COPD_PMID36777996	rs1316971	0.070278	0.0074492	G	A	0.6271	3.936e-21	1392366
COPD_PMID36777996	rs67816453	0.082385	0.010692	CG	C	0.5493	1.308e-14	1392366
COPD_PMID36777996	rs9920506	0.071429	0.0076925	G	A	0.7548	1.609e-20	1392366
COPD_PMID36777996	rs67426328	0.08411	0.0070795	G	C	0.2826	1.489e-32	1392366
COPD_PMID36777996	rs3813567	0.079181	0.0073706	A	G	0.7257	6.403e-27	1392366
COPD_PMID36777996	rs55988292	0.082763	0.0070597	G	A	0.2837	9.688e-32	1392366
COPD_PMID36777996	rs35068589	0.087891	0.012106	GT	G	0.2451	3.869e-13	1392366
COPD_PMID36777996	rs11633178	0.066384	0.0070322	G	A	0.2874	3.724e-21	1392366
COPD_PMID36777996	rs11634351	0.065759	0.0070457	A	G	0.2867	1.027e-20	1392366
COPD_PMID36777996	rs35238224	0.070409	0.0077697	A	AG	0.2811	1.282e-19	1392366
COPD_PMID36777996	rs12594247	-0.056631	0.0077218	T	C	0.1809	2.236e-13	1392366
COPD_PMID36777996	rs2170311	0.066816	0.0070219	A	G	0.2877	1.811e-21	1392366
COPD_PMID36777996	rs11638830	0.066135	0.0070256	C	G	0.287	4.807e-21	1392366
COPD_PMID36777996	rs12915669	0.04002	0.006513	C	A	0.6551	8.014e-10	1392366
COPD_PMID36777996	rs11072774	-0.050285	0.0074873	T	C	0.2125	1.867e-11	1392366
COPD_PMID36777996	rs12595350	-0.051109	0.0076174	A	G	0.1902	1.952e-11	1392366
COPD_PMID36777996	rs7163204	-0.050549	0.0075585	A	G	0.1925	2.268e-11	1392366
COPD_PMID36777996	rs17487514	0.062991	0.007735	T	C	0.2257	3.834e-16	1392366
COPD_PMID36777996	rs7164665	-0.050888	0.0075557	C	T	0.1925	1.639e-11	1392366
COPD_PMID36777996	rs12899135	0.065526	0.0066733	G	A	0.2903	9.318e-23	1392366
COPD_PMID36777996	rs12148319	-0.048548	0.0078137	G	A	0.1951	5.19e-10	1392366
COPD_PMID36777996	rs1996371	0.065554	0.0066678	C	T	0.2906	8.246e-23	1392366
COPD_PMID36777996	rs12594550	-0.052081	0.0076822	G	C	0.1826	1.206e-11	1392366
COPD_PMID36777996	rs6495314	0.059476	0.0059493	C	A	0.3922	1.57e-23	1392366
COPD_PMID36777996	rs12324203	-0.083797	0.013875	A	G	0.04534	1.548e-09	1392366
COPD_PMID36777996	rs74634068	-0.083074	0.013929	A	G	0.04492	2.462e-09	1392366
COPD_PMID36777996	rs71148554	0.066835	0.0080462	GT	G	0.2722	9.866e-17	1392366
COPD_PMID36777996	rs11639372	0.061947	0.0066572	T	C	0.2884	1.337e-20	1392366
COPD_PMID36777996	rs12902602	0.062449	0.0066842	G	A	0.2867	9.386e-21	1392366
COPD_PMID36777996	rs1021071	0.062666	0.0066875	C	G	0.2865	7.218e-21	1392366
COPD_PMID36777996	rs11072785	0.062662	0.0066851	T	C	0.2866	7.019e-21	1392366
COPD_PMID36777996	rs11857532	0.040693	0.0066958	G	T	0.3366	1.221e-09	1392366
COPD_PMID36777996	rs4886579	0.062841	0.0066862	T	C	0.2864	5.534e-21	1392366
COPD_PMID36777996	rs4886580	0.055987	0.0059666	G	T	0.3889	6.382e-21	1392366
COPD_PMID36777996	rs77163824	-0.095936	0.014784	G	A	0.04498	8.631e-11	1392366
COPD_PMID36777996	rs8043105	-0.084786	0.013514	T	C	0.04961	3.526e-10	1392366
COPD_PMID36777996	rs72743199	0.063473	0.007065	T	A	0.2811	2.608e-19	1392366
COPD_PMID36777996	rs4887077	0.064008	0.0066996	T	C	0.286	1.247e-21	1392366
COPD_PMID36777996	rs12901913	0.062969	0.0068729	T	C	0.2855	5.097e-20	1392366
COPD_PMID36777996	rs11638372	0.064052	0.006698	T	C	0.2861	1.145e-21	1392366
COPD_PMID36777996	rs922692	0.063587	0.0067009	A	C	0.286	2.327e-21	1392366
COPD_PMID36777996	rs11072790	0.053539	0.0067373	T	C	0.3133	1.916e-15	1392366
COPD_PMID36777996	rs12910627	0.054491	0.0067441	C	G	0.3117	6.49e-16	1392366
COPD_PMID36777996	rs11072791	0.059637	0.0069553	A	C	0.2915	9.972e-18	1392366
COPD_PMID36777996	rs11072792	0.054042	0.0069123	G	A	0.3015	5.356e-15	1392366
COPD_PMID36777996	rs12905273	-0.041473	0.006998	G	A	0.2692	3.098e-09	1392366
COPD_PMID36777996	rs11634543	0.0523	0.0060063	T	C	0.3802	3.104e-18	1392366
COPD_PMID36777996	rs11638490	0.052731	0.0059931	T	C	0.3839	1.385e-18	1392366
COPD_PMID36777996	rs12050570	0.052331	0.0067767	T	C	0.3857	1.144e-14	1392366
COPD_PMID36777996	rs4312277	0.13612	0.01902	A	G	0.191	8.278e-13	1392366
COPD_PMID36777996	rs76919723	0.051986	0.0067875	C	T	0.3866	1.872e-14	1392366
COPD_PMID36777996	rs8038543	0.052124	0.0067826	T	A	0.3858	1.531e-14	1392366
COPD_PMID36777996	rs11629637	0.051553	0.0061153	T	C	0.3834	3.451e-17	1392366
COPD_PMID36777996	rs3829786	0.051528	0.0061153	A	C	0.3834	3.574e-17	1392366
COPD_PMID36777996	rs3813565	0.052523	0.0061413	T	G	0.3784	1.206e-17	1392366
COPD_PMID36777996	rs35583595	0.049831	0.0069445	G	C	0.3882	7.2e-13	1392366
COPD_PMID36777996	rs34563625	0.051728	0.0061338	C	G	0.3857	3.36e-17	1392366
COPD_PMID36777996	rs2869554	0.051403	0.0061171	C	T	0.3833	4.344e-17	1392366
COPD_PMID36777996	rs34225855	0.050923	0.0061073	G	C	0.3842	7.552e-17	1392366
COPD_PMID36777996	rs61496709	0.047249	0.0075032	G	GTAGTGCTCCCC	0.3841	3.03e-10	1392366
COPD_PMID36777996	rs8027972	0.051567	0.0068396	C	T	0.3837	4.72e-14	1392366
COPD_PMID36777996	rs8027011	0.051558	0.0068017	A	G	0.3834	3.452e-14	1392366
COPD_PMID36777996	rs1825082	0.051125	0.0061102	A	G	0.3843	5.905e-17	1392366
COPD_PMID36777996	rs1825083	0.05098	0.0061106	C	T	0.3841	7.25e-17	1392366
COPD_PMID36777996	rs1825084	0.051708	0.006779	T	C	0.386	2.391e-14	1392366
COPD_PMID36777996	rs1825085	0.051039	0.0061231	G	A	0.3869	7.715e-17	1392366
COPD_PMID36777996	rs11639049	0.051143	0.0061134	G	A	0.3838	5.975e-17	1392366
COPD_PMID36777996	rs11639166	0.051142	0.0061128	C	G	0.384	5.942e-17	1392366
COPD_PMID36777996	rs56136424	0.051395	0.0069934	CAAAGT	C	0.3851	1.995e-13	1392366
COPD_PMID36777996	rs11639181	0.051275	0.0061027	G	A	0.3847	4.387e-17	1392366
COPD_PMID36777996	rs11639375	0.051016	0.0061083	A	G	0.3843	6.719e-17	1392366
COPD_PMID36777996	rs11639382	0.050976	0.0061234	A	G	0.3869	8.453e-17	1392366
COPD_PMID36777996	rs11639347	0.05086	0.0061094	T	C	0.3844	8.436e-17	1392366
COPD_PMID36777996	rs11072796	0.062319	0.0081172	C	T	0.3919	1.624e-14	1392366
COPD_PMID36777996	rs4887082	0.048836	0.006775	C	T	0.401	5.669e-13	1392366
COPD_PMID36777996	rs2869561	0.049048	0.0067663	C	T	0.3993	4.205e-13	1392366
COPD_PMID36777996	rs4887083	0.048451	0.0067475	T	C	0.3965	6.941e-13	1392366
COPD_PMID36777996	rs4887084	0.065535	0.0077584	C	T	0.278	2.99e-17	1392366
COPD_PMID36777996	rs12907753	0.049055	0.0074856	G	C	0.4044	5.628e-11	1392366
COPD_PMID36777996	rs12907620	0.048993	0.0074893	G	A	0.4038	6.081e-11	1392366
COPD_PMID36777996	rs12908179	0.048816	0.007488	A	G	0.4037	7.069e-11	1392366
COPD_PMID36777996	rs12907915	0.049139	0.0077161	T	C	0.4038	1.911e-10	1392366
COPD_PMID36777996	rs12907920	0.048656	0.0074937	T	C	0.4033	8.423e-11	1392366
COPD_PMID36777996	rs12908207	0.049009	0.0067708	T	G	0.3982	4.542e-13	1392366
COPD_PMID36777996	rs3894347	0.049699	0.0076635	A	C	0.4032	8.861e-11	1392366
COPD_PMID36777996	rs79067624	0.049755	0.0069457	T	C	0.3976	7.869e-13	1392366
COPD_PMID36777996	rs76420170	0.049147	0.0075024	T	G	0.4019	5.719e-11	1392366
COPD_PMID36777996	rs2869563	0.049668	0.0069372	A	T	0.3984	8.083e-13	1392366
COPD_PMID36777996	rs2869565	0.049585	0.0067707	G	C	0.3984	2.417e-13	1392366
COPD_PMID36777996	rs2869566	0.098305	0.012121	T	C	0.2362	5.037e-16	1392366
COPD_PMID36777996	rs4887086	0.049344	0.0061076	T	C	0.3945	6.525e-16	1392366
COPD_PMID36777996	rs4887087	0.063474	0.0068422	T	C	0.2874	1.746e-20	1392366
COPD_PMID36777996	rs4886586	0.049266	0.0061012	A	G	0.3952	6.757e-16	1392366
COPD_PMID36777996	rs4886587	0.049327	0.0061011	A	T	0.3953	6.222e-16	1392366
COPD_PMID36777996	rs11853608	0.063949	0.0068425	C	A	0.2876	9.117e-21	1392366
COPD_PMID36777996	rs56354501	0.062602	0.0068507	G	A	0.2927	6.357e-20	1392366
COPD_PMID36777996	rs8031513	0.062085	0.0068281	C	T	0.2924	9.668e-20	1392366
COPD_PMID36777996	rs56195905	0.061743	0.0068301	C	A	0.2927	1.568e-19	1392366
COPD_PMID36777996	rs899984	0.062831	0.0078334	C	T	0.2737	1.05e-15	1392366
COPD_PMID36777996	rs4887090	0.062722	0.0077993	A	G	0.2818	8.839e-16	1392366
COPD_PMID36777996	rs55834964	0.060563	0.0068331	A	C	0.2933	7.768e-19	1392366
COPD_PMID36777996	rs2011330	0.042362	0.0073704	C	T	0.6838	9.054e-09	1392366
COPD_PMID36777996	rs12286	0.057664	0.0073113	A	G	0.2869	3.096e-15	1392366
COPD_PMID36777996	rs7182642	0.062428	0.0072869	T	C	0.2823	1.06e-17	1392366
COPD_PMID36777996	rs28590060	0.065077	0.0078899	A	G	0.277	1.609e-16	1392366
COPD_PMID36777996	rs12906653	0.061086	0.0068654	A	G	0.2897	5.703e-19	1392366
COPD_PMID36777996	rs4887095	0.061547	0.0078135	A	C	0.281	3.354e-15	1392366
COPD_PMID36777996	rs4887096	0.066546	0.0075345	C	T	0.2889	1.027e-18	1392366
COPD_PMID36777996	rs1809419	0.060495	0.0068455	A	G	0.292	9.818e-19	1392366
COPD_PMID36777996	rs12916326	0.06033	0.0068393	G	A	0.2927	1.134e-18	1392366
COPD_PMID36777996	rs12898346	0.060529	0.0078011	C	T	0.2779	8.56e-15	1392366
COPD_PMID36777996	rs12916648	0.060425	0.0068437	T	C	0.2919	1.053e-18	1392366
COPD_PMID36777996	rs7168391	0.044908	0.0070815	T	G	0.3936	2.274e-10	1392366
COPD_PMID36777996	rs1809420	0.059778	0.0068312	C	T	0.2946	2.121e-18	1392366
COPD_PMID36777996	rs11633351	0.059775	0.0068306	T	C	0.2947	2.112e-18	1392366
COPD_PMID36777996	rs6495267	0.059766	0.006831	A	G	0.2946	2.149e-18	1392366
COPD_PMID36777996	rs4887097	0.049671	0.0069954	C	T	0.3883	1.244e-12	1392366
COPD_PMID36777996	rs4887098	0.049659	0.0069962	C	G	0.3882	1.266e-12	1392366
COPD_PMID36777996	rs3894351	0.05438	0.007128	A	C	0.3469	2.363e-14	1392366
COPD_PMID36777996	rs3894352	0.058867	0.0079597	G	T	0.3453	1.408e-13	1392366
COPD_PMID36777996	rs4887099	0.058912	0.0079612	C	G	0.3451	1.363e-13	1392366
COPD_PMID36777996	rs1809423	0.054409	0.0071522	C	T	0.3474	2.8e-14	1392366
COPD_PMID36777996	rs2904223	0.052139	0.006726	A	G	0.3486	9.053e-15	1392366
COPD_PMID36777996	rs116901435	0.05372	0.0071502	T	C	0.3451	5.775e-14	1392366
COPD_PMID36777996	rs117290887	0.05558	0.0071323	C	G	0.347	6.556e-15	1392366
COPD_PMID36777996	rs8043119	0.059915	0.0068292	A	G	0.295	1.734e-18	1392366
COPD_PMID36777996	rs563872582	0.064514	0.0081556	CG	C	0.3215	2.565e-15	1392366
COPD_PMID36777996	rs1807007	0.060596	0.0068513	G	T	0.2964	9.197e-19	1392366
COPD_PMID36777996	rs1807006	0.059953	0.0068297	G	C	0.295	1.659e-18	1392366
COPD_PMID36777996	rs1809409	0.059863	0.0068285	T	A	0.2952	1.84e-18	1392366
COPD_PMID36777996	rs11635931	0.059897	0.0068284	A	G	0.2952	1.76e-18	1392366
COPD_PMID36777996	rs11635870	0.05986	0.0068284	G	C	0.2952	1.846e-18	1392366
COPD_PMID36777996	rs7174367	0.060025	0.0068552	G	A	0.2959	2.021e-18	1392366
COPD_PMID36777996	rs3743063	-0.04715	0.0063898	C	A	0.5537	1.596e-13	1392366
COPD_PMID36777996	rs35934157	0.058976	0.00693	A	G	0.2757	1.734e-17	1392366
COPD_PMID36777996	rs4887102	0.053415	0.0082309	G	A	0.2687	8.609e-11	1392366
COPD_PMID36777996	rs7171578	0.058859	0.0069351	T	C	0.2755	2.119e-17	1392366
COPD_PMID36777996	rs7171916	-0.058145	0.0070815	C	G	0.679	2.196e-16	1392366
COPD_PMID36777996	rs12906691	0.058901	0.0069334	A	G	0.2757	1.975e-17	1392366
COPD_PMID36777996	rs7161774	-0.053304	0.0065266	T	G	0.6789	3.155e-16	1392366
COPD_PMID36777996	rs12907764	0.046281	0.0063933	G	A	0.3418	4.519e-13	1392366
COPD_PMID36777996	rs12913260	0.054388	0.0068435	A	G	0.2902	1.905e-15	1392366
COPD_PMID36777996	rs2004038	0.045189	0.0063399	A	G	0.3463	1.02e-12	1392366
COPD_PMID36777996	rs112321636	0.047759	0.006214	T	G	0.3465	1.521e-14	1392366
COPD_PMID36777996	rs12900501	0.053715	0.0082038	C	T	0.3385	5.847e-11	1392366
COPD_PMID36777996	rs61226407	0.048121	0.0062314	C	G	0.3473	1.143e-14	1392366
COPD_PMID36777996	rs35474770	0.047555	0.0062088	G	A	0.3471	1.87e-14	1392366
COPD_PMID36777996	rs36061084	0.047902	0.0062384	A	G	0.3496	1.609e-14	1392366
COPD_PMID36777996	rs4887109	0.05575	0.0067015	T	C	0.2897	8.868e-17	1392366
COPD_PMID36777996	rs4886589	0.0445	0.007155	T	C	0.3526	4.991e-10	1392366
COPD_PMID36777996	rs4886590	0.056139	0.0066987	A	G	0.2902	5.269e-17	1392366
COPD_PMID36777996	rs4886591	0.053294	0.0066569	A	G	0.3655	1.186e-15	1392366
COPD_PMID36777996	rs10163145	0.046611	0.0068855	A	G	0.3613	1.294e-11	1392366
COPD_PMID36777996	rs12050525	0.048325	0.0064209	C	T	0.3202	5.225e-14	1392366
COPD_PMID36777996	rs2904220	0.039013	0.0067946	T	G	0.3173	9.367e-09	1392366
COPD_PMID36777996	rs1825087	0.047869	0.0064141	G	A	0.3201	8.45e-14	1392366
COPD_PMID36777996	rs11072806	0.048035	0.0064144	A	G	0.32	6.954e-14	1392366
COPD_PMID36777996	rs12899147	0.048145	0.0064091	G	A	0.3203	5.822e-14	1392366
COPD_PMID36777996	rs1994016	0.042155	0.0067699	T	C	0.3067	4.76e-10	1392366
COPD_PMID36777996	rs4886592	0.0474	0.0064219	C	T	0.3226	1.573e-13	1392366
COPD_PMID36777996	rs2277546	0.047005	0.0064056	A	C	0.3217	2.165e-13	1392366
COPD_PMID36777996	rs2277545	0.047063	0.0064047	C	T	0.3218	2.008e-13	1392366
COPD_PMID36777996	rs11639044	0.051563	0.006603	T	C	0.3052	5.762e-15	1392366
COPD_PMID36777996	rs12903203	0.047187	0.0064078	C	T	0.3215	1.786e-13	1392366
COPD_PMID36777996	rs11631955	0.051493	0.0066042	G	A	0.3051	6.342e-15	1392366
COPD_PMID36777996	rs11632102	0.051612	0.006609	A	G	0.3046	5.743e-15	1392366
COPD_PMID36777996	rs3825807	0.041124	0.0062554	G	A	0.3413	4.889e-11	1392366
COPD_PMID36777996	rs7177699	0.041307	0.0062601	C	T	0.3412	4.152e-11	1392366
COPD_PMID36777996	rs28610385	0.041473	0.0062563	A	C	0.3411	3.382e-11	1392366
COPD_PMID36777996	rs11638321	0.04542	0.0074567	C	T	0.3734	1.121e-09	1392366
COPD_PMID36777996	rs7173267	0.04161	0.0062676	C	G	0.341	3.162e-11	1392366
COPD_PMID36777996	rs11634450	0.041628	0.0062685	G	A	0.341	3.12e-11	1392366
COPD_PMID36777996	rs11856536	0.04157	0.0062714	G	A	0.341	3.391e-11	1392366
COPD_PMID36777996	rs4887113	0.049949	0.0065943	T	C	0.3114	3.602e-14	1392366
COPD_PMID36777996	rs12592721	0.041651	0.0062783	C	G	0.3409	3.266e-11	1392366
COPD_PMID36777996	rs138339340	0.04582	0.0076933	T	TAAC	0.2977	2.587e-09	1392366
COPD_PMID36777996	rs11634042	0.036681	0.0063244	T	C	0.3351	6.632e-09	1392366
COPD_PMID36777996	rs77719127	0.064996	0.0099364	T	C	0.129	6.103e-11	1392366
COPD_PMID36777996	rs186563508	0.40009	0.068193	G	C	0.01244	4.438e-09	1392366
COPD_PMID36777996	rs2934951	-0.037956	0.0063817	G	A	0.6347	2.721e-09	1392366
COPD_PMID36777996	rs12946510	-0.03557	0.0059424	T	C	0.4305	2.153e-09	1392366
COPD_PMID36777996	rs907092	-0.036287	0.0059483	A	G	0.4313	1.058e-09	1392366
COPD_PMID36777996	rs10445308	-0.037239	0.0059438	T	C	0.4356	3.722e-10	1392366
COPD_PMID36777996	rs12942330	-0.037003	0.0059464	T	C	0.4353	4.885e-10	1392366
COPD_PMID36777996	rs11658993	-0.037015	0.005948	T	C	0.4343	4.872e-10	1392366
COPD_PMID36777996	rs4795395	-0.037302	0.0059446	A	T	0.4358	3.498e-10	1392366
COPD_PMID36777996	rs9909593	-0.037566	0.0059414	G	A	0.4363	2.568e-10	1392366
COPD_PMID36777996	rs12944882	-0.035892	0.0062277	C	T	0.4703	8.251e-09	1392366
COPD_PMID36777996	rs34233420	-0.042592	0.0069432	G	GATTT	0.4177	8.55e-10	1392366
COPD_PMID36777996	rs35564481	-0.040212	0.0069164	AC	A	0.451	6.102e-09	1392366
COPD_PMID36777996	rs9635726	0.042128	0.0071853	T	C	0.3126	4.544e-09	1392366
COPD_PMID36777996	rs1453559	-0.036244	0.0059375	C	T	0.4591	1.033e-09	1392366
COPD_PMID36777996	rs4795397	-0.041907	0.006683	G	A	0.4455	3.595e-10	1392366
COPD_PMID36777996	rs11557466	-0.039201	0.0059794	T	C	0.4158	5.526e-11	1392366
COPD_PMID36777996	rs11078925	-0.039218	0.0059803	C	T	0.4158	5.458e-11	1392366
COPD_PMID36777996	rs34120102	-0.039324	0.0063201	A	G	0.3982	4.906e-10	1392366
COPD_PMID36777996	rs11655198	-0.035763	0.005944	T	C	0.4508	1.78e-09	1392366
COPD_PMID36777996	rs11650661	-0.035722	0.0059439	T	A	0.4508	1.858e-09	1392366
COPD_PMID36777996	rs11655292	-0.035724	0.0059439	G	C	0.4507	1.853e-09	1392366
COPD_PMID36777996	rs12709365	-0.039303	0.0059548	G	A	0.4188	4.108e-11	1392366
COPD_PMID36777996	rs13380815	-0.039333	0.005955	G	A	0.4187	3.974e-11	1392366
COPD_PMID36777996	rs11557467	-0.035565	0.005932	T	G	0.4525	2.03e-09	1392366
COPD_PMID36777996	rs12936231	-0.035195	0.0059295	G	C	0.4567	2.928e-09	1392366
COPD_PMID36777996	rs11870965	-0.039373	0.0059539	A	T	0.4188	3.767e-11	1392366
COPD_PMID36777996	rs9903250	-0.035771	0.0059423	A	G	0.451	1.747e-09	1392366
COPD_PMID36777996	rs9905959	-0.039308	0.0059733	G	A	0.42	4.684e-11	1392366
COPD_PMID36777996	rs11658278	-0.035434	0.0059318	C	T	0.453	2.322e-09	1392366
COPD_PMID36777996	rs10852935	-0.039009	0.0059787	T	C	0.4158	6.818e-11	1392366
COPD_PMID36777996	rs10852936	-0.039145	0.0059544	T	C	0.4187	4.894e-11	1392366
COPD_PMID36777996	rs9891174	-0.039182	0.0059606	A	T	0.4174	4.916e-11	1392366
COPD_PMID36777996	rs59716545	-0.042092	0.0071671	G	T	0.4182	4.28e-09	1392366
COPD_PMID36777996	rs12939457	-0.040591	0.007061	C	T	0.3962	8.996e-09	1392366
COPD_PMID36777996	rs34189114	-0.039169	0.0059775	T	C	0.4159	5.645e-11	1392366
COPD_PMID36777996	rs35736272	-0.039	0.0059813	C	T	0.4157	7.013e-11	1392366
COPD_PMID36777996	rs1054609	-0.03939	0.0059527	C	A	0.4188	3.663e-11	1392366
COPD_PMID36777996	rs9907088	-0.039038	0.005958	A	G	0.4181	5.671e-11	1392366
COPD_PMID36777996	rs36038753	-0.038941	0.0059577	T	G	0.4182	6.309e-11	1392366
COPD_PMID36777996	rs35569035	-0.042018	0.0071619	T	C	0.4177	4.44e-09	1392366
COPD_PMID36777996	rs9910826	-0.040861	0.0066528	G	A	0.4393	8.157e-10	1392366
COPD_PMID36777996	rs34074973	-0.043278	0.0069528	G	GAGA	0.4133	4.827e-10	1392366
COPD_PMID36777996	rs9904624	-0.039013	0.0059575	G	A	0.4182	5.808e-11	1392366
COPD_PMID36777996	rs4795398	-0.039064	0.0059795	T	C	0.4158	6.451e-11	1392366
COPD_PMID36777996	rs12232497	-0.038986	0.005979	C	T	0.4159	7.01e-11	1392366
COPD_PMID36777996	rs12232498	-0.039051	0.005959	C	T	0.418	5.629e-11	1392366
COPD_PMID36777996	rs12941333	-0.038999	0.0059583	T	C	0.4181	5.938e-11	1392366
COPD_PMID36777996	rs2872507	-0.038942	0.0059539	A	G	0.4185	6.126e-11	1392366
COPD_PMID36777996	rs9908132	-0.035631	0.0059326	A	T	0.4528	1.902e-09	1392366
COPD_PMID36777996	rs9901146	-0.03562	0.0059325	A	G	0.4528	1.923e-09	1392366
COPD_PMID36777996	rs12936409	-0.03905	0.0059796	T	C	0.4157	6.553e-11	1392366
COPD_PMID36777996	rs12103884	-0.035758	0.005933	T	C	0.4526	1.67e-09	1392366
COPD_PMID36777996	rs9906951	-0.035266	0.0059333	C	T	0.4531	2.786e-09	1392366
COPD_PMID36777996	rs12950209	-0.035177	0.0059348	C	T	0.4523	3.08e-09	1392366
COPD_PMID36777996	rs12950743	-0.035778	0.0059304	C	T	0.453	1.61e-09	1392366
COPD_PMID36777996	rs7359623	-0.035566	0.0059425	T	C	0.4504	2.162e-09	1392366
COPD_PMID36777996	rs8067378	-0.03541	0.0059235	G	A	0.4574	2.261e-09	1392366
COPD_PMID36777996	rs12453507	-0.035346	0.0059348	G	C	0.4457	2.59e-09	1392366
COPD_PMID36777996	rs11651596	-0.038498	0.0059684	C	T	0.412	1.116e-10	1392366
COPD_PMID36777996	rs12949100	-0.039255	0.0059872	A	G	0.4099	5.511e-11	1392366
COPD_PMID36777996	rs8069176	-0.038752	0.0059476	A	G	0.4146	7.244e-11	1392366
COPD_PMID36777996	rs4795399	-0.039766	0.0059829	C	T	0.4102	3e-11	1392366
COPD_PMID36777996	rs2305480	-0.039659	0.0059791	A	G	0.4105	3.291e-11	1392366
COPD_PMID36777996	rs2305479	-0.036537	0.0059558	T	C	0.4433	8.532e-10	1392366
COPD_PMID36777996	rs11078926	-0.039739	0.0059836	A	G	0.41	3.109e-11	1392366
COPD_PMID36777996	rs883770	-0.036541	0.0059613	T	C	0.4429	8.801e-10	1392366
COPD_PMID36777996	rs62067034	-0.036412	0.0059613	T	C	0.4429	1.008e-09	1392366
COPD_PMID36777996	rs36000226	-0.036402	0.0059818	C	T	0.4443	1.162e-09	1392366
COPD_PMID36777996	rs11078927	-0.039435	0.0059832	T	C	0.4101	4.368e-11	1392366
COPD_PMID36777996	rs11078928	-0.039375	0.0059841	C	T	0.41	4.707e-11	1392366
COPD_PMID36777996	rs12939832	-0.039885	0.0059902	A	G	0.4099	2.77e-11	1392366
COPD_PMID36777996	rs2290400	-0.036037	0.0059189	C	T	0.4521	1.14e-09	1392366
COPD_PMID36777996	rs1008723	-0.036273	0.005942	T	G	0.4462	1.031e-09	1392366
COPD_PMID36777996	rs56380902	-0.035294	0.005927	C	T	0.4517	2.604e-09	1392366
COPD_PMID36777996	rs7213668	0.042856	0.0072152	A	G	0.3337	2.856e-09	1392366
COPD_PMID36777996	rs4795400	-0.041749	0.0061212	T	C	0.4124	9.081e-12	1392366
COPD_PMID36777996	rs4795401	-0.037812	0.0060948	G	A	0.4462	5.505e-10	1392366
COPD_PMID36777996	rs869402	0.037977	0.0059581	C	T	0.5493	1.843e-10	1392366
COPD_PMID36777996	rs870830	0.043308	0.0071882	A	G	0.3206	1.693e-09	1392366
COPD_PMID36777996	rs1011082	0.037262	0.0059454	C	T	0.5472	3.672e-10	1392366
COPD_PMID36777996	rs921650	0.037561	0.0059565	A	G	0.5491	2.866e-10	1392366
COPD_PMID36777996	rs921649	0.037553	0.0059564	T	C	0.5491	2.889e-10	1392366
COPD_PMID36777996	rs6503524	0.037629	0.0059571	T	C	0.5491	2.673e-10	1392366
COPD_PMID36777996	rs7216389	0.037486	0.0059501	T	C	0.5504	2.975e-10	1392366
COPD_PMID36777996	rs7216558	0.03735	0.0059305	T	C	0.5429	3.018e-10	1392366
COPD_PMID36777996	rs7221605	0.036905	0.0059645	T	C	0.5606	6.116e-10	1392366
COPD_PMID36777996	rs1031458	0.036717	0.0059648	T	G	0.5604	7.476e-10	1392366
COPD_PMID36777996	rs1031460	0.036298	0.0059675	G	T	0.5622	1.181e-09	1392366
COPD_PMID36777996	rs8065777	0.036713	0.0059649	T	C	0.5603	7.521e-10	1392366
COPD_PMID36777996	rs2872516	0.040502	0.0059966	T	C	0.593	1.437e-11	1392366
COPD_PMID36777996	rs9303279	0.041469	0.0059848	C	G	0.5823	4.24e-12	1392366
COPD_PMID36777996	rs9303280	0.036066	0.0059499	C	T	0.5598	1.347e-09	1392366
COPD_PMID36777996	rs9303281	0.037621	0.0059314	A	G	0.5413	2.258e-10	1392366
COPD_PMID36777996	rs7219923	0.037357	0.0059323	T	C	0.5428	3.029e-10	1392366
COPD_PMID36777996	rs7224129	0.037863	0.0059199	A	G	0.5403	1.596e-10	1392366
COPD_PMID36777996	rs8074437	0.036954	0.0059554	G	T	0.5412	5.466e-10	1392366
COPD_PMID36777996	rs4065275	0.034902	0.0059342	G	A	0.5552	4.067e-09	1392366
COPD_PMID36777996	rs8076131	0.038838	0.0059746	A	G	0.5803	8.002e-11	1392366
COPD_PMID36777996	rs12603332	0.035601	0.0060833	C	T	0.5511	4.85e-09	1392366
COPD_PMID36777996	rs4795405	0.036521	0.0062267	C	T	0.5897	4.486e-09	1392366
COPD_PMID36777996	rs10853742	0.045529	0.0078091	C	G	0.6322	5.536e-09	1392366
COPD_PMID36777996	rs7251570	0.039215	0.0068299	G	A	0.6141	9.375e-09	1392366
COPD_PMID36777996	rs4803402	0.041859	0.007112	A	G	0.7356	3.965e-09	1392366
COPD_PMID36777996	rs386056	-0.053682	0.0088713	C	T	0.626	1.437e-09	1392366
COPD_PMID36777996	rs383925	-0.051214	0.0077336	C	T	0.6514	3.539e-11	1392366
COPD_PMID36777996	rs383369	-0.050558	0.0077503	T	C	0.6521	6.875e-11	1392366
COPD_PMID36777996	rs377556	-0.056864	0.0099185	C	T	0.5944	9.859e-09	1392366
COPD_PMID36777996	rs431420	-0.047408	0.0075154	G	T	0.6666	2.824e-10	1392366
COPD_PMID36777996	rs798893	-0.040665	0.0070661	G	C	0.6665	8.669e-09	1392366
COPD_PMID36777996	rs397558	-0.040943	0.0070618	G	C	0.6661	6.72e-09	1392366
COPD_PMID36777996	rs2236196	-0.042303	0.0069417	A	G	0.7611	1.101e-09	1392366
COPD_PMID36777996	rs3787138	-0.064296	0.0086846	A	G	0.868	1.327e-13	1392366
COPD_PMID36777996	rs6062439	-0.064519	0.0086916	C	G	0.866	1.143e-13	1392366
COPD_PMID36777996	rs6062899	-0.063414	0.0076795	A	G	0.8188	1.488e-16	1392366
COPD_PMID36777996	rs6062900	-0.064211	0.0086776	T	C	0.8651	1.365e-13	1392366
COPD_PMID36777996	rs6062901	-0.05976	0.0080163	A	G	0.8209	9.001e-14	1392366
COPD_PMID36777996	rs2229959	-0.066699	0.0088235	A	C	0.8711	4.055e-14	1392366
COPD_PMID36777996	rs1044393	-0.067821	0.008825	G	A	0.8726	1.529e-14	1392366
COPD_PMID36777996	rs6010916	0.063805	0.010314	T	C	0.08832	6.161e-10	1392366
COPD_PMID36777996	rs4809541	-0.068329	0.0088148	T	C	0.8716	9.07e-15	1392366
COPD_PMID36777996	rs45568836	0.063797	0.010312	T	C	0.08833	6.142e-10	1392366
COPD_PMID36777996	rs6011776	-0.068481	0.0089308	T	C	0.8766	1.749e-14	1392366
COPD_PMID36777996	rs6011778	0.063005	0.010387	G	A	0.08624	1.313e-09	1392366
COPD_PMID36777996	rs6011779	-0.068164	0.0073657	T	C	0.8004	2.157e-20	1392366
COPD_PMID36777996	rs45473291	0.064286	0.010286	G	C	0.08886	4.103e-10	1392366
COPD_PMID36777996	rs2273500	0.063049	0.0079641	C	T	0.1592	2.44e-15	1392366
COPD_PMID36777996	rs2273501	0.064173	0.010296	T	C	0.08838	4.588e-10	1392366
COPD_PMID36777996	rs2273502	0.064268	0.010299	T	C	0.0884	4.363e-10	1392366
COPD_PMID36777996	rs13036436	-0.076751	0.012774	A	G	0.8205	1.873e-09	1392366
COPD_PMID36777996	rs13042047	-0.059155	0.009954	T	C	0.8257	2.8e-09	1392366
COPD_PMID36777996	rs12479680	-0.059199	0.0091142	G	A	0.7979	8.29e-11	1392366
COPD_PMID36777996	rs4999739	-0.10232	0.017216	G	A	0.8718	2.796e-09	1392366
COPD_PMID36777996	rs3838009	-0.068264	0.010059	C	CG	0.8771	1.152e-11	1392366
COPD_PMID36777996	rs3787140	0.065104	0.010292	C	T	0.08852	2.519e-10	1392366
COPD_PMID36777996	rs3787141	0.064968	0.010292	C	T	0.08842	2.747e-10	1392366
COPD_PMID36777996	rs3827021	0.064732	0.010303	T	C	0.08819	3.324e-10	1392366
COPD_PMID36777996	rs6011783	0.064559	0.010302	T	C	0.08825	3.695e-10	1392366
COPD_PMID36777996	rs3787142	0.06451	0.01031	T	C	0.08806	3.927e-10	1392366
COPD_PMID36777996	rs6011788	0.063108	0.010342	C	G	0.08764	1.047e-09	1392366
COPD_PMID36777996	rs2273505	0.066601	0.01037	T	C	0.08722	1.339e-10	1392366
COPD_PMID36777996	rs2273506	0.064947	0.010302	A	G	0.08806	2.9e-10	1392366
COPD_PMID36777996	rs11697662	-0.062097	0.0077669	T	C	0.7986	1.295e-15	1392366
COPD_PMID36777996	rs755204	0.065153	0.010374	A	G	0.092	3.37e-10	1392366
Cough_PMID39024449	rs12759396	0.0327298	0.00569225	A	G	0.5214	8.93e-09	535349
Cough_PMID39024449	rs10432664	0.0446836	0.00710421	A	G	0.1921	3.18e-10	535349
Cough_PMID39024449	rs4245802	0.0452066	0.00710035	C	T	0.1971	1.93e-10	535349
Cough_PMID39024449	rs4245803	0.0446836	0.00715434	A	G	0.1915	4.22e-10	535349
Cough_PMID39024449	rs4627631	0.0432207	0.00704113	C	A	0.201	8.34e-10	535349
Cough_PMID39024449	rs1544730	-0.0459289	0.00741776	G	A	0.7963	5.95e-10	535349
Cough_PMID39024449	rs2112037	-0.0468836	0.00745513	C	T	0.7985	3.2e-10	535349
Cough_PMID39024449	rs4953229	-0.0459289	0.00747501	G	A	0.7954	8.03e-10	535349
Cough_PMID39024449	rs6544814	-0.0459289	0.00745798	T	C	0.7789	7.35e-10	535349
Cough_PMID39024449	rs6719596	-0.0449734	0.00686661	A	G	0.7628	5.77e-11	535349
Cough_PMID39024449	rs3755070	-0.0459289	0.00699003	C	T	0.7788	5.01e-11	535349
Cough_PMID39024449	rs6544815	-0.0449734	0.0068927	T	C	0.7631	6.81e-11	535349
Cough_PMID39024449	rs2216506	-0.0449734	0.00704122	C	T	0.7752	1.69e-10	535349
Cough_PMID39024449	rs13015767	-0.0430595	0.00683447	C	A	0.7649	2.97e-10	535349
Cough_PMID39024449	rs2112041	-0.0430595	0.00700755	T	G	0.776	8.01e-10	535349
Cough_PMID39024449	rs6544817	-0.0449734	0.00705093	A	G	0.775	1.79e-10	535349
Cough_PMID39024449	rs7566407	-0.0440169	0.00701182	G	C	0.7798	3.44e-10	535349
Cough_PMID39024449	rs28834080	-0.0382587	0.00647244	A	G	0.7324	3.4e-09	535349
Cough_PMID39024449	rs7593154	-0.0440169	0.00694653	A	G	0.7773	2.35e-10	535349
Cough_PMID39024449	rs6719139	-0.0449734	0.00695915	G	A	0.7789	1.03e-10	535349
Cough_PMID39024449	rs10208373	-0.0440169	0.00710804	C	T	0.7814	5.92e-10	535349
Cough_PMID39024449	rs10210691	-0.0440169	0.00711436	C	T	0.7814	6.13e-10	535349
Cough_PMID39024449	rs3770254	-0.0449734	0.00743922	A	T	0.7775	1.49e-09	535349
Cough_PMID39024449	rs3770259	-0.0468836	0.00704634	A	G	0.7783	2.86e-11	535349
Cough_PMID39024449	rs6738398	-0.0440169	0.00732124	G	A	0.7727	1.83e-09	535349
Cough_PMID39024449	rs7598062	-0.0449734	0.00729763	G	C	0.7703	7.15e-10	535349
Cough_PMID39024449	rs3755078	-0.0459289	0.00701027	T	C	0.779	5.69e-11	535349
Cough_PMID39024449	rs957137	-0.0440169	0.00693388	C	G	0.777	2.18e-10	535349
Cough_PMID39024449	rs3770263	-0.0449734	0.00697574	G	A	0.7758	1.14e-10	535349
Cough_PMID39024449	rs7578429	-0.0430595	0.00697248	G	C	0.7696	6.59e-10	535349
Cough_PMID39024449	rs3755079	-0.0449734	0.00692559	T	C	0.7719	8.37e-11	535349
Cough_PMID39024449	rs6736954	-0.0401818	0.00668335	T	A	0.7899	1.83e-09	535349
Cough_PMID39024449	rs12613763	-0.0401818	0.0066604	T	G	0.7897	1.61e-09	535349
Cough_PMID39024449	rs4141664	-0.0421012	0.00695907	A	G	0.7921	1.45e-09	535349
Cough_PMID39024449	rs6544838	-0.0411419	0.00695502	G	A	0.8003	3.31e-09	535349
Cough_PMID39024449	rs6722097	-0.0411419	0.00706436	T	C	0.7883	5.75e-09	535349
Cough_PMID39024449	rs1878385	-0.0411419	0.00696805	G	A	0.8017	3.54e-09	535349
Cough_PMID39024449	rs6544840	-0.0401818	0.00666478	C	G	0.7889	1.65e-09	535349
Cough_PMID39024449	rs1022335	0.0326265	0.00568691	A	T	0.3871	9.63e-09	535349
Cough_PMID39024449	rs10187072	0.051188	0.00563257	T	C	0.5677	1.01e-19	535349
Cough_PMID39024449	rs12479200	-0.0411419	0.00688314	T	C	0.2355	2.27e-09	535349
Cough_PMID39024449	rs16824798	-0.0610951	0.00607133	C	T	0.3568	8.06e-24	535349
Cough_PMID39024449	rs16824802	0.0374942	0.00634874	T	C	0.2324	3.51e-09	535349
Cough_PMID39024449	rs961414	0.0601747	0.00542626	T	G	0.5407	1.41e-28	535349
Cough_PMID39024449	rs16824810	0.0377019	0.00633308	A	T	0.2325	2.63e-09	535349
Cough_PMID39024449	rs7596680	0.0604934	0.00543426	G	C	0.5416	8.78e-29	535349
Cough_PMID39024449	rs4422110	0.0602809	0.00542985	T	C	0.5408	1.23e-28	535349
Cough_PMID39024449	rs11675757	0.037598	0.0063591	T	C	0.2325	3.37e-09	535349
Cough_PMID39024449	rs13400797	0.037598	0.00632339	C	T	0.2326	2.75e-09	535349
Cough_PMID39024449	rs13387473	0.0378057	0.00630154	G	C	0.2351	1.98e-09	535349
Cough_PMID39024449	rs13401165	0.037598	0.00636067	C	T	0.2327	3.4e-09	535349
Cough_PMID39024449	rs1474011	0.0593255	0.0054499	A	G	0.5346	1.35e-27	535349
Cough_PMID39024449	rs1533426	-0.064851	0.00543206	A	G	0.4016	7.45e-33	535349
Cough_PMID39024449	rs6430080	-0.064851	0.00543071	A	C	0.4019	7.19e-33	535349
Cough_PMID39024449	rs1040174	0.0474061	0.00535814	C	G	0.4442	8.95e-19	535349
Cough_PMID39024449	rs1040173	0.0477207	0.00537608	T	C	0.4441	6.9e-19	535349
Cough_PMID39024449	rs7579799	0.0478256	0.00544733	G	A	0.4393	1.64e-18	535349
Cough_PMID39024449	rs13034670	0.0474061	0.00535814	G	T	0.4442	8.95e-19	535349
Cough_PMID39024449	rs13009175	0.057841	0.00534446	T	C	0.5372	2.69e-27	535349
Cough_PMID39024449	rs7571606	-0.064851	0.00543206	A	T	0.4015	7.45e-33	535349
Cough_PMID39024449	rs10803511	0.0576291	0.00534853	C	T	0.5362	4.53e-27	535349
Cough_PMID39024449	rs2138445	0.0580529	0.00540932	C	A	0.5318	7.2e-27	535349
Cough_PMID39024449	rs9287372	0.0572055	0.00534507	G	A	0.5381	9.91e-27	535349
Cough_PMID39024449	rs10427255	0.0562529	0.00527857	T	C	0.5453	1.62e-26	535349
Cough_PMID39024449	rs1949331	0.0471964	0.00535761	C	T	0.4435	1.26e-18	535349
Cough_PMID39024449	rs10207381	0.0474061	0.00536766	C	T	0.4436	1.03e-18	535349
Cough_PMID39024449	rs1516136	0.047511	0.00533083	T	A	0.4432	4.99e-19	535349
Cough_PMID39024449	rs10928246	0.047511	0.00533083	A	G	0.4432	4.99e-19	535349
Cough_PMID39024449	rs10803512	0.0474061	0.00536565	A	T	0.4434	1e-18	535349
Cough_PMID39024449	rs10198737	0.0474061	0.005367	C	G	0.4435	1.02e-18	535349
Cough_PMID39024449	rs10211081	0.0474061	0.00536497	A	T	0.4432	9.9e-19	535349
Cough_PMID39024449	rs1949330	0.0572055	0.00534422	G	C	0.538	9.73e-27	535349
Cough_PMID39024449	rs10199356	0.0473013	0.00536268	A	T	0.4435	1.14e-18	535349
Cough_PMID39024449	rs7421123	0.0572055	0.00533879	A	C	0.5382	8.65e-27	535349
Cough_PMID39024449	rs1516135	0.0577351	0.00534949	T	C	0.5386	3.73e-27	535349
Cough_PMID39024449	rs12472231	0.0477207	0.00532102	T	C	0.4441	3.01e-19	535349
Cough_PMID39024449	rs1996287	0.0576291	0.00534486	T	G	0.5388	4.18e-27	535349
Cough_PMID39024449	rs1996286	0.0576291	0.00534594	T	C	0.5387	4.28e-27	535349
Cough_PMID39024449	rs2381726	0.0577351	0.00535034	C	T	0.5386	3.8e-27	535349
Cough_PMID39024449	rs1008127	0.047511	0.00535097	G	A	0.444	6.75e-19	535349
Cough_PMID39024449	rs2138448	0.0577351	0.00535245	G	A	0.5388	3.98e-27	535349
Cough_PMID39024449	rs17410058	-0.0487902	0.00677955	C	T	0.2489	6.17e-13	535349
Cough_PMID39024449	rs1006135	0.047511	0.00535493	T	A	0.4438	7.16e-19	535349
Cough_PMID39024449	rs1006134	0.0473013	0.00535446	G	A	0.4429	1.01e-18	535349
Cough_PMID39024449	rs7558398	0.0482453	0.00539756	C	T	0.4405	3.95e-19	535349
Cough_PMID39024449	rs10211099	0.0481404	0.00538863	A	G	0.4401	4.12e-19	535349
Cough_PMID39024449	rs6756212	0.0575232	0.00538989	T	C	0.5352	1.37e-26	535349
Cough_PMID39024449	rs6727588	0.0477207	0.00539285	T	A	0.4405	8.84e-19	535349
Cough_PMID39024449	rs993338	0.0478256	0.00539585	C	T	0.4402	7.76e-19	535349
Cough_PMID39024449	rs993337	0.0478256	0.00538601	A	G	0.4385	6.71e-19	535349
Cough_PMID39024449	rs13030994	-0.0592119	0.00576869	A	G	0.4253	1.02e-24	535349
Cough_PMID39024449	rs13393501	0.0513986	0.00536594	C	T	0.5128	9.83e-22	535349
Cough_PMID39024449	rs1516145	0.0507671	0.00531	T	A	0.5119	1.17e-21	535349
Cough_PMID39024449	rs2381712	0.0508723	0.00531368	G	T	0.5116	1.03e-21	535349
Cough_PMID39024449	rs2063862	0.0507671	0.00531	G	A	0.5119	1.17e-21	535349
Cough_PMID39024449	rs10928248	0.0416557	0.00540778	G	C	0.3976	1.33e-14	535349
Cough_PMID39024449	rs34338764	-0.0592119	0.00574432	T	A	0.4259	6.49e-25	535349
Cough_PMID39024449	rs12466103	0.0416557	0.00540574	T	C	0.3977	1.3e-14	535349
Cough_PMID39024449	rs4662420	0.0507671	0.00531	A	C	0.5119	1.17e-21	535349
Cough_PMID39024449	rs11693164	0.0416557	0.00540778	G	A	0.3976	1.33e-14	535349
Cough_PMID39024449	rs1516141	0.0507671	0.00531097	G	A	0.512	1.19e-21	535349
Cough_PMID39024449	rs10175039	0.0504515	0.00534937	T	C	0.5111	4.05e-21	535349
Cough_PMID39024449	rs10201277	0.0506619	0.00530045	C	A	0.512	1.2e-21	535349
Cough_PMID39024449	rs10204857	0.0513986	0.00535527	G	A	0.5121	8.17e-22	535349
Cough_PMID39024449	rs10197143	0.0405095	0.00536132	C	T	0.4109	4.16e-14	535349
Cough_PMID39024449	rs6745444	-0.0554347	0.0052351	G	A	0.4598	3.35e-26	535349
Cough_PMID39024449	rs6721116	-0.0554347	0.00525326	A	G	0.46	4.95e-26	535349
Cough_PMID39024449	rs12617922	-0.0554347	0.00524702	A	G	0.4599	4.33e-26	535349
Cough_PMID39024449	rs11684989	0.0411345	0.00538567	A	C	0.411	2.21e-14	535349
Cough_PMID39024449	rs1516139	0.0411345	0.00542549	C	G	0.4087	3.41e-14	535349
Cough_PMID39024449	rs12996225	-0.0544882	0.00588862	C	T	0.4395	2.18e-20	535349
Cough_PMID39024449	rs16824949	-0.0544882	0.00588924	T	G	0.4396	2.2e-20	535349
Cough_PMID39024449	rs1533427	-0.0440169	0.00566582	G	A	0.5589	7.92e-15	535349
Cough_PMID39024449	rs2890772	-0.0468836	0.00581979	T	G	0.5054	7.89e-16	535349
Cough_PMID39024449	rs9287374	-0.0392207	0.00681909	T	C	0.2661	8.84e-09	535349
Cough_PMID39024449	rs13008797	0.0395728	0.00662062	G	A	0.2301	2.27e-09	535349
Cough_PMID39024449	rs6430085	-0.0497421	0.00593091	G	T	0.4466	4.99e-17	535349
Cough_PMID39024449	rs12622738	-0.0487902	0.00594387	C	T	0.4458	2.24e-16	535349
Cough_PMID39024449	rs34570306	-0.0487902	0.00596115	T	C	0.441	2.73e-16	535349
Cough_PMID39024449	rs3076896	-0.0401818	0.00603339	A	G	0.5602	2.74e-11	535349
Cough_PMID39024449	rs10192394	-0.0449734	0.00593417	T	C	0.4515	3.49e-14	535349
Cough_PMID39024449	rs10193706	-0.0449734	0.00593062	C	A	0.4464	3.37e-14	535349
Cough_PMID39024449	rs7026844	0.0397809	0.00621918	C	T	0.2706	1.59e-10	535349
Cough_PMID39024449	rs11788358	0.0419685	0.00626036	T	A	0.2449	2.03e-11	535349
Cough_PMID39024449	rs28687694	0.0395728	0.00629598	T	C	0.2342	3.27e-10	535349
Cough_PMID39024449	rs2095867	0.0398849	0.00629445	C	A	0.2349	2.35e-10	535349
Cough_PMID39024449	rs10986857	0.039989	0.00632763	A	G	0.2345	2.62e-10	535349
Cough_PMID39024449	rs12345049	0.0392607	0.00635859	C	T	0.2321	6.64e-10	535349
Cough_PMID39024449	rs11410616	0.0372866	0.00624691	AT	A	0.4413	2.39e-09	535349
Cough_PMID39024449	rs35333121	0.0446836	0.00704955	A	AT	0.211	2.32e-10	535349
Cough_PMID39024449	rs5900675	0.0454159	0.00709027	CA	C	0.2259	1.5e-10	535349
Cough_PMID39024449	rs2026133	0.0434296	0.00701047	T	G	0.2076	5.83e-10	535349
Cough_PMID39024449	rs11790139	0.0406137	0.00690791	C	T	0.2182	4.12e-09	535349
Cough_PMID39024449	rs1420767	0.0329365	0.0057427	A	G	0.6199	9.73e-09	535349
Cough_PMID39024449	rs10513456	0.0330399	0.00573405	A	G	0.6199	8.31e-09	535349
Cough_PMID39024449	rs11792585	0.0404054	0.00694837	G	A	0.2145	6.06e-09	535349
Cough_PMID39024449	rs60984711	0.0598562	0.00976075	T	C	0.086	8.66e-10	535349
Cough_PMID39024449	rs6062838	0.0661398	0.00999813	T	C	0.0828	3.71e-11	535349
Cough_PMID39024449	rs8121518	0.0478256	0.00691039	G	T	0.1817	4.49e-12	535349
Cough_PMID39024449	rs6062847	0.0665672	0.00723246	T	C	0.1496	3.45e-20	535349
Cough_PMID39024449	rs6062419	0.0546674	0.00665633	G	A	0.1986	2.16e-16	535349
Cough_PMID39024449	rs6062862	0.0658193	0.00928594	A	G	0.0949	1.36e-12	535349
Emphysema_PMID39024449	rs187541389	1.09422	0.161687	T	C	0.0036	1.31e-11	616612
Emphysema_PMID39024449	rs186994721	1.09362	0.15974	T	C	0.0036	7.58e-12	616612
Emphysema_PMID39024449	rs184536558	1.02974	0.154265	T	C	0.0036	2.47e-11	616612
Emphysema_PMID39024449	rs182525394	0.939304	0.150507	A	G	0.0044	4.35e-10	616612
Emphysema_PMID39024449	rs182821340	0.990476	0.151843	A	G	0.0044	6.89e-11	616612
Emphysema_PMID39024449	rs190890724	1.02054	0.153487	G	A	0.0036	2.95e-11	616612
Emphysema_PMID39024449	rs186606625	0.996417	0.153057	G	A	0.0036	7.51e-11	616612
Emphysema_PMID39024449	rs185977631	0.993172	0.153	A	G	0.0036	8.51e-11	616612
Emphysema_PMID39024449	rs181560549	1.041	0.177357	C	T	0.0025	4.37e-09	616612
Emphysema_PMID39024449	rs187771290	0.97551	0.152271	G	T	0.0037	1.49e-10	616612
Emphysema_PMID39024449	rs186410425	0.974185	0.152479	A	G	0.0037	1.67e-10	616612
Emphysema_PMID39024449	rs183416521	0.97551	0.152271	A	G	0.0037	1.49e-10	616612
Emphysema_PMID39024449	rs184482854	0.98163	0.154512	C	T	0.0036	2.11e-10	616612
Emphysema_PMID39024449	rs182312320	0.972332	0.154626	A	C	0.0036	3.21e-10	616612
Emphysema_PMID39024449	rs973796	-0.0806579	0.0138482	C	A	0.3355	5.73e-09	616612
Emphysema_PMID39024449	rs1960493	-0.0806579	0.0140245	A	G	0.3442	8.86e-09	616612
Emphysema_PMID39024449	rs35937742	-0.0806579	0.0140319	C	A	0.3441	9.02e-09	616612
Emphysema_PMID39024449	rs1512283	-0.0806579	0.0140084	T	C	0.344	8.52e-09	616612
Emphysema_PMID39024449	rs1512282	-0.0806579	0.0140309	G	A	0.3443	9e-09	616612
Emphysema_PMID39024449	rs13142776	-0.0825012	0.0142963	A	C	0.3335	7.89e-09	616612
Emphysema_PMID39024449	rs7678427	-0.0825012	0.0138173	A	C	0.3351	2.36e-09	616612
Emphysema_PMID39024449	rs1032297	-0.0934903	0.0136054	G	A	0.3535	6.35e-12	616612
Emphysema_PMID39024449	rs1512281	-0.0962189	0.0137358	G	A	0.3494	2.47e-12	616612
Emphysema_PMID39024449	rs12504628	-0.10075	0.0134601	C	T	0.3485	7.15e-14	616612
Emphysema_PMID39024449	rs7697189	-0.10075	0.0134493	C	G	0.3485	6.83e-14	616612
Emphysema_PMID39024449	rs138641402	-0.101654	0.0140785	T	A	0.3291	5.18e-13	616612
Emphysema_PMID39024449	rs12499182	-0.103459	0.0139984	C	G	0.347	1.46e-13	616612
Emphysema_PMID39024449	rs35679104	-0.10616	0.0144019	GAT	G	0.3319	1.69e-13	616612
Emphysema_PMID39024449	rs1489763	-0.103459	0.0134361	T	C	0.3464	1.36e-14	616612
Emphysema_PMID39024449	rs13129662	-0.10436	0.0139799	T	C	0.3375	8.33e-14	616612
Emphysema_PMID39024449	rs1489762	-0.102557	0.0133522	C	T	0.3474	1.58e-14	616612
Emphysema_PMID39024449	rs7435469	-0.10436	0.0139769	T	C	0.3376	8.23e-14	616612
Emphysema_PMID39024449	rs148215635	-0.0953102	0.0142601	T	C	0.3631	2.33e-11	616612
Emphysema_PMID39024449	rs146309565	-0.0953102	0.0142601	G	A	0.3631	2.33e-11	616612
Emphysema_PMID39024449	rs11936476	-0.10436	0.0139901	C	T	0.3373	8.68e-14	616612
Emphysema_PMID39024449	rs13147758	-0.103459	0.013524	G	A	0.34	2.01e-14	616612
Emphysema_PMID39024449	rs13148031	-0.102557	0.0138357	G	A	0.3486	1.24e-13	616612
Emphysema_PMID39024449	rs720484	-0.0889262	0.0128334	A	G	0.4086	4.23e-12	616612
Emphysema_PMID39024449	rs720485	-0.103459	0.0135252	C	A	0.3399	2.02e-14	616612
Emphysema_PMID39024449	rs6828540	-0.0925792	0.0132475	A	G	0.3906	2.78e-12	616612
Emphysema_PMID39024449	rs6833979	-0.101654	0.0134077	A	G	0.3457	3.41e-14	616612
Emphysema_PMID39024449	rs6817238	-0.101654	0.0134077	C	T	0.3457	3.41e-14	616612
Emphysema_PMID39024449	rs6835650	-0.103459	0.014104	T	C	0.3314	2.21e-13	616612
Emphysema_PMID39024449	rs6537291	-0.0889262	0.0127914	A	T	0.4055	3.6e-12	616612
Emphysema_PMID39024449	rs2130339	-0.0870947	0.0127211	G	A	0.4197	7.57e-12	616612
Emphysema_PMID39024449	rs36023701	-0.102557	0.013815	G	C	0.3461	1.14e-13	616612
Emphysema_PMID39024449	rs6830832	-0.0880109	0.0127326	G	T	0.4176	4.77e-12	616612
Emphysema_PMID39024449	rs11938745	-0.103459	0.0135664	C	T	0.3403	2.42e-14	616612
Emphysema_PMID39024449	rs12506874	-0.0934903	0.0132955	T	A	0.3874	2.04e-12	616612
Emphysema_PMID39024449	rs6537292	-0.102557	0.0140166	T	G	0.3391	2.54e-13	616612
Emphysema_PMID39024449	rs6829184	-0.0998453	0.013458	A	T	0.3436	1.18e-13	616612
Emphysema_PMID39024449	rs12511230	-0.0998453	0.0137278	T	A	0.348	3.51e-13	616612
Emphysema_PMID39024449	rs35716786	-0.103459	0.01405	C	CA	0.337	1.79e-13	616612
Emphysema_PMID39024449	rs6831503	-0.0843411	0.013125	G	A	0.4147	1.31e-10	616612
Emphysema_PMID39024449	rs1818444	-0.0907544	0.0129598	A	G	0.3832	2.51e-12	616612
Emphysema_PMID39024449	rs1828590	-0.102557	0.0141248	A	G	0.3302	3.85e-13	616612
Emphysema_PMID39024449	rs1489760	-0.10436	0.014075	A	G	0.336	1.22e-13	616612
Emphysema_PMID39024449	rs1489759	-0.0861777	0.012756	G	A	0.4182	1.42e-11	616612
Emphysema_PMID39024449	rs1813903	-0.10075	0.0138793	G	C	0.3435	3.9e-13	616612
Emphysema_PMID39024449	rs995758	-0.0989399	0.013758	T	C	0.3466	6.41e-13	616612
Emphysema_PMID39024449	rs12509311	-0.102557	0.013558	T	C	0.3391	3.9e-14	616612
Emphysema_PMID39024449	rs11100860	-0.0870947	0.0128566	G	A	0.4131	1.25e-11	616612
Emphysema_PMID39024449	rs6537293	-0.0907544	0.0132625	G	A	0.3825	7.76e-12	616612
Emphysema_PMID39024449	rs6537294	-0.0907544	0.0132899	A	C	0.3828	8.56e-12	616612
Emphysema_PMID39024449	rs6842889	-0.10075	0.0138685	C	T	0.3435	3.74e-13	616612
Emphysema_PMID39024449	rs1828591	-0.0861777	0.012848	G	A	0.4167	1.98e-11	616612
Emphysema_PMID39024449	rs28626624	-0.103459	0.0135587	T	C	0.3359	2.34e-14	616612
Emphysema_PMID39024449	rs1565330	-0.103459	0.0135587	T	C	0.3359	2.34e-14	616612
Emphysema_PMID39024449	rs1980056	-0.103459	0.0135538	A	C	0.3361	2.29e-14	616612
Emphysema_PMID39024449	rs1980057	-0.102557	0.0135586	T	C	0.3391	3.91e-14	616612
Emphysema_PMID39024449	rs7655625	-0.0898407	0.0128334	C	T	0.3866	2.55e-12	616612
Emphysema_PMID39024449	rs13118928	-0.0998453	0.0134434	G	A	0.3467	1.11e-13	616612
Emphysema_PMID39024449	rs6537296	-0.0925792	0.0130052	G	A	0.3738	1.09e-12	616612
Emphysema_PMID39024449	rs1542725	-0.10436	0.0136637	T	C	0.336	2.21e-14	616612
Emphysema_PMID39024449	rs13113591	-0.10436	0.0136573	T	C	0.336	2.15e-14	616612
Emphysema_PMID39024449	rs13140176	-0.10436	0.0136573	G	A	0.336	2.15e-14	616612
Emphysema_PMID39024449	rs11940733	-0.105261	0.0140804	A	G	0.3365	7.68e-14	616612
Emphysema_PMID39024449	rs12501071	-0.0898407	0.0132285	T	C	0.4046	1.11e-11	616612
Emphysema_PMID39024449	rs34480653	-0.102557	0.0135342	C	CA	0.3376	3.52e-14	616612
Emphysema_PMID39024449	rs1512288	-0.0889262	0.0131895	A	G	0.4087	1.56e-11	616612
Emphysema_PMID39024449	rs6817273	-0.0989399	0.0134106	C	T	0.3542	1.61e-13	616612
Emphysema_PMID39024449	rs13141641	-0.109751	0.0139018	C	T	0.3412	2.91e-15	616612
Emphysema_PMID39024449	rs1032563342	2.06989	0.356937	T	C	0.0007	6.67e-09	616612
Emphysema_PMID39024449	rs112635299	0.342209	0.0451822	T	G	0.014	3.62e-14	616612
Emphysema_PMID39024449	rs28929474	0.333796	0.0444198	T	C	0.0142	5.71e-14	616612
Emphysema_PMID39024449	rs4887053	0.11149	0.0169748	C	A	0.7718	5.1e-11	616612
Emphysema_PMID39024449	rs2869031	0.104361	0.0145474	A	G	0.4505	7.29e-13	616612
Emphysema_PMID39024449	rs148679205	0.10303	0.0145003	A	G	0.4229	1.2e-12	616612
Emphysema_PMID39024449	rs2869032	0.11015	0.0171443	T	C	0.7708	1.32e-10	616612
Emphysema_PMID39024449	rs2869045	0.101811	0.0168674	C	T	0.764	1.58e-09	616612
Emphysema_PMID39024449	rs72736802	0.150939	0.0140855	T	A	0.3597	8.57e-27	616612
Emphysema_PMID39024449	rs72738704	0.164875	0.0143164	C	G	0.2607	1.09e-30	616612
Emphysema_PMID39024449	rs2656055	0.115186	0.0160857	A	C	0.7619	8.02e-13	616612
Emphysema_PMID39024449	rs951984	0.137654	0.014709	A	T	0.2283	8.09e-21	616612
Emphysema_PMID39024449	rs951985	0.1657	0.0143037	G	T	0.2604	4.94e-31	616612
Emphysema_PMID39024449	rs2568497	0.12477	0.0163192	T	G	0.769	2.08e-14	616612
Emphysema_PMID39024449	rs2568499	0.124657	0.0163173	C	T	0.7691	2.18e-14	616612
Emphysema_PMID39024449	rs2656056	0.12511	0.016327	C	T	0.7695	1.82e-14	616612
Emphysema_PMID39024449	rs11072763	0.0999308	0.0152435	G	A	0.6653	5.54e-11	616612
Emphysema_PMID39024449	rs1394371	0.133989	0.0142936	T	C	0.2422	6.98e-21	616612
Emphysema_PMID39024449	rs2036528	0.123864	0.0163646	C	G	0.7698	3.76e-14	616612
Emphysema_PMID39024449	rs2036529	0.123864	0.0163646	T	A	0.7698	3.76e-14	616612
Emphysema_PMID39024449	rs75284485	0.151404	0.013021	A	G	0.3935	2.98e-31	616612
Emphysema_PMID39024449	rs2656070	0.122846	0.0162366	G	A	0.7676	3.85e-14	616612
Emphysema_PMID39024449	rs17483548	0.165346	0.0142769	A	G	0.2605	5.12e-31	616612
Emphysema_PMID39024449	rs17405217	0.165464	0.0142889	T	C	0.2594	5.21e-31	616612
Emphysema_PMID39024449	rs924840	0.122733	0.0162324	A	T	0.7676	4e-14	616612
Emphysema_PMID39024449	rs2938671	0.122959	0.0162442	G	A	0.7676	3.75e-14	616612
Emphysema_PMID39024449	rs17483686	0.151637	0.0135692	T	A	0.3027	5.4e-29	616612
Emphysema_PMID39024449	rs17483721	0.151637	0.0135692	C	T	0.3027	5.4e-29	616612
Emphysema_PMID39024449	rs4887056	0.151288	0.0135563	G	A	0.3029	6.4e-29	616612
Emphysema_PMID39024449	rs55983731	0.151637	0.013567	T	C	0.3026	5.29e-29	616612
Emphysema_PMID39024449	rs72738718	0.151521	0.0135684	C	G	0.3028	5.9e-29	616612
Emphysema_PMID39024449	rs2568488	0.123864	0.0162598	A	T	0.7683	2.58e-14	616612
Emphysema_PMID39024449	rs2568490	0.11586	0.0159363	C	T	0.759	3.59e-13	616612
Emphysema_PMID39024449	rs3832992	0.126244	0.0162262	CAGT	C	0.7689	7.24e-15	616612
Emphysema_PMID39024449	rs2915695	0.123638	0.0162456	C	T	0.7682	2.73e-14	616612
Emphysema_PMID39024449	rs2089162	0.164167	0.0143422	G	A	0.2608	2.45e-30	616612
Emphysema_PMID39024449	rs2568493	0.115411	0.0159714	A	G	0.7584	4.97e-13	616612
Emphysema_PMID39024449	rs2938670	0.151288	0.0133913	G	T	0.3476	1.35e-29	616612
Emphysema_PMID39024449	rs2656052	0.151288	0.0133973	C	A	0.3475	1.43e-29	616612
Emphysema_PMID39024449	rs2568494	0.151404	0.0133977	A	G	0.3476	1.3e-29	616612
Emphysema_PMID39024449	rs2656074	0.115972	0.0156876	C	T	0.7746	1.44e-13	616612
Emphysema_PMID39024449	rs7181486	0.151404	0.0136163	C	T	0.303	1.01e-28	616612
Emphysema_PMID39024449	rs2656073	0.117096	0.0160366	G	T	0.7603	2.84e-13	616612
Emphysema_PMID39024449	rs17483929	0.151055	0.0136117	A	G	0.3027	1.29e-28	616612
Emphysema_PMID39024449	rs56219465	0.153151	0.0135056	G	A	0.3059	8.33e-30	616612
Emphysema_PMID39024449	rs2958719	0.117658	0.0159477	A	G	0.7623	1.61e-13	616612
Emphysema_PMID39024449	rs2656072	0.117658	0.0159477	G	A	0.7623	1.61e-13	616612
Emphysema_PMID39024449	rs2656071	0.124204	0.0162275	A	T	0.7722	1.95e-14	616612
Emphysema_PMID39024449	rs2656069	0.118221	0.0159512	T	C	0.7626	1.25e-13	616612
Emphysema_PMID39024449	rs2656065	0.152685	0.0131872	A	G	0.3722	5.31e-31	616612
Emphysema_PMID39024449	rs11637656	0.10425	0.0134418	T	C	0.5361	8.79e-15	616612
Emphysema_PMID39024449	rs2568485	0.12443	0.0162323	T	C	0.7736	1.78e-14	616612
Emphysema_PMID39024449	rs72738732	0.169247	0.0142247	G	C	0.262	1.21e-32	616612
Emphysema_PMID39024449	rs2568483	0.118333	0.0159031	A	G	0.7637	1e-13	616612
Emphysema_PMID39024449	rs1964678	0.104361	0.0134868	G	A	0.5368	1.01e-14	616612
Emphysema_PMID39024449	rs2009746	0.150707	0.0133285	G	A	0.3058	1.21e-29	616612
Emphysema_PMID39024449	rs2938674	-0.117783	0.0157685	A	C	0.2238	8.05e-14	616612
Emphysema_PMID39024449	rs958025	-0.126633	0.0164071	T	C	0.2142	1.18e-14	616612
Emphysema_PMID39024449	rs377224708	0.126584	0.0145327	CA	C	0.4047	3.03e-18	616612
Emphysema_PMID39024449	rs4887057	-0.10075	0.0133448	A	G	0.4241	4.36e-14	616612
Emphysema_PMID39024449	rs17484235	0.170551	0.014245	G	C	0.2623	4.94e-33	616612
Emphysema_PMID39024449	rs28480606	-0.118672	0.015765	G	A	0.2232	5.17e-14	616612
Emphysema_PMID39024449	rs7174190	-0.118672	0.015765	T	C	0.2232	5.17e-14	616612
Emphysema_PMID39024449	rs72738736	0.155134	0.0135108	T	G	0.3069	1.62e-30	616612
Emphysema_PMID39024449	rs12593229	0.103695	0.0133688	G	T	0.5367	8.73e-15	616612
Emphysema_PMID39024449	rs4299116	0.103917	0.0133703	A	T	0.5363	7.71e-15	616612
Emphysema_PMID39024449	rs1504550	0.173401	0.0143502	G	A	0.2602	1.29e-33	616612
Emphysema_PMID39024449	rs1504549	0.104028	0.0133768	T	C	0.5362	7.44e-15	616612
Emphysema_PMID39024449	rs12592111	0.104694	0.0135448	A	G	0.5246	1.08e-14	616612
Emphysema_PMID39024449	rs12910910	0.104028	0.0133782	T	C	0.5362	7.49e-15	616612
Emphysema_PMID39024449	rs28602670	-0.127513	0.0159885	G	C	0.2154	1.52e-15	616612
Emphysema_PMID39024449	rs8043227	0.104028	0.0133741	G	C	0.5368	7.35e-15	616612
Emphysema_PMID39024449	rs12916801	0.103695	0.0133723	G	A	0.5366	8.87e-15	616612
Emphysema_PMID39024449	rs11072766	-0.118672	0.0160851	T	C	0.2232	1.61e-13	616612
Emphysema_PMID39024449	rs17484524	0.173758	0.014336	G	A	0.2622	8.23e-34	616612
Emphysema_PMID39024449	rs35031105	-0.119559	0.0161319	T	C	0.223	1.25e-13	616612
Emphysema_PMID39024449	rs373261767	0.0927734	0.0149789	TAAA	T	0.6535	5.88e-10	616612
Emphysema_PMID39024449	rs8042238	0.103141	0.0133689	T	C	0.5368	1.21e-14	616612
Emphysema_PMID39024449	rs8042260	0.10425	0.0133802	G	A	0.5365	6.63e-15	616612
Emphysema_PMID39024449	rs10851906	-0.125751	0.0160781	G	A	0.2131	5.23e-15	616612
Emphysema_PMID39024449	rs146474671	0.235849	0.0324637	A	AT	0.0544	3.73e-13	616612
Emphysema_PMID39024449	rs16969894	-0.127513	0.0163672	T	C	0.2141	6.66e-15	616612
Emphysema_PMID39024449	rs12903285	0.102365	0.0132415	G	A	0.5469	1.07e-14	616612
Emphysema_PMID39024449	rs12903295	0.105472	0.0132353	G	A	0.5524	1.6e-15	616612
Emphysema_PMID39024449	rs12904234	0.105583	0.0132319	T	C	0.5517	1.47e-15	616612
Emphysema_PMID39024449	rs36146269	0.103473	0.0133112	A	T	0.5373	7.64e-15	616612
Emphysema_PMID39024449	rs12101809	-0.120446	0.0161983	T	C	0.2227	1.04e-13	616612
Emphysema_PMID39024449	rs5813920	-0.105261	0.0159269	C	CA	0.2702	3.87e-11	616612
Emphysema_PMID39024449	rs2036533	-0.126633	0.015928	A	G	0.2136	1.86e-15	616612
Emphysema_PMID39024449	rs4887059	0.103252	0.0133063	T	C	0.5373	8.52e-15	616612
Emphysema_PMID39024449	rs11858836	0.177095	0.0143565	A	G	0.2633	5.83e-35	616612
Emphysema_PMID39024449	rs28511883	-0.121332	0.0161713	T	C	0.2225	6.24e-14	616612
Emphysema_PMID39024449	rs965604	0.103252	0.0133063	A	G	0.5381	8.52e-15	616612
Emphysema_PMID39024449	rs13180	0.101368	0.0131548	T	C	0.5437	1.3e-14	616612
Emphysema_PMID39024449	rs12899351	0.104139	0.0132686	C	T	0.538	4.21e-15	616612
Emphysema_PMID39024449	rs7174348	-0.128393	0.0163436	A	G	0.2138	3.97e-15	616612
Emphysema_PMID39024449	rs1062980	-0.111541	0.0131152	C	T	0.3853	1.82e-17	616612
Emphysema_PMID39024449	rs12594711	0.103584	0.0133604	T	C	0.5362	8.97e-15	616612
Emphysema_PMID39024449	rs4362358	0.109926	0.0134737	T	C	0.5385	3.39e-16	616612
Emphysema_PMID39024449	rs565940899	-0.107957	0.0148854	T	TG	0.4737	4.09e-13	616612
Emphysema_PMID39024449	rs5019044	-0.138892	0.0170285	A	T	0.2031	3.45e-16	616612
Emphysema_PMID39024449	rs74925218	-0.129272	0.0160413	T	C	0.2211	7.71e-16	616612
Emphysema_PMID39024449	rs9672608	-0.130151	0.0160751	A	T	0.2205	5.66e-16	616612
Emphysema_PMID39024449	rs71852607	0.111714	0.0135607	A	ACT	0.5371	1.75e-16	616612
Emphysema_PMID39024449	rs11852372	0.176499	0.0140909	C	A	0.2813	5.4e-36	616612
Emphysema_PMID39024449	rs9788682	-0.1415	0.0173273	A	G	0.215	3.18e-16	616612
Emphysema_PMID39024449	rs9788721	-0.172271	0.0131138	T	C	0.6465	2.03e-39	616612
Emphysema_PMID39024449	rs7164594	-0.120446	0.0155803	T	C	0.2791	1.07e-14	616612
Emphysema_PMID39024449	rs34903924	-0.172271	0.0135222	T	TA	0.6373	3.55e-37	616612
Emphysema_PMID39024449	rs8034191	0.175187	0.0134113	C	T	0.2955	5.38e-39	616612
Emphysema_PMID39024449	rs28437878	-0.143234	0.0162239	T	C	0.2353	1.06e-18	616612
Emphysema_PMID39024449	rs62008174	-0.0834216	0.0139649	T	C	0.3604	2.32e-09	616612
Emphysema_PMID39024449	rs12910978	-0.08158	0.0136035	G	A	0.3603	2.01e-09	616612
Emphysema_PMID39024449	rs12912673	-0.0825012	0.0135776	C	T	0.3607	1.23e-09	616612
Emphysema_PMID39024449	rs12913173	-0.0825012	0.0136344	C	T	0.3602	1.44e-09	616612
Emphysema_PMID39024449	rs12591557	-0.0825012	0.0136294	G	A	0.3603	1.42e-09	616612
Emphysema_PMID39024449	rs12438181	-0.1415	0.0165121	A	G	0.2377	1.04e-17	616612
Emphysema_PMID39024449	rs12441426	-0.1415	0.016172	C	T	0.2384	2.14e-18	616612
Emphysema_PMID39024449	rs34684276	0.188501	0.0140843	A	G	0.2698	7.53e-41	616612
Emphysema_PMID39024449	rs62008193	-0.08158	0.013655	A	G	0.3552	2.31e-09	616612
Emphysema_PMID39024449	rs62008194	-0.08158	0.013655	T	G	0.3552	2.31e-09	616612
Emphysema_PMID39024449	rs10519203	-0.171429	0.0131779	A	G	0.6626	1.09e-38	616612
Emphysema_PMID39024449	rs7181245	-0.136278	0.0159943	T	C	0.247	1.59e-17	616612
Emphysema_PMID39024449	rs7181447	-0.136278	0.0159887	G	A	0.2472	1.55e-17	616612
Emphysema_PMID39024449	rs7163730	-0.140631	0.0161084	G	A	0.2379	2.54e-18	616612
Emphysema_PMID39024449	rs61204066	-0.140631	0.0160992	A	G	0.2379	2.43e-18	616612
Emphysema_PMID39024449	rs12900783	-0.08158	0.013655	A	G	0.3551	2.31e-09	616612
Emphysema_PMID39024449	rs8031948	0.182962	0.0136327	T	G	0.2909	4.57e-41	616612
Emphysema_PMID39024449	rs12594391	-0.079735	0.0136134	G	A	0.3565	4.71e-09	616612
Emphysema_PMID39024449	rs12910969	-0.079735	0.0136134	A	G	0.3565	4.71e-09	616612
Emphysema_PMID39024449	rs12910726	-0.079735	0.0136134	T	C	0.3565	4.71e-09	616612
Emphysema_PMID39024449	rs4461039	-0.13715	0.0160004	T	A	0.2464	1.02e-17	616612
Emphysema_PMID39024449	rs8042849	-0.173113	0.0134682	T	C	0.6417	8.23e-38	616612
Emphysema_PMID39024449	rs1504545	-0.079735	0.0136084	C	G	0.3566	4.65e-09	616612
Emphysema_PMID39024449	rs952215	-0.0806579	0.0136671	C	T	0.3562	3.6e-09	616612
Emphysema_PMID39024449	rs952216	-0.0806579	0.013652	T	C	0.356	3.46e-09	616612
Emphysema_PMID39024449	rs12902493	-0.0806579	0.0136735	G	C	0.3562	3.66e-09	616612
Emphysema_PMID39024449	rs12903129	-0.0806579	0.0136682	T	C	0.3564	3.61e-09	616612
Emphysema_PMID39024449	rs564443255	-0.110647	0.0159554	C	CA	0.3816	4.07e-12	616612
Emphysema_PMID39024449	rs12441354	-0.13715	0.0162822	A	G	0.2462	3.66e-17	616612
Emphysema_PMID39024449	rs375962788	0.176141	0.0148006	CA	C	0.2747	1.17e-32	616612
Emphysema_PMID39024449	rs11636131	-0.08158	0.0136846	T	C	0.3576	2.5e-09	616612
Emphysema_PMID39024449	rs11632604	-0.079735	0.0131869	C	T	0.3572	1.48e-09	616612
Emphysema_PMID39024449	rs12910289	-0.079735	0.0131869	G	T	0.3572	1.48e-09	616612
Emphysema_PMID39024449	rs35773115	-0.08158	0.0136053	AT	A	0.3538	2.02e-09	616612
Emphysema_PMID39024449	rs7169584	-0.143234	0.0164539	T	A	0.2371	3.17e-18	616612
Emphysema_PMID39024449	rs12910100	-0.079735	0.0131469	T	C	0.3572	1.32e-09	616612
Emphysema_PMID39024449	rs372030651	-0.0788112	0.0132172	A	T	0.3579	2.48e-09	616612
Emphysema_PMID39024449	rs12915428	-0.0788112	0.0132084	A	G	0.3579	2.42e-09	616612
Emphysema_PMID39024449	rs12900612	-0.079735	0.0136	T	C	0.3579	4.55e-09	616612
Emphysema_PMID39024449	rs1504546	-0.0788112	0.0135845	T	C	0.3581	6.57e-09	616612
Emphysema_PMID39024449	rs11630349	-0.0788112	0.0131869	T	C	0.3581	2.28e-09	616612
Emphysema_PMID39024449	rs12438659	-0.138892	0.0159415	A	G	0.2461	2.97e-18	616612
Emphysema_PMID39024449	rs12906284	-0.0788112	0.0132084	T	C	0.3579	2.42e-09	616612
Emphysema_PMID39024449	rs12907425	-0.0806579	0.0136329	A	T	0.3587	3.29e-09	616612
Emphysema_PMID39024449	rs12906846	-0.0778865	0.0132281	A	G	0.3615	3.91e-09	616612
Emphysema_PMID39024449	rs12907169	-0.0806579	0.0136919	C	G	0.3582	3.84e-09	616612
Emphysema_PMID39024449	rs12906951	-0.0788112	0.0132172	T	C	0.3581	2.48e-09	616612
Emphysema_PMID39024449	rs3885951	0.138228	0.0217188	G	A	0.0804	1.96e-10	616612
Emphysema_PMID39024449	rs931794	-0.169743	0.0136675	A	G	0.6773	2.05e-35	616612
Emphysema_PMID39024449	rs56007453	-0.079735	0.0136	C	T	0.3579	4.55e-09	616612
Emphysema_PMID39024449	rs17407257	-0.079735	0.0136	G	A	0.3579	4.55e-09	616612
Emphysema_PMID39024449	rs12916999	-0.079735	0.0136	T	C	0.3579	4.55e-09	616612
Emphysema_PMID39024449	rs2036534	-0.143234	0.0161316	C	T	0.2375	6.74e-19	616612
Emphysema_PMID39024449	rs72738786	0.184885	0.0138218	T	G	0.2844	8.32e-41	616612
Emphysema_PMID39024449	rs12439240	-0.139762	0.0162751	C	T	0.2473	8.89e-18	616612
Emphysema_PMID39024449	rs34664138	-0.14583	0.0163437	G	T	0.2384	4.55e-19	616612
Emphysema_PMID39024449	rs34138960	-0.146694	0.0163969	G	A	0.2381	3.67e-19	616612
Emphysema_PMID39024449	rs12915366	-0.079735	0.0136026	A	G	0.3543	4.58e-09	616612
Emphysema_PMID39024449	rs35212593	-0.149282	0.0162176	A	G	0.2345	3.42e-20	616612
Emphysema_PMID39024449	rs12915652	-0.079735	0.0136026	A	G	0.3543	4.58e-09	616612
Emphysema_PMID39024449	rs56117933	0.205304	0.0169401	C	T	0.1739	8.34e-34	616612
Emphysema_PMID39024449	rs12916483	-0.08158	0.013569	A	G	0.3559	1.83e-09	616612
Emphysema_PMID39024449	rs3813572	-0.079735	0.0131598	C	T	0.3566	1.37e-09	616612
Emphysema_PMID39024449	rs3813571	-0.0806579	0.0137017	T	G	0.3564	3.94e-09	616612
Emphysema_PMID39024449	rs3813570	-0.1415	0.0162152	C	T	0.2472	2.63e-18	616612
Emphysema_PMID39024449	rs57064725	-0.123102	0.0155818	A	C	0.2681	2.78e-15	616612
Emphysema_PMID39024449	rs59133824	-0.149282	0.016498	A	C	0.2331	1.45e-19	616612
Emphysema_PMID39024449	rs59683676	-0.146694	0.016445	C	T	0.2367	4.65e-19	616612
Emphysema_PMID39024449	rs55690619	0.0802344	0.0133393	G	A	0.6107	1.8e-09	616612
Emphysema_PMID39024449	rs4886571	0.0804511	0.0133527	A	G	0.6107	1.69e-09	616612
Emphysema_PMID39024449	rs4243083	0.0804511	0.0133353	G	C	0.6095	1.61e-09	616612
Emphysema_PMID39024449	rs28498264	-0.153579	0.0160847	T	C	0.2399	1.32e-21	616612
Emphysema_PMID39024449	rs113352275	-0.147558	0.0170727	T	C	0.2094	5.48e-18	616612
Emphysema_PMID39024449	rs1979907	0.0777453	0.0134917	C	T	0.6137	8.29e-09	616612
Emphysema_PMID39024449	rs11385134	0.0811016	0.0134691	GT	G	0.6064	1.73e-09	616612
Emphysema_PMID39024449	rs4887064	0.0787186	0.0135318	C	G	0.617	5.98e-09	616612
Emphysema_PMID39024449	rs905739	-0.157858	0.0162991	G	A	0.247	3.49e-22	616612
Emphysema_PMID39024449	rs58365910	0.187053	0.0135113	C	T	0.3101	1.38e-43	616612
Emphysema_PMID39024449	rs72740955	0.189346	0.0139116	T	C	0.2799	3.46e-42	616612
Emphysema_PMID39024449	rs7173514	-0.162119	0.0160904	T	C	0.2634	7.09e-24	616612
Emphysema_PMID39024449	rs11331126	0.191524	0.0137151	A	AT	0.3041	2.57e-44	616612
Emphysema_PMID39024449	rs28395178	-0.153579	0.0168641	A	G	0.2193	8.48e-20	616612
Emphysema_PMID39024449	rs2036527	0.191645	0.0135282	A	G	0.3013	1.48e-45	616612
Emphysema_PMID39024449	rs56703029	-0.146694	0.0155899	A	AG	0.2822	4.98e-21	616612
Emphysema_PMID39024449	rs503464	-0.163818	0.0161922	A	T	0.2629	4.64e-24	616612
Emphysema_PMID39024449	rs55853698	0.188018	0.0140922	G	T	0.274	1.32e-40	616612
Emphysema_PMID39024449	rs55781567	0.188259	0.0134246	G	C	0.3126	1.12e-44	616612
Emphysema_PMID39024449	rs684513	-0.150143	0.0168889	G	C	0.219	6.11e-19	616612
Emphysema_PMID39024449	rs1711731	-0.146694	0.0169593	A	G	0.2084	5.16e-18	616612
Emphysema_PMID39024449	rs11633958	0.190555	0.0142042	T	C	0.2655	4.91e-41	616612
Emphysema_PMID39024449	rs7172118	0.189709	0.0139648	A	C	0.276	4.93e-42	616612
Emphysema_PMID39024449	rs664172	-0.159565	0.0157361	A	G	0.2603	3.67e-24	616612
Emphysema_PMID39024449	rs667282	-0.157858	0.0153184	C	T	0.2662	6.68e-25	616612
Emphysema_PMID39024449	rs17486195	0.183923	0.0136945	G	A	0.2829	4.01e-41	616612
Emphysema_PMID39024449	rs140330585	0.184283	0.0137007	A	G	0.2831	3.05e-41	616612
Emphysema_PMID39024449	rs61655864	-0.130151	0.0155103	C	CA	0.3679	4.81e-17	616612
Emphysema_PMID39024449	rs375021466	0.199183	0.0151006	TA	T	0.2562	9.97e-40	616612
Emphysema_PMID39024449	rs17486278	0.187656	0.0131608	C	A	0.3188	3.96e-46	616612
Emphysema_PMID39024449	rs2456020	-0.1441	0.0150763	T	C	0.2906	1.2e-21	616612
Emphysema_PMID39024449	rs72740964	0.186089	0.0139482	A	G	0.2697	1.33e-40	616612
Emphysema_PMID39024449	rs72366880	-0.157858	0.0153232	A	AAAAT	0.2615	6.91e-25	616612
Emphysema_PMID39024449	rs576982	-0.157858	0.015304	T	C	0.2662	6.04e-25	616612
Emphysema_PMID39024449	rs569207	-0.159565	0.0154042	T	C	0.265	3.83e-25	616612
Emphysema_PMID39024449	rs637137	-0.157858	0.0152835	A	T	0.2665	5.23e-25	616612
Emphysema_PMID39024449	rs7180002	0.185487	0.0136606	T	A	0.28	5.39e-42	616612
Emphysema_PMID39024449	rs1700006	-0.144966	0.0171205	G	A	0.2053	2.51e-17	616612
Emphysema_PMID39024449	rs56390833	0.185968	0.0136683	A	C	0.2798	3.7e-42	616612
Emphysema_PMID39024449	rs951266	0.185366	0.0137045	A	G	0.2805	1.1e-41	616612
Emphysema_PMID39024449	rs35829982	-0.115113	0.0148881	A	AT	0.3346	1.06e-14	616612
Emphysema_PMID39024449	rs2229961	0.466968	0.0774159	A	G	0.0092	1.62e-09	616612
Emphysema_PMID39024449	rs16969968	0.185246	0.0138724	A	G	0.2708	1.13e-40	616612
Emphysema_PMID39024449	rs518425	-0.124869	0.0138453	G	A	0.3477	1.9e-19	616612
Emphysema_PMID39024449	rs8192482	0.185487	0.0138713	T	C	0.2707	8.82e-41	616612
Emphysema_PMID39024449	rs564585	-0.122218	0.0138188	G	A	0.3525	9.21e-19	616612
Emphysema_PMID39024449	rs4887067	0.186571	0.0139155	A	G	0.2712	5.47e-41	616612
Emphysema_PMID39024449	rs578776	-0.119559	0.0142104	A	G	0.353	3.98e-17	616612
Emphysema_PMID39024449	rs71148543	-0.120446	0.0142309	A	AT	0.3641	2.59e-17	616612
Emphysema_PMID39024449	rs12910984	0.144448	0.0150359	A	G	0.7223	7.48e-22	616612
Emphysema_PMID39024449	rs7359276	0.138113	0.0148284	T	C	0.6889	1.23e-20	616612
Emphysema_PMID39024449	rs1051730	0.184043	0.0136011	A	G	0.283	1.02e-41	616612
Emphysema_PMID39024449	rs3743078	0.121264	0.0148299	G	C	0.6696	2.91e-16	616612
Emphysema_PMID39024449	rs1317286	0.178648	0.0131525	G	A	0.3106	5.06e-42	616612
Emphysema_PMID39024449	rs938682	0.155251	0.0151842	A	G	0.7341	1.54e-24	616612
Emphysema_PMID39024449	rs12914385	0.171382	0.0131777	T	C	0.3312	1.14e-38	616612
Emphysema_PMID39024449	rs55676755	0.187776	0.0134449	G	C	0.2916	2.5e-44	616612
Emphysema_PMID39024449	rs56077333	0.184885	0.0135023	A	C	0.2933	1.12e-42	616612
Emphysema_PMID39024449	rs7183604	0.155719	0.0152022	C	T	0.7326	1.27e-24	616612
Emphysema_PMID39024449	rs11637630	0.154317	0.0151678	A	G	0.73	2.59e-24	616612
Emphysema_PMID39024449	rs112878080	0.184765	0.0134736	G	A	0.2937	8.48e-43	616612
Emphysema_PMID39024449	rs111704647	0.184644	0.01347	T	C	0.2935	9.11e-43	616612
Emphysema_PMID39024449	rs138544659	0.184765	0.0134736	G	T	0.2937	8.48e-43	616612
Emphysema_PMID39024449	rs147144681	0.187415	0.0134407	T	C	0.2919	3.43e-44	616612
Emphysema_PMID39024449	rs7171869	0.150707	0.0151195	G	A	0.7186	2.11e-23	616612
Emphysema_PMID39024449	rs113931022	0.184765	0.0134736	T	C	0.2937	8.48e-43	616612
Emphysema_PMID39024449	rs199642525	0.217783	0.018531	G	GA	0.1869	6.87e-32	616612
Emphysema_PMID39024449	rs189218934	0.157356	0.015362	C	T	0.7315	1.27e-24	616612
Emphysema_PMID39024449	rs62010330	-0.135405	0.0227232	C	T	0.1198	2.54e-09	616612
Emphysema_PMID39024449	rs146009840	0.185727	0.013936	T	A	0.2704	1.61e-40	616612
Emphysema_PMID39024449	rs7177514	-0.143234	0.0149686	G	C	0.268	1.08e-21	616612
Emphysema_PMID39024449	rs6495308	-0.143234	0.014983	C	T	0.268	1.18e-21	616612
Emphysema_PMID39024449	rs12443170	-0.128393	0.0220134	A	G	0.1202	5.46e-09	616612
Emphysema_PMID39024449	rs8042059	-0.143234	0.0149774	C	A	0.268	1.14e-21	616612
Emphysema_PMID39024449	rs11418931	-0.144966	0.0150282	AT	A	0.2663	5.1e-22	616612
Emphysema_PMID39024449	rs8042494	-0.140631	0.0149904	T	C	0.2653	6.51e-21	616612
Emphysema_PMID39024449	rs8042374	-0.1441	0.015295	G	A	0.2678	4.45e-21	616612
Emphysema_PMID39024449	rs8043009	-0.14583	0.0153585	C	G	0.2662	2.2e-21	616612
Emphysema_PMID39024449	rs28681284	-0.138021	0.016822	T	C	0.2003	2.31e-16	616612
Emphysema_PMID39024449	rs4887069	-0.138892	0.01498	G	A	0.273	1.83e-20	616612
Emphysema_PMID39024449	rs3825845	-0.157858	0.0155129	T	C	0.2492	2.54e-24	616612
Emphysema_PMID39024449	rs28669908	-0.150143	0.017318	A	C	0.1891	4.33e-18	616612
Emphysema_PMID39024449	rs8192478	-0.120446	0.0141263	G	A	0.3404	1.51e-17	616612
Emphysema_PMID39024449	rs8192477	-0.120446	0.0141547	C	G	0.3402	1.75e-17	616612
Emphysema_PMID39024449	rs8040868	0.164521	0.0127943	C	T	0.3742	7.66e-38	616612
Emphysema_PMID39024449	rs4243084	0.180923	0.0133219	C	G	0.3034	5.2e-42	616612
Emphysema_PMID39024449	rs117832812	-0.200489	0.0303145	A	C	0.0608	3.75e-11	616612
Emphysema_PMID39024449	rs7170068	-0.162119	0.0158384	A	G	0.2456	1.37e-24	616612
Emphysema_PMID39024449	rs13329271	-0.157004	0.0157089	C	A	0.253	1.61e-23	616612
Emphysema_PMID39024449	rs8039449	0.179725	0.0133248	T	C	0.3267	1.84e-41	616612
Emphysema_PMID39024449	rs6495309	-0.158712	0.0158533	T	C	0.2499	1.36e-23	616612
Emphysema_PMID39024449	rs34573245	0.175545	0.0132822	C	CT	0.3818	7.04e-40	616612
Emphysema_PMID39024449	rs10851907	0.169721	0.0128627	A	G	0.4032	9.39e-40	616612
Emphysema_PMID39024449	rs55958997	0.182722	0.0132019	A	C	0.336	1.45e-43	616612
Emphysema_PMID39024449	rs62010332	-0.08158	0.0140257	C	G	0.3063	6.01e-09	616612
Emphysema_PMID39024449	rs12593950	-0.156149	0.0157243	C	G	0.2618	3.07e-23	616612
Emphysema_PMID39024449	rs2869548	0.187415	0.0139827	A	G	0.2847	5.78e-41	616612
Emphysema_PMID39024449	rs28534575	-0.156149	0.0159327	G	T	0.2536	1.12e-22	616612
Emphysema_PMID39024449	rs17487223	0.188984	0.013819	T	C	0.2951	1.42e-42	616612
Emphysema_PMID39024449	rs4887072	-0.155293	0.0159315	G	A	0.2537	1.89e-22	616612
Emphysema_PMID39024449	rs72743158	0.187656	0.0139825	C	T	0.2913	4.57e-41	616612
[truncated: 32,183,218 more chars]
